## Additional file 1 for "Novel Driver Strength Index highlights important cancer genes in TCGA PanCanAtlas patients": 2021_8_16_20_32_distribution_cohorts_females_genes.tsv

Cancer type	SNA-based oncogenic events	CNA-based oncogenic events	Mixed oncogenic events	SNA-based tumor suppressor events	CNA-based tumor suppressor events	Mixed tumor suppressor events	Driver chromosome losses	Driver chromosome gains	Driver arm losses	Driver arm gains	Driver events of all classes
ACC	CTNNB1:8,POLQ:1,SCN2A:1,IL1RAPL2:1,COL1A2:1,ATR:1,EGFR:1,H3F3A:1,ERBB3:1,GNAS:1,U2AF1:1,HEPH:1	CDK4:35,PPP2R1A:34,ERCC2:29,MAP2K2:29,FLT4:28,CUL1:27,KEAP1:26,GNAS:24,KAT8:24,PIK3R2:24,G6PD:23,EIF1AX:20,SLC27A5:20,HEPH:19,PLCG1:19,GNA11:19,CHD4:18,PPP6C:18,KDR:16,RBM39:16,RXRA:16,TRRAP:15,METTL14:15,GTF2I:14,PTPN11:14,KIT:14,GNAQ:12,SOX17:12,DDR2:11,AKT1:11,ATR:10,FGFR2:10,RAC1:10,DICER1:10,IDH1:10,TDG:9,GRIN2A:9,KRAS:9,SMARCA4:9,RHOB:9,RET:9,U2AF1:9,HIST2H2BE:7,ERBB3:7,WTAP:7,CRB1:6,PIK3CA:6,COL3A1:6,EEF1A1:6,SCN2A:6,SF3B1:6,PCBP1:6,MAP2K1:6,EGFR:6,BRAF:5,ACVR1:5,FGFR3:5,NFE2L2:5,CACNA1E:5,AMD1:5,COL1A2:5,POLQ:4,EPAS1:4,GNA13:4,FAT4:4,MET:4,MYC:4,RAF1:3,TNNI3K:3,COL11A1:3,SF1:3,SI:3,TP63:3,WT1:3,H3F3A:3,SPOP:3,ESR1:3,MTOR:3,ERBB4:3,SOS1:3,RHOA:2,FOXA1:2,MYH2:2,NRAS:2,PIK3CB:2,CTNNB1:2,IL1RAPL2:2,HRAS:2,RRAS2:2,MYH9:1,CCND1:1,LZTR1:1,MAPK1:1,ERBB2:1,KRT15:1,GRM7:1	RET:2,SCN2A:2,PLCG1:2,KEAP1:2,GNAS:1,FLT4:1,ATR:1,CACNA1E:1,ERBB4:1,G6PD:1,IL1RAPL2:1,CTNNB1:1,PTPN11:1,RHOB:1,METTL14:1,SLC27A5:1,MYH2:1	TP53:6,ATRX:4,KMT2A:3,FAT1:2,ATM:2,KMT2C:2,KANSL1:2,SCAF4:1,CREBBP:1,SETD2:1,KMT2B:1,MLL4:1,CDKN2A:1,MSH6:1,RBM10:1,CASP8:1,BCOR:1,APC:1,ATF7IP:1,BMPR1A:1,TBX3:1,TGFBR2:1,ZC3H13:1,KLF5:1,NF1:1,ARHGAP35:1,EP300:1,MSH2:1,PTCH1:1,USP9X:1	XPO4:22,EP300:21,JAK1:20,KLF5:20,MYCL1:20,ZC3H13:20,ARID1A:19,NF2:18,RPL22:18,BRCA2:18,THRAP3:18,EPHA2:17,SMAD4:15,FUBP1:15,RPL5:14,TP53:14,CHEK2:13,CDK12:13,NCOR1:13,CTNND1:13,RB1:12,B2M:12,TCF12:12,PBRM1:11,ARID1B:11,CHD3:11,PSIP1:11,SIN3A:11,VHL:11,MLL:11,FAT1:10,PTMA:10,AJUBA:10,TBL1XR1:10,NF1:10,RNF111:10,ZNF750:10,ZFP36L2:10,TGFBR2:9,CHD8:9,YLPM1:9,BRCA1:9,LATS1:9,SOX9:9,ATM:9,MGA:9,MSH2:9,IRF6:8,ATXN3:8,TRAF3:8,MAP2K4:8,SETD2:8,BCL2L11:8,HLA-B:8,DNMT3A:7,ELF3:7,IRF2:7,WAC:7,MAX:7,KIAA1267:7,CASP8:7,STAG2:7,NAA15:6,FBXW7:6,PPM1D:6,LYRM4:6,RQCD1:6,SCAF4:6,TTK:6,TP53BP1:6,FOXA2:5,CREBBP:5,MLL3:5,AXIN1:5,ZC3H18:5,BMPR1A:5,BMPR2:5,PTEN:5,ACVR2A:5,ATRX:5,HLA-A:5,RTF1:5,GPS2:5,FAM123B:5,KLF6:4,PGR:4,ASXL1:4,CDH1:4,CNOT1:4,FTSJD1:4,SMAD2:4,CBWD3:4,CDKN2A:4,DHX15:4,ARHGAP35:4,CIC:4,BAP1:3,CCAR1:3,GATA3:3,KRT222:3,CBFB:3,SAMHD1:3,BCOR:3,MSH6:3,INPPL1:3,DDX3X:3,MAP3K1:2,CTCF:2,RNF43:2,RBM10:2,HNRPDL:2,RASA1:2,BRD7:2,NUP93:2,APC:2,BRE:2,BAX:2,MLL4:2,E2F1:2,ARID2:2,KDM5C:2,PPP3R1:2,SMARCA1:2,MLL2:2,AXIN2:1,PTCH1:1,DYRK1A:1,NOTCH1:1,CDKN1A:1,ELL2:1,HSP90AB1:1,KDM6A:1,NIPBL:1,NSD1:1,PIK3R1:1,USP9X:1,ACVR1B:1,DAZAP1:1	RB1:2,GATA3:1,PBRM1:1,SCAF4:1,TP53:1,CHD3:1,SETD2:1,ATM:1,FAT1:1,USP9X:1	22:28,13:25,15:19,18:19,11:19,2:15,17:14,1:12,3:12,6:12	12:28,5:24,19:22,16:19,7:18,20:18,8:16,21:14,4:11	9p:18,1p:11,3p:4,6q:4,17p:4,18p:4,2p:3,3q:2,11p:2,17q:2,1q:1,11q:1,6p:1	10p:12,9q:12,19p:5,5q:5,12q:4,19q:4,5p:4,12p:4,20q:3,4p:3,7p:3,8q:3,16p:3,7q:2,16q:1,4q:1	CDK4:35,PPP2R1A:34,ERCC2:29,MAP2K2:29,FLT4:29,12:28,KEAP1:28,22:28,CUL1:27,GNAS:26,13:25,G6PD:24,KAT8:24,PIK3R2:24,5:24,EP300:22,19:22,XPO4:22,PLCG1:21,TP53:21,SLC27A5:21,KLF5:21,ZC3H13:21,HEPH:20,JAK1:20,EIF1AX:20,MYCL1:20,GNA11:19,16:19,15:19,18:19,ARID1A:19,11:19,CHD4:18,NF2:18,RPL22:18,7:18,PPP6C:18,BRCA2:18,20:18,THRAP3:18,9p:18,EPHA2:17,KDR:16,METTL14:16,RBM39:16,RXRA:16,8:16,PTPN11:15,TRRAP:15,SMAD4:15,FUBP1:15,2:15,GTF2I:14,21:14,KIT:14,RB1:14,RPL5:14,17:14,CHEK2:13,CDK12:13,FAT1:13,NCOR1:13,CTNND1:13,ATR:12,10p:12,GNAQ:12,SOX17:12,PBRM1:12,B2M:12,CHD3:12,TCF12:12,ATM:12,1:12,3:12,6:12,9q:12,DDR2:11,AKT1:11,RET:11,ARID1B:11,NF1:11,PSIP1:11,SIN3A:11,VHL:11,1p:11,MLL:11,4:11,CTNNB1:11,FGFR2:10,RAC1:10,DICER1:10,PTMA:10,TGFBR2:10,IDH1:10,RHOB:10,AJUBA:10,TBL1XR1:10,RNF111:10,SETD2:10,ZNF750:10,ZFP36L2:10,MSH2:10,U2AF1:10,TDG:9,GRIN2A:9,KRAS:9,SCN2A:9,SMARCA4:9,CHD8:9,YLPM1:9,BRCA1:9,LATS1:9,SOX9:9,ATRX:9,MGA:9,ERBB3:8,IRF6:8,SCAF4:8,ATXN3:8,TRAF3:8,MAP2K4:8,CASP8:8,BCL2L11:8,HLA-B:8,HIST2H2BE:7,DNMT3A:7,ELF3:7,IRF2:7,WAC:7,WTAP:7,MAX:7,KIAA1267:7,STAG2:7,EGFR:7,CRB1:6,PIK3CA:6,COL3A1:6,EEF1A1:6,SF3B1:6,CREBBP:6,NAA15:6,PCBP1:6,FBXW7:6,PPM1D:6,MAP2K1:6,BMPR1A:6,LYRM4:6,RQCD1:6,TTK:6,CACNA1E:6,COL1A2:6,TP53BP1:6,BRAF:5,FOXA2:5,ACVR1:5,FGFR3:5,NFE2L2:5,POLQ:5,MLL3:5,AXIN1:5,ZC3H18:5,BMPR2:5,PTEN:5,ACVR2A:5,HLA-A:5,RTF1:5,AMD1:5,CDKN2A:5,19p:5,GPS2:5,FAM123B:5,ARHGAP35:5,5q:5,GATA3:4,KLF6:4,PGR:4,12q:4,19q:4,EPAS1:4,ASXL1:4,CDH1:4,CNOT1:4,FTSJD1:4,3p:4,6q:4,5p:4,BCOR:4,MSH6:4,SMAD2:4,IL1RAPL2:4,H3F3A:4,17p:4,CBWD3:4,12p:4,GNA13:4,DHX15:4,18p:4,FAT4:4,MET:4,MYC:4,ERBB4:4,CIC:4,RAF1:3,TNNI3K:3,20q:3,COL11A1:3,MYH2:3,SF1:3,SI:3,TP63:3,WT1:3,KMT2A:3,BAP1:3,CCAR1:3,KRT222:3,2p:3,CBFB:3,SAMHD1:3,4p:3,RBM10:3,MLL4:3,INPPL1:3,SPOP:3,7p:3,APC:3,8q:3,16p:3,ESR1:3,MTOR:3,DDX3X:3,USP9X:3,SOS1:3,RHOA:2,MAP3K1:2,7q:2,FOXA1:2,NRAS:2,PIK3CB:2,3q:2,CTCF:2,11p:2,RNF43:2,PTCH1:2,HNRPDL:2,RASA1:2,17q:2,BRD7:2,NUP93:2,KMT2C:2,KANSL1:2,BRE:2,BAX:2,E2F1:2,ARID2:2,KDM5C:2,PPP3R1:2,HRAS:2,RRAS2:2,SMARCA1:2,MLL2:2,MYH9:1,1q:1,11q:1,CCND1:1,AXIN2:1,KMT2B:1,16q:1,DYRK1A:1,LZTR1:1,MAPK1:1,NOTCH1:1,ATF7IP:1,TBX3:1,ERBB2:1,KRT15:1,CDKN1A:1,ELL2:1,HSP90AB1:1,KDM6A:1,NIPBL:1,NSD1:1,PIK3R1:1,6p:1,ACVR1B:1,4q:1,DAZAP1:1,GRM7:1
BLCA	FGFR3:7,PIK3CA:7,HRAS:6,ERBB2:5,NFE2L2:5,RHOB:5,ERBB3:4,MTOR:3,RHOA:3,ERCC2:3,PCBP1:3,SMARCA4:3,CHD4:3,KDR:3,CUL1:3,SI:3,FAT4:2,TRRAP:2,GTF2I:2,IDH1:2,FGFR2:2,RXRA:2,ERBB4:2,EEF1A1:2,BRAF:2,FOXA1:1,KIT:1,SF3B1:1,EGFR:1,SMAD3:1,EPAS1:1,RET:1,DICER1:1,KEAP1:1,COL1A2:1,GNAS:1,MAPK1:1,COL3A1:1,NRAS:1,SPOP:1,GNAQ:1,COL11A1:1,AKT1:1,POLQ:1,DDR2:1,MYH2:1,SOS1:1,CACNA1E:1,GRM7:1,PIK3CB:1,U2AF1:1,HEPH:1	TP63:44,POLQ:31,EPAS1:25,KRT15:24,RAC1:23,ERBB2:22,GNA13:21,H3F3A:21,ATR:21,SOS1:21,ERCC2:19,RAF1:19,HIST2H2BE:18,PPP2R1A:18,COL1A2:17,EGFR:17,BRAF:17,GNAS:16,SLC27A5:16,PCBP1:16,CCND1:16,U2AF1:15,AKT1:15,MET:14,MYC:14,PIK3CA:14,FOXA1:14,TDG:14,RBM39:13,G6PD:13,CUL1:13,PLCG1:13,LZTR1:12,COL11A1:12,FGFR3:12,CDK4:12,RXRA:12,SMARCA4:11,NRAS:10,IDH1:10,ERBB3:10,KRAS:10,GTF2I:10,SMAD3:10,KAT8:9,RHOB:9,DICER1:9,KEAP1:9,IDH2:8,EIF1AX:8,TRRAP:8,COL3A1:7,STAT3:7,MTOR:7,PIK3CB:6,PIK3R2:6,CHD4:6,FGFR2:6,MYH9:6,SPOP:6,PPP6C:6,SOX17:6,MAP2K2:6,WT1:6,ACVR1:5,NFE2L2:5,RHOA:5,CRB1:5,PTPN11:5,DDR2:5,SCN2A:4,SF3B1:4,GRIN2A:4,MAP2K1:4,RRAS2:4,EEF1A1:4,KDR:3,GNAQ:3,TNNI3K:3,HEPH:3,KIT:3,METTL14:3,FLT4:2,ESR1:2,CTNNB1:2,MAPK1:2,WTAP:2,ERBB4:2,HRAS:2,CACNA1E:1,AMD1:1,RET:1,FAT4:1,SF1:1,GNA11:1	PIK3CA:6,ERCC2:5,PLCG1:3,NFE2L2:3,SOS1:2,ATR:2,MET:2,GNA13:1,PIK3CB:1,ERBB3:1,TP63:1,TRRAP:1,RHOB:1,CTNNB1:1,FOXA1:1,FGFR2:1,CHD4:1,GNAS:1,POLQ:1,ERBB2:1,RHOA:1,RAC1:1,U2AF1:1	TP53:22,KMT2D:18,ARID1A:13,KDM6A:13,FAT1:10,EP300:8,CDK12:7,EPHA2:7,KMT2C:7,ATRX:6,ATM:6,ELF3:6,CDKN2A:6,MLL2:6,FBXW7:5,STAG2:5,KANSL1:4,CDKN1A:4,JAK1:4,KLF5:4,USP9X:4,SETD2:4,APC:4,ARID2:4,THRAP3:4,AXIN2:4,RB1:3,BCOR:3,CHD8:3,KMT2A:3,CTCF:3,NF1:3,NSD1:3,DYRK1A:3,ARHGAP35:3,SAMHD1:3,AMER1:3,ZNF750:3,CREBBP:3,MLL3:3,BRCA1:3,TSC1:3,ARID1B:3,KIAA1267:2,SCAF4:2,ASXL1:2,BRD7:2,PTCH1:2,HLA-A:2,AJUBA:2,CHD3:2,TCF12:2,MGA:2,MSH6:2,BAP1:2,CDH1:2,RBM10:2,PSIP1:2,BRCA2:2,DDX3X:2,IRF2:2,CHEK2:2,GATA3:2,SIN3A:2,NUP93:2,LATS1:1,TBX3:1,SMARCA1:1,FOXA2:1,SMAD2:1,NOTCH1:1,BMPR2:1,MAP3K1:1,TP53BP1:1,AXIN1:1,CNOT1:1,MLL:1,PBRM1:1,CASP8:1,TTK:1,KDM5C:1,KMT2B:1,MLL4:1,ZC3H18:1,PTEN:1,CUL3:1,CCAR1:1,DAZAP1:1,ATXN3:1,SMAD4:1,CIC:1,GPS2:1,KRT222:1,PIK3R1:1,NIPBL:1,FAM123B:1,KLF6:1,MYCL:1,NCOR1:1,ZFP36L2:1,SOX9:1,ZC3H13:1	NCOR1:34,PSIP1:31,CDKN2A:29,SMAD4:29,MAP3K1:29,CREBBP:27,APC:27,LATS1:26,CUL3:26,PIK3R1:26,ATM:24,MAP2K4:24,PTCH1:24,SMAD2:23,NSD1:23,PGR:21,EP300:21,ZC3H13:21,TCF12:20,MLL:20,ARID1B:17,BMPR1A:16,PTEN:16,ELL2:16,BAP1:16,TSC1:15,ATF7IP:15,RNF111:15,RQCD1:15,NOTCH1:15,PBRM1:15,BMPR2:14,RASA1:14,CASP8:14,INPPL1:13,TGFBR2:13,TP53BP1:13,AXIN1:12,B2M:12,FAT1:12,HLA-B:12,DHX15:12,FBXW7:12,CHD3:12,RB1:12,CDKN1B:11,LYRM4:11,NF2:11,MAX:10,BCOR:10,MGA:10,HSP90AB1:10,STAG2:9,ARHGAP35:9,ACVR1B:9,AJUBA:9,XPO4:9,SETD2:9,SMARCA1:9,ATRX:9,HLA-A:9,SIN3A:9,GPS2:8,YLPM1:8,ACVR2A:8,FAM123B:8,MLL2:8,JAK1:8,BCL2L11:8,PTMA:8,CNOT1:8,FTSJD1:8,CHD8:7,KIAA1267:7,ARID2:7,TP53:7,DYRK1A:7,NAA15:7,KLF6:6,RPL5:6,WAC:6,ARID1A:6,CIC:6,IRF2:6,TRAF3:6,STK11:6,ATXN3:6,CBWD3:6,NUP93:6,MLL3:6,CTCF:6,RNF43:5,KDM6A:5,SCAF4:5,CTNND1:5,VHL:5,CDKN1A:5,CBFB:5,BRCA1:4,RPL22:4,CCAR1:4,DDX3X:4,NF1:4,TBX3:4,USP9X:4,NIPBL:4,PPM1D:4,RTF1:4,BRD7:4,ZC3H18:4,FUBP1:3,KRT222:3,HNRPDL:3,BRE:3,THRAP3:3,AXIN2:2,FOXA2:2,KLF5:2,CHEK2:2,ELF3:2,MLL4:2,ZFP36L2:1,DAZAP1:1,CDK12:1,SAMHD1:1,SOX9:1,TBL1XR1:1,EPHA2:1,CDH1:1,RBM10:1,BRCA2:1,TTK:1,DNMT3A:1	TP53:9,RB1:6,CREBBP:3,CHD8:2,KMT2A:2,MLL:2,ARID1B:2,EP300:2,KMT2C:2,MLL3:2,ARHGAP35:2,CUL3:2,CDH1:2,ATM:2,CCAR1:1,BCOR:1,SMAD4:1,TSC1:1,AXIN1:1,PSIP1:1,CASP8:1,MAP3K1:1,NIPBL:1,CNOT1:1,ASXL1:1,CTCF:1,NF2:1,DDX3X:1,BRD7:1,RBM10:1,KDM6A:1,NSD1:1,LATS1:1,RASA1:1,RNF111:1,YLPM1:1,ZC3H13:1,STAG2:1,FAT1:1,TCF12:1,FBXW7:1,TRAF3:1	14:18,9:17,15:16,22:16,4:15,11:14,18:11,6:10,16:5,2:3	20:23,21:13,7:11,3:7,8:6,19:3,1:3,17:2	8p:41,17p:36,5q:26,18q:20,10q:19,11p:19,6q:19,19p:18,2q:13,9p:12,9q:10,16p:7,4p:6,4q:4,16q:3,11q:2	2p:26,8q:26,5p:25,18p:19,3q:18,17q:17,19q:17,10p:15,1q:13,12p:13,20q:11,7p:10,6p:8,20p:5,3p:3,7q:3	TP63:45,8p:41,TP53:38,17p:36,CDKN2A:35,NCOR1:35,PSIP1:34,POLQ:33,CREBBP:33,ATM:32,EP300:31,SMAD4:31,APC:31,MAP3K1:31,CUL3:29,LATS1:28,ERBB2:28,PIK3CA:27,ERCC2:27,NSD1:27,PIK3R1:27,PTCH1:26,EPAS1:26,5q:26,2p:26,8q:26,5p:25,MAP2K4:24,SMAD2:24,KRT15:24,SOS1:24,RAC1:24,FAT1:23,TCF12:23,MLL:23,ATR:23,ZC3H13:23,20:23,GNA13:22,ARID1B:22,H3F3A:21,PGR:21,RB1:21,18q:20,FGFR3:19,TSC1:19,10q:19,RAF1:19,ARID1A:19,18p:19,11p:19,KDM6A:19,PCBP1:19,6q:19,BRAF:19,GNAS:18,14:18,COL1A2:18,HIST2H2BE:18,19p:18,3q:18,FBXW7:18,KMT2D:18,EGFR:18,PPP2R1A:18,BAP1:18,PTEN:17,9:17,U2AF1:17,17q:17,19q:17,BMPR1A:16,MET:16,ELL2:16,15:16,RNF111:16,SLC27A5:16,NOTCH1:16,FOXA1:16,22:16,CASP8:16,PBRM1:16,PLCG1:16,AKT1:16,CCND1:16,CUL1:16,STAG2:15,ERBB3:15,ATRX:15,BMPR2:15,ATF7IP:15,RASA1:15,RQCD1:15,4:15,10p:15,RHOB:15,11:14,SMARCA4:14,ARHGAP35:14,AXIN1:14,TP53BP1:14,BCOR:14,MLL2:14,MYC:14,TDG:14,CHD3:14,RXRA:14,RBM39:13,INPPL1:13,TGFBR2:13,COL11A1:13,2q:13,NFE2L2:13,G6PD:13,SETD2:13,1q:13,12p:13,21:13,LZTR1:12,CHD8:12,B2M:12,HLA-B:12,9p:12,DHX15:12,MGA:12,IDH1:12,GTF2I:12,JAK1:12,CDK4:12,NF2:12,18:11,TRRAP:11,CDKN1B:11,LYRM4:11,NRAS:11,AJUBA:11,ARID2:11,20q:11,HLA-A:11,SMAD3:11,7:11,SIN3A:11,MLL3:11,MAX:10,6:10,SMARCA1:10,9q:10,MTOR:10,KRAS:10,CHD4:10,7p:10,CTCF:10,DICER1:10,HSP90AB1:10,DYRK1A:10,CNOT1:10,KEAP1:10,KIAA1267:9,GPS2:9,YLPM1:9,FAM123B:9,KAT8:9,ACVR1B:9,RHOA:9,CDKN1A:9,XPO4:9,FGFR2:9,KMT2C:9,PIK3CB:8,ACVR2A:8,IRF2:8,CDK12:8,USP9X:8,COL3A1:8,ELF3:8,EPHA2:8,IDH2:8,HRAS:8,EIF1AX:8,BCL2L11:8,NUP93:8,PTMA:8,6p:8,FTSJD1:8,SCAF4:7,BRCA1:7,KLF6:7,CIC:7,DDX3X:7,NF1:7,TRAF3:7,BRD7:7,STAT3:7,ATXN3:7,THRAP3:7,SPOP:7,16p:7,3:7,NAA15:7,RPL5:6,WAC:6,CCAR1:6,KDR:6,AXIN2:6,PIK3R2:6,STK11:6,KLF5:6,MYH9:6,CBWD3:6,NIPBL:6,8:6,PPP6C:6,SOX17:6,4p:6,MAP2K2:6,DDR2:6,WT1:6,EEF1A1:6,TBX3:5,RNF43:5,KMT2A:5,ACVR1:5,SF3B1:5,20p:5,CRB1:5,CTNND1:5,PTPN11:5,VHL:5,16:5,CDH1:5,ZC3H18:5,CBFB:5,KANSL1:4,RPL22:4,KRT222:4,SCN2A:4,GRIN2A:4,4q:4,ERBB4:4,CHEK2:4,PPM1D:4,GNAQ:4,KIT:4,RTF1:4,SAMHD1:4,MAP2K1:4,RBM10:4,RRAS2:4,HEPH:4,FUBP1:3,FAT4:3,ASXL1:3,FOXA2:3,CTNNB1:3,3p:3,MAPK1:3,HNRPDL:3,BRE:3,2:3,19:3,16q:3,TNNI3K:3,1:3,MLL4:3,METTL14:3,AMER1:3,ZNF750:3,7q:3,SI:3,BRCA2:3,FLT4:2,ZFP36L2:2,17:2,ESR1:2,CACNA1E:2,RET:2,WTAP:2,DAZAP1:2,MSH6:2,SOX9:2,TTK:2,11q:2,GATA3:2,AMD1:1,TBL1XR1:1,KDM5C:1,KMT2B:1,SF1:1,GNA11:1,MYCL:1,MYH2:1,GRM7:1,DNMT3A:1
BRCA	PIK3CA:141,FOXA1:16,AKT1:14,CACNA1E:11,SF3B1:10,MTOR:9,CHD4:8,ERBB2:6,SI:6,ERBB3:6,SMARCA4:6,EGFR:5,PLCG1:5,TRRAP:4,ATR:4,STAT3:4,CRB1:4,FGFR2:3,PPP2R1A:3,NFE2L2:3,GRIN2A:3,MYH9:3,SMAD3:2,IDH1:2,EEF1A1:2,PIK3R2:2,CTNNB1:2,WT1:2,MET:2,COL11A1:2,CUL1:2,POLQ:2,PIK3CB:2,GTF2I:2,U2AF1:2,GNAS:2,ERBB4:1,IL1RAPL2:1,BRAF:1,GNA11:1,LZTR1:1,MYH2:1,RAF1:1,KRAS:1,COL1A2:1,FAT4:1,KAT8:1,KIT:1,PCBP1:1,SLC27A5:1,GNAQ:1,KDR:1,RET:1,TP63:1,DICER1:1,RBM39:1,RHOA:1,SCN2A:1,NRAS:1,H3F3A:1,GNA13:1,HEPH:1,FLT4:1,DDR2:1,RXRA:1,HRAS:1,SPOP:1	H3F3A:298,DDR2:288,HIST2H2BE:283,CRB1:248,CCND1:173,GNA13:167,ERBB2:165,GNAS:162,GRIN2A:162,COL1A2:155,MYC:146,KAT8:138,RBM39:136,CACNA1E:121,ATR:120,SPOP:119,KRAS:119,GTF2I:117,FOXA1:116,BRAF:115,ERBB3:115,TP63:113,KRT15:111,PIK3CA:106,POLQ:93,CHD4:92,PIK3CB:92,SOX17:91,CUL1:89,STAT3:89,TRRAP:87,RAC1:86,HEPH:84,RET:82,PPP6C:81,TDG:80,PLCG1:77,COL11A1:76,WT1:75,RAF1:72,IDH2:71,ESR1:69,PTPN11:69,AKT1:68,DICER1:64,SMARCA4:63,AMD1:63,SOS1:62,EIF1AX:60,SLC27A5:58,GNAQ:58,COL3A1:58,NRAS:57,FLT4:56,PIK3R2:56,METTL14:56,MAPK1:52,PPP2R1A:51,G6PD:49,KIT:49,RXRA:47,MYH9:47,U2AF1:47,SF3B1:47,WTAP:46,KDR:45,ERCC2:43,CDK4:43,CTNNB1:42,RHOB:40,KEAP1:40,ERBB4:40,RHOA:39,EGFR:37,SCN2A:36,FGFR2:35,PCBP1:34,GNA11:34,ACVR1:32,HRAS:31,TNNI3K:29,FGFR3:29,LZTR1:28,EEF1A1:27,MTOR:25,MAP2K1:24,MAP2K2:24,FAT4:24,IDH1:22,MET:19,SMAD3:18,RRAS2:18,NFE2L2:17,SF1:15,EPAS1:11,IL1RAPL2:1,SI:1	PIK3CA:36,ERBB2:7,ERBB3:6,DDR2:6,AKT1:5,POLQ:4,CRB1:4,COL3A1:3,HIST2H2BE:3,EGFR:3,GRIN2A:3,CACNA1E:3,CHD4:2,ATR:2,MYH9:2,SCN2A:2,TRRAP:2,MYC:2,COL1A2:2,EEF1A1:2,FGFR2:2,CUL1:2,COL11A1:2,SOS1:1,KDR:1,ERBB4:1,GNAS:1,IDH1:1,SF3B1:1,HEPH:1,PTPN11:1,RXRA:1,SPOP:1,WTAP:1,FAT4:1,AMD1:1,GTF2I:1,MAP2K1:1,GNA13:1,ESR1:1,PIK3CB:1,BRAF:1,HRAS:1	TP53:111,GATA3:53,KMT2C:48,MAP3K1:36,PTEN:20,MLL3:18,USP9X:15,NIPBL:14,ARID1A:13,NCOR1:13,FAT1:13,KMT2D:12,BRCA2:12,CDH1:11,TBX3:11,CTCF:10,ATRX:10,PIK3R1:10,EP300:9,STAG2:9,SMARCA1:9,MAP2K4:9,APC:9,CHD8:9,SETD2:9,FBXW7:8,BRCA1:8,NF1:8,KDM6A:8,CASP8:8,AMER1:8,CREBBP:8,RB1:7,KMT2A:7,KMT2B:7,BCOR:7,MGA:6,ASXL1:6,NOTCH1:6,ARID1B:6,CHEK2:5,TCF12:5,TSC1:5,ATM:5,CBFB:5,TBL1XR1:5,MLL2:4,CDKN1B:4,CDK12:4,CHD3:4,ATXN3:4,ZC3H13:4,DNMT3A:4,DYRK1A:4,NSD1:4,YLPM1:4,CNOT1:4,KANSL1:4,PBRM1:4,ZFP36L2:4,HNRNPDL:3,ACVR1B:3,E2F1:3,BAP1:3,SIN3A:3,PTCH1:3,ARID2:3,MSH2:3,NUP93:3,AXIN2:3,BRD7:3,CIC:3,RASA1:3,SOX9:3,IRF2:3,ACVR2A:3,PGR:3,TRAF3:3,TGFBR2:3,FAM123B:3,ARHGAP35:3,CCAR1:3,AXIN1:3,RBM10:3,SMAD2:3,JAK1:3,MLL:3,CTNND1:2,SCAF4:2,FUBP1:2,WAC:2,THRAP3:2,PPM1D:2,TTK:2,DDX3X:2,CUL3:2,RPL22:2,CMTR2:2,FTSJD1:2,DAZAP1:2,KDM5C:2,RNF43:2,ATF7IP:2,SMAD4:2,FOXA2:2,MLL4:2,PSIP1:2,HNRPDL:1,BMPR2:1,XPO4:1,ELL2:1,CDKN1A:1,RPL5:1,MSH6:1,SAMHD1:1,RTF1:1,LATS1:1,BCL2L11:1,BRE:1,NAA15:1,INPPL1:1,HSP90AB1:1,KRT222:1,KIAA1267:1,B2M:1,IRF6:1,RNF111:1,RQCD1:1	ZC3H18:296,EPHA2:241,KLF5:218,NUP93:218,GPS2:206,CBFB:183,NF2:171,BRD7:169,RB1:147,STK11:144,PTCH1:140,RPL5:136,CNOT1:134,CHEK2:126,BAP1:123,ATM:115,MYCL1:114,RPL22:100,FAT1:97,MLL:97,B2M:95,AJUBA:93,SMAD4:93,PSIP1:91,CHD3:91,FTSJD1:89,BAX:89,NOTCH1:87,TTK:87,MAP2K4:86,INPPL1:84,ZC3H13:83,CIC:83,CDH1:82,ACVR2A:77,XPO4:77,EP300:77,TSC1:77,DAZAP1:76,LYRM4:76,CASP8:75,TRAF3:74,CDKN2A:73,IRF2:72,ELL2:72,ACVR1B:72,BRCA1:71,KRT222:71,NCOR1:70,TGFBR2:68,MAX:67,KIAA1267:67,RNF111:67,SMARCA1:65,TP53:63,FBXW7:61,NF1:61,PTEN:59,LATS1:59,BRCA2:59,RBM10:58,FOXA2:58,HLA-A:58,CDKN1A:57,RNF43:55,TP53BP1:54,ARID1B:51,ATXN3:51,ZFP36L2:50,AXIN2:50,JAK1:50,CTNND1:50,MLL4:50,PTMA:48,RASA1:48,PIK3R1:48,TCF12:47,HNRPDL:46,BMPR1A:45,YLPM1:45,ARID1A:44,PBRM1:43,HLA-B:43,SETD2:43,MGA:42,APC:42,MLL2:42,CDKN1B:42,SMAD2:39,FAM123B:37,MAP3K1:36,ARHGAP35:35,CBWD3:34,CTCF:34,PGR:33,SCAF4:33,RTF1:32,BMPR2:32,VHL:32,BRE:29,CDK12:29,FUBP1:29,ATRX:28,RQCD1:28,AXIN1:27,TBX3:27,PPM1D:27,KLF6:26,NSD1:26,ARID2:25,CHD8:25,MLL3:24,CREBBP:24,NAA15:24,DHX15:23,KDM6A:23,NIPBL:23,STAG2:22,BCOR:22,KDM5C:22,ATF7IP:21,DNMT3A:21,CUL3:20,THRAP3:20,HSP90AB1:19,SOX9:18,PPP3R1:18,SIN3A:18,USP9X:18,SAMHD1:17,BCL2L11:17,TBL1XR1:16,ASXL1:15,E2F1:15,DDX3X:15,DYRK1A:15,CCAR1:12,WAC:11,MSH2:10,ZNF750:7,IRF6:5,ELF3:5,MSH6:5,GATA3:2	TP53:49,CDH1:40,MAP2K4:11,NCOR1:11,CBFB:11,RB1:8,PTEN:8,NF1:6,BRCA2:5,ATM:5,GPS2:4,KMT2A:4,MLL:4,FBXW7:4,INPPL1:4,FAT1:4,EP300:3,BAP1:3,ARID1A:3,KDM5C:2,PTCH1:2,PIK3R1:2,BRCA1:2,SMAD4:2,RNF111:2,CHEK2:2,NF2:2,ARID2:2,EPHA2:2,CHD3:2,APC:2,STK11:2,KMT2D:2,MLL2:2,YLPM1:2,TTK:1,MAX:1,USP9X:1,DAZAP1:1,KMT2C:1,MLL3:1,ARID1B:1,CTCF:1,AXIN1:1,SCAF4:1,CCAR1:1,PSIP1:1,KLF6:1,JAK1:1,LATS1:1,MSH2:1,TP53BP1:1,ARHGAP35:1,PTMA:1,ACVR1B:1,CASP8:1,MGA:1,FOXA2:1	22:211,13:194,14:114,15:112,4:105,18:101,9:72,2:58,17:52,11:50,10:38	20:125,7:76,5:65,8:46,12:39,1:8	16q:309,17p:254,8p:242,6q:155,1p:117,5q:113,3p:92,11q:86,19p:81,9p:68,10q:58,4p:52,9q:36,11p:35,18q:34,18p:32,2q:32,4q:20,2p:7	1q:330,16p:247,8q:176,17q:85,5p:80,6p:78,10p:78,20q:73,19q:71,3q:69,12p:48,7p:40,7q:19,20p:13	1q:330,16q:309,H3F3A:299,ZC3H18:296,DDR2:295,HIST2H2BE:286,PIK3CA:283,CRB1:256,17p:254,16p:247,EPHA2:243,8p:242,TP53:223,NUP93:221,KLF5:218,22:211,GPS2:210,CBFB:199,13:194,ERBB2:178,8q:176,CCND1:173,NF2:173,BRD7:172,GNA13:169,GRIN2A:168,GNAS:165,RB1:162,COL1A2:158,6q:155,MYC:148,STK11:146,PTCH1:145,KAT8:139,CNOT1:138,RBM39:137,RPL5:137,CACNA1E:135,CHEK2:133,CDH1:133,FOXA1:132,BAP1:129,ERBB3:127,ATR:126,20:125,ATM:125,SPOP:121,GTF2I:120,KRAS:120,BRAF:117,1p:117,FAT1:114,14:114,MYCL1:114,TP63:114,5q:113,15:112,KRT15:111,MAP2K4:106,4:105,MLL:104,CHD4:102,RPL22:102,18:101,POLQ:99,SMAD4:97,CHD3:97,B2M:96,PIK3CB:95,PSIP1:94,NCOR1:94,TRRAP:93,AJUBA:93,NOTCH1:93,CUL1:93,STAT3:93,3p:92,FTSJD1:91,SOX17:91,TTK:90,EP300:89,INPPL1:89,BAX:89,ZC3H13:87,PTEN:87,AKT1:87,11q:86,HEPH:86,RAC1:86,CIC:86,17q:85,CASP8:84,RET:83,PLCG1:82,TSC1:82,BRCA1:81,19p:81,PPP6C:81,COL11A1:80,ACVR2A:80,5p:80,TDG:80,DAZAP1:79,XPO4:78,6p:78,10p:78,WT1:77,TRAF3:77,7:76,LYRM4:76,ACVR1B:76,BRCA2:76,IRF2:75,NF1:75,SMARCA1:74,FBXW7:73,RAF1:73,ELL2:73,20q:73,CDKN2A:73,9:72,MAP3K1:72,KRT222:72,IDH2:71,TGFBR2:71,19q:71,RNF111:70,ESR1:70,PTPN11:70,3q:69,SMARCA4:69,MAX:68,9p:68,KIAA1267:68,5:65,DICER1:65,AMD1:64,SOS1:63,LATS1:61,RBM10:61,FOXA2:61,COL3A1:61,EIF1AX:60,ARID1A:60,PIK3R1:60,SLC27A5:59,GNAQ:59,ARID1B:58,2:58,PIK3R2:58,10q:58,NRAS:58,CDKN1A:58,HLA-A:58,SF3B1:58,FLT4:57,RNF43:57,METTL14:56,GATA3:55,ATXN3:55,TP53BP1:55,ZFP36L2:54,PPP2R1A:54,JAK1:54,AXIN2:53,APC:53,CTNND1:52,4p:52,TCF12:52,MYH9:52,MAPK1:52,17:52,MLL4:52,SETD2:52,RASA1:51,YLPM1:51,KIT:50,11:50,PTMA:49,RXRA:49,MGA:49,U2AF1:49,G6PD:49,KMT2C:49,MLL2:48,12p:48,PBRM1:47,HNRPDL:47,KDR:47,WTAP:47,8:46,CDKN1B:46,CTCF:45,BMPR1A:45,EGFR:45,CTNNB1:44,ERCC2:43,MLL3:43,CDK4:43,HLA-B:43,SMAD2:42,ERBB4:42,RHOB:40,FAM123B:40,FGFR2:40,KEAP1:40,7p:40,RHOA:40,12:39,ARHGAP35:39,SCN2A:39,10:38,ATRX:38,TBX3:38,NIPBL:37,9q:36,PGR:36,SCAF4:36,PCBP1:35,GNA11:35,11p:35,CBWD3:34,USP9X:34,MTOR:34,18q:34,CHD8:34,RTF1:33,BMPR2:33,HRAS:33,CDK12:33,18p:32,2q:32,CREBBP:32,ACVR1:32,VHL:32,STAG2:31,EEF1A1:31,AXIN1:31,KDM6A:31,FUBP1:31,BRE:30,ARID2:30,NSD1:30,TNNI3K:29,RQCD1:29,LZTR1:29,BCOR:29,FGFR3:29,PPM1D:29,KLF6:27,FAT4:26,KDM5C:26,MAP2K1:25,DNMT3A:25,NAA15:25,IDH1:25,MAP2K2:24,ATF7IP:23,DHX15:23,CUL3:22,THRAP3:22,SOX9:21,ASXL1:21,SIN3A:21,MET:21,TBL1XR1:21,SMAD3:20,HSP90AB1:20,4q:20,NFE2L2:20,7q:19,DYRK1A:19,SAMHD1:18,PPP3R1:18,E2F1:18,BCL2L11:18,RRAS2:18,DDX3X:17,CCAR1:16,SF1:15,KMT2D:14,MSH2:14,WAC:13,20p:13,KMT2A:11,EPAS1:11,1:8,AMER1:8,2p:7,ZNF750:7,SI:7,KMT2B:7,IRF6:6,MSH6:6,ELF3:5,KANSL1:4,HNRNPDL:3,IL1RAPL2:2,CMTR2:2,MYH2:1
CESC	PIK3CA:36,ERBB3:11,KRAS:11,CHD4:7,ERBB2:7,NFE2L2:7,EGFR:6,KIT:5,PPP2R1A:5,SMARCA4:5,SI:5,MYH2:5,MAPK1:5,AKT1:4,ATR:4,CUL1:4,GNAS:4,POLQ:4,SOS1:4,EPAS1:4,MAP2K1:4,CTNNB1:4,GRM7:4,CACNA1E:4,CDK4:3,GTF2I:3,FGFR2:3,MTOR:3,FOXA1:2,NRAS:2,SMAD3:2,SPOP:2,GNA11:2,SOX17:2,DDR2:2,COL3A1:2,EEF1A1:2,U2AF1:2,WT1:2,GNAQ:2,CCND1:2,EIF1AX:2,SF3B1:2,FLT4:1,IDH2:1,CRB1:1,HIST2H2BE:1,MYH9:1,HEPH:1,AMD1:1,BRAF:1,DICER1:1,IL1RAPL2:1,ERCC2:1,H3F3A:1,COL11A1:1,PIK3CB:1,PLCG1:1,KEAP1:1,HRAS:1,RHOA:1,G6PD:1,TRRAP:1,KAT8:1,RBM39:1,TP63:1	TP63:151,POLQ:135,H3F3A:98,ATR:96,PIK3CA:80,PIK3CB:71,RBM39:68,MYC:65,SLC27A5:46,RXRA:45,IDH2:44,MTOR:43,HIST2H2BE:41,EIF1AX:40,PCBP1:40,KRT15:39,G6PD:39,CDK4:36,PLCG1:35,TDG:34,ERBB2:33,SMAD3:33,PPP6C:33,MAP2K1:32,ERCC2:31,KEAP1:31,FOXA1:31,DICER1:29,CACNA1E:29,GNAS:29,NRAS:28,EGFR:27,U2AF1:27,RAC1:26,GNA13:25,PPP2R1A:25,KRAS:24,NFE2L2:24,EPAS1:24,AKT1:22,CUL1:21,SOS1:21,SPOP:20,SF3B1:19,CRB1:19,COL11A1:19,GRIN2A:19,MAP2K2:18,SMARCA4:18,ERBB3:18,RHOB:17,KAT8:17,RAF1:17,MYH9:16,SCN2A:16,STAT3:16,WTAP:16,COL3A1:15,GNA11:15,MET:15,TNNI3K:15,MAPK1:14,ESR1:14,PIK3R2:13,AMD1:13,FGFR3:13,RHOA:13,RRAS2:13,BRAF:13,DDR2:12,HRAS:12,IDH1:11,PTPN11:11,CHD4:10,ACVR1:9,CTNNB1:9,CCND1:8,ERBB4:8,TRRAP:8,LZTR1:7,WT1:7,GNAQ:7,FGFR2:6,SOX17:6,SF1:6,EEF1A1:5,RET:5,COL1A2:5,HEPH:5,METTL14:5,GTF2I:4,KIT:3,FLT4:2,SI:2,IL1RAPL2:1,FAT4:1	PIK3CA:25,POLQ:4,KRAS:3,GNAS:3,ATR:3,ERBB2:3,ERBB3:2,CACNA1E:2,NFE2L2:2,EPAS1:2,MTOR:1,H3F3A:1,SMARCA4:1,LZTR1:1,AKT1:1,COL11A1:1,RBM39:1,SOS1:1,ESR1:1,DICER1:1,GRIN2A:1,NRAS:1	KMT2C:30,FBXW7:25,EP300:23,KMT2D:21,TP53:18,FAT1:16,NIPBL:14,NOTCH1:14,CREBBP:12,ARID1A:11,PTEN:11,NSD1:11,RB1:10,ARHGAP35:9,ATRX:9,DDX3X:9,NF1:9,CHD3:8,KANSL1:8,MGA:8,AMER1:7,APC:7,ARID1B:7,BCOR:7,BRCA2:7,CASP8:7,KMT2B:7,CDK12:7,ATM:6,CIC:6,HLA-A:6,KDM6A:6,KMT2A:6,NCOR1:6,SETD2:6,SIN3A:6,USP9X:6,HLA-B:6,CTCF:6,BRCA1:6,ATF7IP:5,CHD8:5,DYRK1A:5,EPHA2:5,TSC1:5,ZC3H13:5,MLL3:5,ZNF750:5,ACVR2A:4,DNMT3A:4,PIK3R1:4,RASA1:4,SCAF4:4,SMARCA1:4,TBX3:4,ASXL1:4,ZFP36L2:4,BRD7:4,STK11:4,ARID2:4,SMAD4:4,KLF5:4,BAP1:3,BMPR1A:3,CDKN2A:3,CTNND1:3,DAZAP1:3,FOXA2:3,KDM5C:3,KLF6:3,RNF111:3,RPL22:3,STAG2:3,TBL1XR1:3,TCF12:3,AXIN2:3,PGR:3,TRAF3:3,AJUBA:3,CDKN1A:3,FUBP1:3,PSIP1:3,BRE:3,CDH1:2,JAK1:2,PTCH1:2,SOX9:2,TGFBR2:2,THRAP3:2,PBRM1:2,NF2:2,CUL3:2,MSH6:2,ACVR1B:2,KIAA1267:2,PPM1D:2,PTMA:2,ZC3H18:2,ELF3:2,MAP3K1:2,TTK:2,CMTR2:1,RNF43:1,MLL:1,MYCL:1,CDKN1B:1,NAA15:1,MAX:1,RPL5:1,MSH2:1,INPPL1:1,BCL2L11:1,CBWD3:1,RBM10:1,KRT222:1,RTF1:1,SMAD2:1,MLL2:1,FAM123B:1,CCAR1:1,CHEK2:1,MLL4:1,B2M:1,HSP90AB1:1	MLL:106,ATM:99,TGFBR2:73,ZC3H13:72,NCOR1:65,CUL3:65,MAP2K4:63,BMPR2:58,SETD2:58,VHL:57,PBRM1:54,LATS1:53,INPPL1:48,BMPR1A:47,SMARCA1:46,SMAD4:46,PGR:45,ATRX:44,ARID1B:43,FAT1:43,RQCD1:43,XPO4:43,APC:42,PIK3R1:42,STK11:41,WAC:40,FBXW7:39,TCF12:39,FTSJD1:39,RASA1:38,BCOR:37,EP300:37,PTEN:37,RTF1:36,TP53BP1:36,BAP1:35,IRF2:34,PTCH1:34,ATF7IP:34,NF2:33,CASP8:32,MAP3K1:32,MLL3:32,KRT222:31,CHD3:30,CDKN1B:30,RNF111:29,SMAD2:29,RB1:29,LYRM4:28,NF1:28,KLF6:28,HSP90AB1:28,GPS2:26,CDH1:25,FAM123B:25,AXIN2:24,NAA15:23,ATXN3:23,DHX15:22,BRD7:22,NSD1:21,ZC3H18:21,RPL22:20,ACVR2A:20,USP9X:20,CREBBP:20,CNOT1:20,TSC1:19,YLPM1:19,ARHGAP35:19,SIN3A:19,FOXA2:18,B2M:17,SOX9:16,HNRPDL:16,RPL5:16,HLA-A:16,ARID1A:16,KIAA1267:16,SCAF4:15,TP53:15,PSIP1:15,DYRK1A:14,TBX3:14,BRCA2:14,CBFB:14,CBWD3:13,CHD8:13,AXIN1:13,ELL2:13,GATA3:13,KDM6A:13,STAG2:13,NUP93:13,RNF43:12,CIC:12,CTNND1:11,CCAR1:11,ACVR1B:10,HLA-B:10,ARID2:10,MLL4:10,CTCF:10,MAX:10,TRAF3:10,NOTCH1:9,MLL2:9,JAK1:9,PTMA:8,KDM5C:8,PPM1D:8,CDK12:8,BAX:8,ZFP36L2:8,MGA:8,AJUBA:7,DDX3X:7,BRE:7,CDKN1A:7,DNMT3A:7,THRAP3:6,BCL2L11:5,EPHA2:5,MYCL1:5,ASXL1:4,SAMHD1:4,PPP3R1:4,DAZAP1:3,RBM10:3,FUBP1:3,NIPBL:2,TBL1XR1:2,KLF5:2,ELF3:1,CHEK2:1,BRCA1:1,MSH2:1,MSH6:1,TTK:1	KMT2C:10,MLL3:10,STK11:8,PTEN:6,RB1:5,LATS1:5,BAP1:4,FBXW7:3,SMAD4:3,B2M:3,KMT2D:3,MLL2:3,SETD2:3,TGFBR2:3,EP300:3,ATRX:2,CIC:2,RASA1:2,AJUBA:2,CASP8:2,NSD1:2,FAT1:2,BMPR2:2,MAP3K1:2,PBRM1:2,HNRNPDL:1,HNRPDL:1,TSC1:1,ARID1B:1,HLA-A:1,STAG2:1,NF1:1,CHD8:1,MGA:1,RNF111:1,ARID1A:1,CBFB:1,CREBBP:1,APC:1,BMPR1A:1,KMT2A:1,MLL:1,TP53BP1:1,CHD3:1,RQCD1:1,ATM:1,ARHGAP35:1,TBX3:1,TP53:1,NF2:1,FOXA2:1,BCOR:1,KMT2B:1,MLL4:1,TRAF3:1,USP9X:1,BRCA1:1	4:57,11:39,10:37,21:36,13:34,22:33,14:22	20:51,1:24,12:20,8:18,16:14,19:12,5:11,3:10	3p:85,17p:69,8p:69,6q:51,5q:42,19p:42,16q:40,4p:40,18q:34,2q:24,11q:22,7p:21,11p:13,10q:13,10p:7,4q:3	3q:112,5p:71,1q:70,19q:39,2p:38,8q:33,6p:26,20q:25,17q:20,20p:8,16p:7,12q:3,1p:1	TP63:152,POLQ:143,PIK3CA:141,3q:112,MLL:108,ATM:106,ATR:103,H3F3A:100,3p:85,TGFBR2:78,ZC3H13:77,PIK3CB:72,NCOR1:71,5p:71,RBM39:70,1q:70,17p:69,8p:69,SETD2:67,FBXW7:67,CUL3:67,MYC:65,EP300:63,MAP2K4:63,FAT1:61,BMPR2:60,LATS1:58,PBRM1:58,4:57,VHL:57,ATRX:55,PTEN:54,STK11:53,SMAD4:53,ARID1B:51,BMPR1A:51,6q:51,20:51,APC:50,SMARCA1:50,INPPL1:49,PGR:48,MTOR:47,MLL3:47,PIK3R1:46,SLC27A5:46,IDH2:45,BCOR:45,RXRA:45,RASA1:44,RQCD1:44,RB1:44,ERBB2:43,XPO4:43,BAP1:42,TCF12:42,EIF1AX:42,HIST2H2BE:42,5q:42,19p:42,CASP8:41,KMT2C:40,PCBP1:40,16q:40,WAC:40,4p:40,G6PD:40,CDK4:39,ATF7IP:39,CHD3:39,KRT15:39,11:39,FTSJD1:39,19q:39,NF1:38,KRAS:38,2p:38,10:37,RTF1:37,TP53BP1:37,GNAS:36,PTCH1:36,MAP2K1:36,NF2:36,PLCG1:36,21:36,MAP3K1:36,SMAD3:35,CACNA1E:35,TP53:34,IRF2:34,TDG:34,13:34,18q:34,NSD1:34,EGFR:33,FOXA1:33,CREBBP:33,RNF111:33,NFE2L2:33,8q:33,22:33,PPP6C:33,ERCC2:32,KEAP1:32,KRT222:32,ERBB3:31,NRAS:31,KLF6:31,DICER1:31,CDKN1B:31,PPP2R1A:30,EPAS1:30,SMAD2:30,ARHGAP35:29,U2AF1:29,HSP90AB1:29,ARID1A:28,LYRM4:28,AKT1:27,CDH1:27,USP9X:27,AXIN2:27,SOS1:26,GPS2:26,BRD7:26,RAC1:26,FAM123B:26,6p:26,CUL1:25,SIN3A:25,TSC1:25,GNA13:25,20q:25,SMARCA4:24,ACVR2A:24,KMT2D:24,NAA15:24,1:24,2q:24,HLA-A:23,NOTCH1:23,RPL22:23,ATXN3:23,ZC3H18:23,SPOP:22,FOXA2:22,DHX15:22,14:22,11q:22,BRCA2:21,B2M:21,7p:21,SF3B1:21,COL11A1:21,CIC:20,17q:20,CRB1:20,GRIN2A:20,12:20,CNOT1:20,CHD8:19,DYRK1A:19,KDM6A:19,SCAF4:19,TBX3:19,YLPM1:19,MAPK1:19,SOX9:18,MAP2K2:18,8:18,KIAA1267:18,KAT8:18,PSIP1:18,CHD4:17,MGA:17,STAG2:17,HNRPDL:17,COL3A1:17,MYH9:17,RHOB:17,GNA11:17,RPL5:17,RAF1:17,DDX3X:16,NIPBL:16,SCN2A:16,STAT3:16,WTAP:16,HLA-B:16,CTCF:16,MET:15,TNNI3K:15,ESR1:15,CDK12:15,CBFB:15,CTNND1:14,DDR2:14,CBWD3:14,AMD1:14,RHOA:14,ARID2:14,TRAF3:14,BRAF:14,16:14,RNF43:13,CTNNB1:13,PIK3R2:13,AXIN1:13,FGFR3:13,HRAS:13,RRAS2:13,ELL2:13,MLL2:13,GATA3:13,11p:13,10q:13,NUP93:13,ACVR1B:12,MLL4:12,AJUBA:12,CCAR1:12,19:12,ZFP36L2:12,DNMT3A:11,JAK1:11,KDM5C:11,IDH1:11,MAX:11,PTPN11:11,5:11,EPHA2:10,CCND1:10,PTMA:10,3:10,PPM1D:10,BRE:10,CDKN1A:10,ACVR1:9,FGFR2:9,WT1:9,GNAQ:9,TRRAP:9,KIT:8,KANSL1:8,KMT2B:8,LZTR1:8,THRAP3:8,ASXL1:8,20p:8,ERBB4:8,SOX17:8,BAX:8,BRCA1:8,AMER1:7,KMT2A:7,10p:7,EEF1A1:7,GTF2I:7,16p:7,SI:7,DAZAP1:6,BCL2L11:6,HEPH:6,SF1:6,FUBP1:6,KLF5:6,TBL1XR1:5,RET:5,COL1A2:5,MYH2:5,MYCL1:5,ZNF750:5,METTL14:5,SAMHD1:4,GRM7:4,PPP3R1:4,RBM10:4,FLT4:3,CDKN2A:3,ELF3:3,4q:3,MSH6:3,TTK:3,12q:3,CHEK2:2,IL1RAPL2:2,MSH2:2,CMTR2:1,HNRNPDL:1,MYCL:1,1p:1,FAT4:1
CHOL	IDH2:2,FGFR2:2,IDH1:2,ERBB2:1,MAP2K1:1,SF3B1:1,PIK3CA:1,NFE2L2:1	CACNA1E:7,HIST2H2BE:7,FLT4:5,NRAS:4,H3F3A:3,SMAD3:3,MYC:3,CCND1:3,FGFR3:3,RHOB:3,ERBB3:3,ACVR1:3,MET:2,PIK3CB:2,TNNI3K:2,U2AF1:2,CRB1:2,IDH2:2,PCBP1:2,CDK4:2,COL11A1:2,PTPN11:2,RBM39:2,COL3A1:2,ERBB2:2,GRIN2A:2,IDH1:2,NFE2L2:2,SCN2A:2,SF3B1:2,ATR:1,CUL1:1,KAT8:1,POLQ:1,SOX17:1,SOS1:1,PPP2R1A:1,CHD4:1,ERCC2:1,KRAS:1,PIK3CA:1,ERBB4:1,LZTR1:1,MYH9:1,EGFR:1,GTF2I:1,KEAP1:1,KRT15:1,MAP2K2:1,RRAS2:1,SLC27A5:1,SMARCA4:1,SPOP:1,TRRAP:1		KMT2C:2,EPHA2:1,TP53:1,ARID1B:1,MGA:1,PTCH1:1,CDKN2A:1,NOTCH1:1,ATM:1,BAP1:1	PBRM1:13,ARID1A:12,VHL:12,ATXN3:10,TTK:10,ARID1B:9,BAP1:9,MAX:9,LATS1:8,SMARCA1:8,TRAF3:8,CBWD3:8,RPL22:8,PSIP1:7,SETD2:7,BRCA2:7,FAM123B:6,SCAF4:6,FBXW7:6,RB1:6,XPO4:6,TGFBR2:5,TSC1:5,MLL3:5,MYCL1:5,NAA15:5,ZC3H13:5,YLPM1:5,CHD8:4,DDX3X:4,NF2:4,PTCH1:4,STAG2:4,TBX3:4,ZC3H18:4,KLF5:4,DYRK1A:4,CBFB:4,CNOT1:4,THRAP3:4,ATRX:4,BCOR:4,BRD7:4,MAP2K4:3,CDKN2A:3,CHEK2:3,IRF2:3,MLL:3,TBL1XR1:3,NOTCH1:3,NUP93:3,GATA3:2,PGR:2,PIK3R1:2,SMAD2:2,WAC:2,CUL3:2,ARHGAP35:2,EP300:2,ATM:2,CREBBP:2,USP9X:2,CDH1:2,CTCF:2,FTSJD1:2,CHD3:2,DHX15:2,NCOR1:2,APC:1,CIC:1,ELL2:1,LYRM4:1,NSD1:1,RASA1:1,ACVR2A:1,BMPR2:1,BRCA1:1,CDK12:1,IRF6:1,PPP3R1:1,RQCD1:1,BAX:1,AXIN1:1,FAT1:1,INPPL1:1,JAK1:1,RPL5:1,SAMHD1:1,STK11:1,EPHA2:1,ATF7IP:1,CDKN1B:1,HNRPDL:1,MGA:1,NF1:1,RTF1:1,TP53BP1:1,HLA-A:1	BAP1:2,PBRM1:2,BRD7:1	14:6,9:6,21:6,13:6,3:3,4:2	15:3,7:2,18:2,20:2,5:1,8:1,12:1,2:1,17:1	6q:12,3p:9,4q:4,8p:2,11q:2,1p:2,9q:2,11p:1,9p:1	1q:9,16p:3,6p:3,5p:2,8q:2,19q:2,18p:1,20q:1,2p:1,2q:1	PBRM1:15,ARID1A:12,BAP1:12,VHL:12,6q:12,ARID1B:10,ATXN3:10,TTK:10,MAX:9,3p:9,1q:9,LATS1:8,SMARCA1:8,TRAF3:8,CBWD3:8,RPL22:8,CACNA1E:7,HIST2H2BE:7,PSIP1:7,SETD2:7,BRCA2:7,FAM123B:6,14:6,9:6,SCAF4:6,21:6,FBXW7:6,RB1:6,13:6,XPO4:6,FLT4:5,PTCH1:5,TGFBR2:5,TSC1:5,MLL3:5,MYCL1:5,NAA15:5,ZC3H13:5,YLPM1:5,BRD7:5,IDH2:4,CHD8:4,DDX3X:4,NRAS:4,NF2:4,CDKN2A:4,STAG2:4,TBX3:4,ZC3H18:4,4q:4,KLF5:4,DYRK1A:4,NOTCH1:4,CBFB:4,CNOT1:4,THRAP3:4,IDH1:4,ATRX:4,BCOR:4,H3F3A:3,SMAD3:3,MAP2K4:3,15:3,16p:3,ERBB2:3,MYC:3,CHEK2:3,CCND1:3,ATM:3,IRF2:3,MLL:3,TBL1XR1:3,3:3,SF3B1:3,FGFR3:3,RHOB:3,ERBB3:3,NUP93:3,6p:3,ACVR1:3,NFE2L2:3,EPHA2:2,MET:2,PIK3CB:2,TNNI3K:2,U2AF1:2,GATA3:2,PGR:2,PIK3R1:2,SMAD2:2,WAC:2,7:2,8p:2,11q:2,5p:2,8q:2,CUL3:2,ARHGAP35:2,EP300:2,CRB1:2,CREBBP:2,USP9X:2,18:2,PCBP1:2,1p:2,19q:2,CDK4:2,COL11A1:2,PTPN11:2,CDH1:2,FGFR2:2,RBM39:2,CTCF:2,FTSJD1:2,20:2,MGA:2,CHD3:2,DHX15:2,NCOR1:2,4:2,PIK3CA:2,KMT2C:2,COL3A1:2,GRIN2A:2,SCN2A:2,9q:2,ATR:1,CUL1:1,KAT8:1,POLQ:1,SOX17:1,TP53:1,APC:1,CIC:1,ELL2:1,LYRM4:1,NSD1:1,RASA1:1,18p:1,20q:1,ACVR2A:1,BMPR2:1,BRCA1:1,CDK12:1,IRF6:1,PPP3R1:1,RQCD1:1,MAP2K1:1,BAX:1,AXIN1:1,FAT1:1,INPPL1:1,11p:1,SOS1:1,2p:1,PPP2R1A:1,JAK1:1,RPL5:1,SAMHD1:1,STK11:1,CHD4:1,5:1,8:1,12:1,9p:1,ATF7IP:1,CDKN1B:1,HNRPDL:1,NF1:1,RTF1:1,TP53BP1:1,ERCC2:1,KRAS:1,HLA-A:1,ERBB4:1,LZTR1:1,MYH9:1,2q:1,EGFR:1,GTF2I:1,KEAP1:1,KRT15:1,MAP2K2:1,RRAS2:1,SLC27A5:1,SMARCA4:1,SPOP:1,TRRAP:1,2:1,17:1
COAD	KRAS:32,PIK3CA:29,BRAF:21,CHD4:9,KIT:7,SF3B1:7,AKT1:6,SMARCA4:6,MTOR:6,NRAS:5,PCBP1:5,MAP2K1:5,FGFR3:5,FAT4:4,SOS1:4,GNAS:4,ERBB3:4,IDH1:4,FGFR2:4,PTPN11:3,EGFR:3,CTNNB1:3,MYC:3,ERBB2:3,POLQ:3,CUL1:3,SOX17:3,MYH2:3,PPP2R1A:2,KEAP1:2,HRAS:2,GNA11:2,MAPK1:2,RET:2,IDH2:2,PIK3R2:2,COL11A1:2,SCN2A:2,SMAD3:2,ERBB4:2,EPAS1:2,NFE2L2:2,U2AF1:2,COL3A1:2,GRM7:2,FOXA1:2,PIK3CB:1,TRRAP:1,GNAQ:1,ATR:1,H3F3A:1,RBM39:1,ESR1:1,ERCC2:1,IL1RAPL2:1,FLT4:1,G6PD:1,CACNA1E:1,PLCG1:1,RAC1:1,EEF1A1:1,GTF2I:1,ACVR1:1,WT1:1,MYH9:1	MYC:56,MET:45,PLCG1:39,RBM39:39,RAC1:31,TRRAP:28,ERBB2:25,HEPH:25,CUL1:23,EIF1AX:23,COL1A2:23,IDH1:21,CDK4:20,ERBB3:20,EGFR:16,POLQ:16,PTPN11:15,GNAS:15,KRT15:15,ATR:14,COL3A1:14,PIK3CB:14,GNA11:13,H3F3A:13,TDG:13,SMARCA4:12,KRAS:10,ERCC2:10,PPP2R1A:10,KAT8:10,WT1:10,CACNA1E:10,AMD1:10,SLC27A5:9,FOXA1:9,MAP2K2:9,EEF1A1:9,PIK3R2:8,CCND1:8,CTNNB1:8,PCBP1:7,DDR2:7,IDH2:6,NFE2L2:6,RHOB:6,U2AF1:5,GNA13:5,PPP6C:5,SF3B1:5,RRAS2:5,GTF2I:5,CHD4:4,FGFR3:4,SPOP:4,MYH9:4,BRAF:4,AKT1:4,G6PD:3,WTAP:3,KEAP1:3,STAT3:3,RXRA:3,HRAS:3,KIT:2,SMAD3:2,GNAQ:2,EPAS1:2,COL11A1:2,NRAS:2,SOX17:2,SCN2A:2,METTL14:1,CRB1:1,RAF1:1,MAP2K1:1,SOS1:1,SF1:1,MTOR:1,GRIN2A:1,ACVR1:1,MAPK1:1,DICER1:1	KRAS:8,BRAF:2,ERBB3:2,MET:2,MAP2K2:1,POLQ:1,TDG:1,CDK4:1,HEPH:1,TRRAP:1,CUL1:1	APC:62,TP53:50,KMT2B:21,FBXW7:18,ARID1A:18,ATM:18,ATRX:16,FAT1:16,KMT2C:16,CHD8:14,KMT2D:14,RNF43:14,ACVR2A:14,SOX9:13,CIC:12,CREBBP:12,KANSL1:12,KMT2A:12,SETD2:11,CDK12:11,AMER1:11,BCOR:10,NSD1:10,ARID1B:10,EPHA2:9,NOTCH1:9,MAP3K1:9,BRCA2:9,NCOR1:9,ZFP36L2:9,NF1:8,SCAF4:8,SMAD4:8,MGA:8,NIPBL:8,USP9X:8,ARHGAP35:8,PTEN:8,PTCH1:8,ZC3H13:7,AXIN1:7,CTCF:7,GATA3:7,RASA1:7,CTNND1:7,PBRM1:7,TCF12:6,ARID2:6,RNF111:6,ACVR1B:6,ASXL1:6,KDM6A:6,SMARCA1:6,EP300:6,JAK1:6,RPL22:6,CMTR2:5,MLL3:5,MSH6:5,TSC1:5,B2M:5,PGR:5,TGFBR2:5,HLA-B:5,BRCA1:5,CHD3:5,MAP2K4:5,PIK3R1:5,IRF2:5,SIN3A:5,MAX:4,TBX3:4,KRT222:4,MLL2:4,THRAP3:4,GPS2:4,STK11:4,CDH1:4,HLA-A:4,ATF7IP:4,AXIN2:4,CUL3:4,PSIP1:3,ZNF750:3,TRAF3:3,CASP8:3,DYRK1A:3,MSH2:3,HNRNPDL:3,KDM5C:3,TBL1XR1:3,BAP1:3,MYCL:3,RB1:3,STAG2:3,FAM123B:3,ELF3:3,DAZAP1:3,IRF6:3,YLPM1:2,DDX3X:2,CBFB:2,FUBP1:2,BRD7:2,DNMT3A:2,RBM10:2,CNOT1:2,FOXA2:2,AJUBA:2,MLL4:1,MLL:1,CDKN1A:1,ATXN3:1,CHEK2:1,FTSJD1:1,TP53BP1:1,VHL:1,BCL2L11:1,PPM1D:1,SAMHD1:1,CDKN1B:1,KLF6:1,TTK:1,NF2:1,HNRPDL:1,SMAD2:1	SMAD2:59,MAP2K4:48,CHD3:48,SMAD4:47,DYRK1A:36,GPS2:32,RNF111:28,RTF1:27,SIN3A:27,NF2:26,ELL2:25,CHD8:25,B2M:24,ATXN3:23,PTEN:22,GATA3:20,MAX:19,EP300:18,TP53BP1:17,FBXW7:17,NCOR1:17,MAP3K1:17,AJUBA:17,MGA:16,ARID1A:15,YLPM1:15,BAP1:14,PIK3R1:14,SMARCA1:14,ATM:14,TCF12:13,BMPR1A:13,HNRPDL:12,ZNF750:12,IRF2:12,THRAP3:12,PGR:12,JAK1:12,KRT222:11,ARHGAP35:11,CIC:11,CDKN2A:10,TSC1:10,NIPBL:10,ATF7IP:10,SETD2:9,MLL:9,NF1:8,PPM1D:8,CBWD3:8,NSD1:8,VHL:8,WAC:8,ARID2:8,CREBBP:7,TP53:7,KIAA1267:7,PBRM1:7,TBX3:7,TRAF3:7,MLL2:6,CDKN1A:6,RASA1:6,LATS1:6,PSIP1:6,INPPL1:6,EPHA2:5,SCAF4:5,FUBP1:5,ATRX:5,TGFBR2:4,ARID1B:4,NAA15:4,KDM6A:4,RPL22:4,CCAR1:3,APC:3,HLA-A:3,HLA-B:3,RPL5:3,CDKN1B:3,FAM123B:2,BCOR:2,CASP8:2,CUL3:2,DDX3X:2,MLL4:2,ZC3H13:2,ACVR2A:2,MLL3:2,CTNND1:2,IRF6:2,CHEK2:2,MYCL1:2,BRCA1:2,FAT1:2,ACVR1B:2,TBL1XR1:2,NOTCH1:2,CDK12:2,KLF6:2,ZFP36L2:1,BCL2L11:1,BMPR2:1,BRD7:1,NUP93:1,BAX:1,STK11:1,PTCH1:1,RB1:1,LYRM4:1,DNMT3A:1,MSH6:1,FTSJD1:1,CBFB:1,RQCD1:1,KDM5C:1,USP9X:1,ZC3H18:1	APC:16,SMAD4:8,TP53:7,FBXW7:4,TP53BP1:2,KMT2C:2,MLL3:2,ARID1A:2,ATRX:1,BMPR2:1,KDM5C:1,NSD1:1,SMAD2:1,USP9X:1,DYRK1A:1,MGA:1,SCAF4:1,MAP2K4:1,TSC1:1,SMARCA1:1,SETD2:1,AMER1:1,FAM123B:1,BRD7:1,YLPM1:1,ATM:1,KMT2A:1,MLL:1,HNRNPDL:1,HNRPDL:1,MAP3K1:1,PTEN:1	18:53,15:33,21:32,14:28,22:27,4:23,10:15,1:13,17:10	13:51,7:36,20:33,8:20,12:14,2:12,9:9,19:8,16:6,6:4	17p:42,8p:28,5q:14,1p:11,11q:11,3p:10,19p:9,18q:6,4p:4,4q:3,18p:2,10q:1,17q:1	20q:33,8q:27,5p:13,3q:11,1q:11,7p:11,16q:5,19q:5,9p:5,12q:3,16p:3,6p:3,2p:2,12p:2,2q:2	APC:81,TP53:64,SMAD4:63,SMAD2:61,MYC:59,MAP2K4:54,18:53,CHD3:53,13:51,KRAS:50,MET:47,17p:42,PLCG1:40,RBM39:40,DYRK1A:40,FBXW7:39,CHD8:39,GPS2:36,7:36,ARID1A:35,RNF111:34,20:33,15:33,20q:33,ATM:33,RAC1:32,SIN3A:32,21:32,PTEN:31,TRRAP:30,PIK3CA:29,B2M:29,ERBB2:28,8p:28,14:28,BRAF:27,CUL1:27,RTF1:27,GATA3:27,8q:27,MAP3K1:27,22:27,NF2:27,ERBB3:26,HEPH:26,NCOR1:26,ELL2:25,MGA:25,IDH1:25,ATXN3:24,EP300:24,EIF1AX:23,MAX:23,4:23,CIC:23,COL1A2:23,ATRX:22,CDK4:21,KMT2B:21,SETD2:21,SMARCA1:21,8:20,POLQ:20,TP53BP1:20,EGFR:19,CREBBP:19,TCF12:19,PIK3R1:19,NSD1:19,GNAS:19,ARHGAP35:19,AJUBA:19,SMARCA4:18,PTPN11:18,FAT1:18,KMT2C:18,YLPM1:18,NIPBL:18,JAK1:18,BAP1:17,PGR:17,IRF2:17,NF1:16,THRAP3:16,TSC1:16,ACVR2A:16,COL3A1:16,ATR:15,GNA11:15,KRT222:15,ZNF750:15,PIK3CB:15,10:15,KRT15:15,12:14,H3F3A:14,TDG:14,EPHA2:14,HNRPDL:14,SCAF4:14,ARID2:14,KMT2D:14,PBRM1:14,5q:14,RNF43:14,ATF7IP:14,ARID1B:14,CHD4:13,5p:13,RASA1:13,SOX9:13,CDK12:13,KMT2A:13,1:13,BMPR1A:13,PPP2R1A:12,2:12,PCBP1:12,BCOR:12,SF3B1:12,KANSL1:12,AMER1:12,3q:11,TBX3:11,ERCC2:11,FOXA1:11,NOTCH1:11,CTNNB1:11,WT1:11,MLL:11,CACNA1E:11,1q:11,7p:11,1p:11,11q:11,PIK3R2:10,MAP2K2:10,MLL2:10,17:10,USP9X:10,AKT1:10,KDM6A:10,TRAF3:10,CDKN2A:10,KAT8:10,3p:10,ZFP36L2:10,AMD1:10,RPL22:10,EEF1A1:10,FGFR3:9,KIT:9,SLC27A5:9,ZC3H13:9,PPM1D:9,MLL3:9,PSIP1:9,TGFBR2:9,9:9,CTNND1:9,BRCA2:9,VHL:9,19p:9,PTCH1:9,IDH2:8,19:8,ACVR1B:8,HLA-B:8,CCND1:8,NFE2L2:8,CBWD3:8,WAC:8,NRAS:7,U2AF1:7,KIAA1267:7,AXIN1:7,CTCF:7,CDKN1A:7,HLA-A:7,BRCA1:7,FUBP1:7,MTOR:7,DDR2:7,FAM123B:6,MSH6:6,CUL3:6,18q:6,ASXL1:6,MAP2K1:6,16:6,RHOB:6,LATS1:6,INPPL1:6,GTF2I:6,GNA13:5,16q:5,KEAP1:5,PPP6C:5,CMTR2:5,CASP8:5,KDM5C:5,19q:5,STK11:5,SOS1:5,MYH9:5,HRAS:5,TBL1XR1:5,SOX17:5,9p:5,IRF6:5,RRAS2:5,SPOP:4,FAT4:4,G6PD:4,DDX3X:4,4p:4,CDH1:4,AXIN2:4,HNRNPDL:4,BRD7:4,6:4,RB1:4,COL11A1:4,FGFR2:4,SCN2A:4,NAA15:4,SMAD3:4,EPAS1:4,CDKN1B:4,WTAP:3,MLL4:3,CCAR1:3,GNAQ:3,MSH2:3,STAT3:3,12q:3,CBFB:3,MAPK1:3,MYCL:3,STAG2:3,RXRA:3,DNMT3A:3,CHEK2:3,16p:3,ELF3:3,KLF6:3,6p:3,MYH2:3,4q:3,RPL5:3,DAZAP1:3,BMPR2:2,2p:2,BCL2L11:2,RET:2,RBM10:2,CNOT1:2,FTSJD1:2,18p:2,ERBB4:2,FOXA2:2,MYCL1:2,12p:2,2q:2,ACVR1:2,GRM7:2,METTL14:1,ESR1:1,NUP93:1,CRB1:1,BAX:1,IL1RAPL2:1,RAF1:1,LYRM4:1,FLT4:1,SAMHD1:1,TTK:1,SF1:1,GRIN2A:1,RQCD1:1,10q:1,DICER1:1,ZC3H18:1,17q:1
DLBC	G6PD:1,RHOA:1,CHD4:1,GRM7:1,RAF1:1,SLC27A5:1,FOXA1:1,SPOP:1,GNA13:1,MYC:1,STAT3:1	TP63:7,POLQ:6,CDK4:6,MYC:5,RHOA:5,U2AF1:5,CUL1:4,SLC27A5:4,KAT8:4,G6PD:4,PLCG1:4,SF1:4,ATR:3,EIF1AX:3,ERCC2:3,PIK3CA:3,RBM39:3,TRRAP:3,WTAP:3,PPP2R1A:3,TDG:3,RRAS2:3,HRAS:3,PPP6C:3,MAP2K2:2,GNA13:2,COL1A2:2,EEF1A1:2,IDH2:2,WT1:2,GTF2I:2,RAC1:2,PTPN11:1,SPOP:1,GNAS:1,BRAF:1,CACNA1E:1,H3F3A:1,AMD1:1,FLT4:1,KEAP1:1,NRAS:1,CHD4:1	H3F3A:1,KRAS:1,ATR:1	B2M:7,KMT2D:6,CREBBP:3,TP53:3,ARID1A:3,KMT2A:2,CHD3:2,HLA-B:1,TBL1XR1:1,KDM6A:1,KMT2C:1,MLL:1,MLL3:1,FAT1:1,PGR:1,APC:1,ASXL1:1,SAMHD1:1,ATF7IP:1,MLL2:1,CBWD3:1,ATM:1,DYRK1A:1,PTCH1:1,EP300:1,AMER1:1,ATRX:1,DDX3X:1,RBM10:1,CHEK2:1,BRCA1:1,PBRM1:1,CTCF:1,HLA-A:1	TCF12:6,CDKN2A:6,CDH1:5,EPHA2:5,SMARCA1:5,TP53BP1:5,CDKN1B:5,MAP2K4:5,FAT1:5,ACVR2A:4,RTF1:4,LATS1:4,NCOR1:4,KLF5:4,MGA:4,RNF111:4,CTNND1:3,PTEN:3,XPO4:3,DNMT3A:3,CIC:3,ATRX:3,BCOR:3,FTSJD1:3,KDM6A:3,RB1:3,SIN3A:3,AXIN2:3,KIAA1267:3,SOX9:3,FOXA2:2,PGR:2,TBX3:2,AJUBA:2,EP300:2,MYCL1:2,NOTCH1:2,TSC1:2,BRCA2:2,IRF2:2,CHD3:2,CNOT1:2,DDX3X:2,FAM123B:2,MSH2:2,ZFP36L2:2,BRD7:2,KDM5C:2,YLPM1:2,ARHGAP35:2,BMPR1A:2,MLL3:2,RNF43:2,ZNF750:2,ARID1B:2,SMAD2:2,SMAD4:2,STAG2:2,ACVR1B:1,ARID2:1,BRE:1,SETD2:1,PTCH1:1,CBFB:1,CREBBP:1,CTCF:1,NF2:1,ZC3H18:1,ARID1A:1,NAA15:1,USP9X:1,B2M:1,HSP90AB1:1,CBWD3:1,TBL1XR1:1,TGFBR2:1,ATF7IP:1,CCAR1:1,INPPL1:1,KLF6:1,WAC:1,APC:1,ATXN3:1,BMPR2:1,CASP8:1,ELF3:1,IRF6:1,KRT222:1,MAP3K1:1,NF1:1,NIPBL:1,PBRM1:1,PIK3R1:1,PPM1D:1,RASA1:1,RQCD1:1,TTK:1,VHL:1,ZC3H13:1	KMT2D:2,MLL2:2,TP53:1,STAG2:1,FAT1:1,KMT2C:1,MLL3:1	22:4	18:7,5:4,21:4,3:3,7:3,11:3,12:2,17:2,9:2,20:1	8p:8,17p:7,4q:4,6q:4,1p:3	6p:5,1q:3,2p:2,11q:2,7p:2,20p:2,3q:2,16q:1,16p:1,11p:1,7q:1	8p:8,KMT2D:8,B2M:8,TP63:7,18:7,17p:7,FAT1:7,MYC:6,POLQ:6,RHOA:6,TCF12:6,CDK4:6,CDKN2A:6,SLC27A5:5,CDH1:5,EPHA2:5,SMARCA1:5,TP53BP1:5,6p:5,CDKN1B:5,G6PD:5,U2AF1:5,MAP2K4:5,ATR:4,CUL1:4,ACVR2A:4,RTF1:4,22:4,KAT8:4,CREBBP:4,5:4,PLCG1:4,SF1:4,KDM6A:4,MLL3:4,TP53:4,LATS1:4,NCOR1:4,4q:4,6q:4,21:4,ATRX:4,CHD3:4,KLF5:4,MGA:4,RNF111:4,ARID1A:4,EIF1AX:3,ERCC2:3,PIK3CA:3,RBM39:3,TRRAP:3,WTAP:3,CTNND1:3,PGR:3,3:3,7:3,1p:3,PPP2R1A:3,TDG:3,MLL2:3,GNA13:3,PTEN:3,XPO4:3,1q:3,RRAS2:3,DNMT3A:3,EP300:3,CIC:3,BCOR:3,DDX3X:3,FTSJD1:3,RB1:3,SIN3A:3,STAG2:3,HRAS:3,11:3,AXIN2:3,KIAA1267:3,SOX9:3,PPP6C:3,MAP2K2:2,FOXA2:2,TBX3:2,SPOP:2,H3F3A:2,TBL1XR1:2,12:2,17:2,COL1A2:2,EEF1A1:2,IDH2:2,WT1:2,KMT2A:2,KMT2C:2,AJUBA:2,MYCL1:2,NOTCH1:2,PTCH1:2,TSC1:2,9:2,2p:2,11q:2,CHD4:2,APC:2,BRCA2:2,IRF2:2,7p:2,ATF7IP:2,CNOT1:2,CTCF:2,FAM123B:2,MSH2:2,ZFP36L2:2,20p:2,CBWD3:2,BRD7:2,KDM5C:2,YLPM1:2,3q:2,GTF2I:2,ARHGAP35:2,RAC1:2,BMPR1A:2,RNF43:2,ZNF750:2,PBRM1:2,ARID1B:2,SMAD2:2,SMAD4:2,ACVR1B:1,ARID2:1,BRE:1,PTPN11:1,HLA-B:1,KRAS:1,SETD2:1,16q:1,GNAS:1,MLL:1,20:1,GRM7:1,RAF1:1,ASXL1:1,SAMHD1:1,CBFB:1,NF2:1,ZC3H18:1,NAA15:1,USP9X:1,FOXA1:1,BRAF:1,ATM:1,DYRK1A:1,16p:1,HSP90AB1:1,CACNA1E:1,TGFBR2:1,AMER1:1,RBM10:1,AMD1:1,FLT4:1,CHEK2:1,11p:1,KEAP1:1,NRAS:1,BRCA1:1,CCAR1:1,INPPL1:1,KLF6:1,WAC:1,7q:1,HLA-A:1,STAT3:1,ATXN3:1,BMPR2:1,CASP8:1,ELF3:1,IRF6:1,KRT222:1,MAP3K1:1,NF1:1,NIPBL:1,PIK3R1:1,PPM1D:1,RASA1:1,RQCD1:1,TTK:1,VHL:1,ZC3H13:1
ESCA	NFE2L2:2,SMARCA4:1,SCN2A:1,KEAP1:1,GNAS:1,TRRAP:1,SOS1:1,SI:1,CUL1:1,FAT4:1	MYC:10,ATR:9,PIK3CA:9,TP63:9,EGFR:9,POLQ:8,PIK3CB:7,RBM39:7,CCND1:6,TRRAP:6,RRAS2:5,GNA13:5,GTF2I:4,MET:4,PLCG1:4,RAC1:4,G6PD:4,MAPK1:4,COL1A2:3,DICER1:3,GNAS:3,HRAS:3,ACVR1:3,NFE2L2:3,SF3B1:3,SOS1:3,AMD1:3,NRAS:3,SLC27A5:3,MYH9:3,ERBB2:3,CUL1:2,SF1:2,BRAF:2,CHD4:2,CRB1:2,DDR2:2,H3F3A:2,KIT:2,KRAS:2,SCN2A:2,CACNA1E:2,MTOR:2,SMAD3:2,TDG:2,KRT15:2,STAT3:2,EIF1AX:2,RHOB:2,AKT1:2,FOXA1:1,ERCC2:1,METTL14:1,PIK3R2:1,IDH1:1,HIST2H2BE:1,EPAS1:1,HEPH:1,PTPN11:1,CDK4:1,ESR1:1,GRIN2A:1,MAP2K2:1,U2AF1:1,WTAP:1,KDR:1,COL3A1:1,RXRA:1,LZTR1:1,IDH2:1,MAP2K1:1,SI:1,SOX17:1	COL1A2:1,PLCG1:1,POLQ:1,PIK3CA:1	TP53:5,ARID1A:3,HLA-B:2,KMT2D:2,TGFBR2:2,KMT2C:2,FBXW7:2,KMT2A:1,NSD1:1,PTEN:1,RNF43:1,CREBBP:1,DYRK1A:1,CDKN2A:1,SCAF4:1,MLL2:1,XPO4:1,KDM6A:1,NIPBL:1,ZC3H13:1	BAP1:8,TGFBR2:7,BAX:6,GPS2:5,RBM10:5,SMAD4:5,SMARCA1:5,PGR:5,CDKN2A:4,NF2:4,STK11:4,LYRM4:4,SETD2:4,PBRM1:4,GATA3:3,DAZAP1:3,MAX:3,DYRK1A:3,SMAD2:3,PSIP1:3,VHL:3,HLA-B:2,MYCL1:2,CDKN1A:2,CTCF:2,RPL5:2,SIN3A:2,TP53BP1:2,CBFB:2,ZNF750:2,CIC:2,INPPL1:2,AXIN1:2,AXIN2:2,SOX9:2,CHD3:2,TP53:2,ARID1A:2,ATM:2,MLL:2,XPO4:2,ELF3:1,HLA-A:1,KLF6:1,CNOT1:1,NUP93:1,BMPR1A:1,BRD7:1,FAM123B:1,IRF6:1,PIK3R1:1,B2M:1,AJUBA:1,CDKN1B:1,CHEK2:1,ARID1B:1,JAK1:1,DDX3X:1,ELL2:1,MLL3:1,APC:1,KDM6A:1,LATS1:1,MAP3K1:1,NCOR1:1,PTCH1:1,PTEN:1,THRAP3:1,TSC1:1,IRF2:1,PPM1D:1,ATXN3:1,CHD8:1,CREBBP:1,EP300:1,MAP2K4:1,MGA:1,RTF1:1,YLPM1:1,ZC3H18:1,ACVR2A:1,RB1:1,ATRX:1,FBXW7:1,WAC:1,ARHGAP35:1,CBWD3:1,MLL4:1,SCAF4:1	TP53:2,NOTCH1:1,KMT2A:1,MLL:1,ARID1A:1,SMAD4:1	21:7,18:5,4:4,22:4,14:3,10:2,9:2,13:2,5:2,15:2,11:2,16:1,19:1	20:5,8:2,7:2,2:1	3p:10,17p:7,5q:4,9p:4,1p:3,6p:3,11q:3,16p:3,8p:3,19p:2,10p:2,16q:2,18q:2,6q:1,11p:1,18p:1,4q:1,10q:1	3q:8,5p:5,8q:5,1q:3,2p:3,12p:2,7p:2,20q:2,19q:1,17q:1,7q:1,20p:1	MYC:10,PIK3CA:10,3p:10,ATR:9,POLQ:9,TP63:9,TP53:9,TGFBR2:9,EGFR:9,BAP1:8,3q:8,PIK3CB:7,RBM39:7,TRRAP:7,21:7,17p:7,CCND1:6,ARID1A:6,SMAD4:6,BAX:6,PLCG1:5,RRAS2:5,20:5,5p:5,NFE2L2:5,CDKN2A:5,GPS2:5,RBM10:5,18:5,GNA13:5,SMARCA1:5,PGR:5,8q:5,COL1A2:4,GNAS:4,GTF2I:4,MET:4,HLA-B:4,4:4,5q:4,SOS1:4,NF2:4,STK11:4,22:4,DYRK1A:4,RAC1:4,LYRM4:4,G6PD:4,MAPK1:4,9p:4,SETD2:4,PBRM1:4,CUL1:3,DICER1:3,HRAS:3,GATA3:3,1p:3,6p:3,ACVR1:3,SCN2A:3,SF3B1:3,DAZAP1:3,MAX:3,14:3,11q:3,1q:3,AMD1:3,NRAS:3,SLC27A5:3,SMAD2:3,16p:3,MYH9:3,PSIP1:3,MLL:3,ERBB2:3,FBXW7:3,8p:3,VHL:3,2p:3,XPO4:3,SF1:2,MYCL1:2,10:2,8:2,BRAF:2,CHD4:2,CRB1:2,DDR2:2,H3F3A:2,KIT:2,KRAS:2,CDKN1A:2,9:2,13:2,7:2,19p:2,12p:2,KMT2A:2,KMT2D:2,PTEN:2,CTCF:2,CREBBP:2,KMT2C:2,RPL5:2,SIN3A:2,TP53BP1:2,5:2,15:2,10p:2,7p:2,CBFB:2,ZNF750:2,16q:2,CACNA1E:2,MTOR:2,SMAD3:2,TDG:2,CIC:2,INPPL1:2,11:2,KRT15:2,STAT3:2,AXIN1:2,AXIN2:2,SOX9:2,SCAF4:2,CHD3:2,18q:2,20q:2,EIF1AX:2,RHOB:2,ATM:2,KDM6A:2,SI:2,AKT1:2,FOXA1:1,ELF3:1,HLA-A:1,6q:1,ERCC2:1,METTL14:1,PIK3R2:1,KLF6:1,NOTCH1:1,16:1,2:1,19q:1,SMARCA4:1,NSD1:1,RNF43:1,CNOT1:1,NUP93:1,IDH1:1,11p:1,HIST2H2BE:1,BMPR1A:1,BRD7:1,FAM123B:1,IRF6:1,PIK3R1:1,EPAS1:1,HEPH:1,PTPN11:1,B2M:1,AJUBA:1,CDKN1B:1,CHEK2:1,19:1,18p:1,KEAP1:1,ARID1B:1,JAK1:1,DDX3X:1,ELL2:1,MLL3:1,4q:1,CDK4:1,ESR1:1,GRIN2A:1,MAP2K2:1,U2AF1:1,WTAP:1,MLL2:1,APC:1,LATS1:1,MAP3K1:1,NCOR1:1,PTCH1:1,THRAP3:1,TSC1:1,10q:1,17q:1,KDR:1,IRF2:1,PPM1D:1,COL3A1:1,NIPBL:1,ATXN3:1,CHD8:1,EP300:1,MAP2K4:1,MGA:1,RTF1:1,YLPM1:1,ZC3H18:1,RXRA:1,ACVR2A:1,RB1:1,7q:1,20p:1,FAT4:1,LZTR1:1,ZC3H13:1,ATRX:1,WAC:1,IDH2:1,MAP2K1:1,SOX17:1,ARHGAP35:1,CBWD3:1,MLL4:1
GBM	PIK3CA:8,EEF1A1:4,COL1A2:3,BRAF:2,PTPN11:2,MTOR:1,FGFR3:1,IDH1:1,PIK3CB:1,NRAS:1,WT1:1,STAT3:1,DICER1:1,CACNA1E:1,SOX17:1,ATR:1,CHD4:1,CTNNB1:1,CUL1:1,EGFR:1,ERBB2:1,GNAS:1,POLQ:1,PPP2R1A:1,LZTR1:1,SMARCA4:1,PIK3R2:1,SOS1:1,TP63:1,MAPK1:1	GTF2I:69,RAC1:68,CUL1:62,EGFR:59,TRRAP:53,COL1A2:45,MET:44,BRAF:43,GNAS:39,PLCG1:39,KEAP1:37,SLC27A5:35,PIK3R2:34,GNA11:33,ERCC2:30,SMARCA4:30,CDK4:29,MAP2K2:28,RBM39:28,PPP2R1A:22,CACNA1E:18,CRB1:17,GNA13:14,SPOP:13,NRAS:13,TNNI3K:13,GNAQ:13,PPP6C:13,RXRA:12,STAT3:12,COL11A1:12,H3F3A:12,DDR2:11,KIT:11,GRIN2A:11,MTOR:10,HIST2H2BE:10,U2AF1:9,FGFR3:8,MAPK1:8,ERBB2:8,ERBB4:8,SCN2A:8,CTNNB1:8,RAF1:8,LZTR1:7,ACVR1:7,EIF1AX:7,RHOB:7,PIK3CA:7,RHOA:7,TP63:7,AKT1:6,COL3A1:6,IDH1:6,KRAS:6,KRT15:6,PTPN11:6,ATR:6,GRM7:6,KAT8:6,PIK3CB:6,SI:6,CHD4:5,FLT4:5,FOXA1:5,IDH2:5,MYH2:5,SOS1:5,POLQ:5,KDR:5,MYC:5,DICER1:4,MAP2K1:4,NFE2L2:4,SF3B1:4,EEF1A1:4,WTAP:4,EPAS1:3,ERBB3:3,G6PD:3,HEPH:3,IL1RAPL2:3,PCBP1:3,SMAD3:3,TDG:3,AMD1:3,ESR1:3,SOX17:3,WT1:2,HRAS:2,RRAS2:2,MYH9:1,SF1:1,METTL14:1,FAT4:1	EGFR:21,COL1A2:2,BRAF:1,KDR:1,RXRA:1,KRAS:1,DICER1:1,H3F3A:1,KRT15:1,DDR2:1,MET:1,CUL1:1	TP53:19,NF1:6,PIK3R1:5,PTEN:5,ATRX:4,STAG2:4,RB1:4,ASXL1:3,NIPBL:2,PTCH1:2,TGFBR2:2,NSD1:2,SOX9:2,SMARCA1:2,RPL5:2,APC:2,HNRNPDL:2,JAK1:2,KLF5:2,KMT2C:2,RASA1:2,SCAF4:2,PGR:2,CHD8:2,BCOR:2,KMT2D:2,CDKN1A:1,IRF2:1,AMER1:1,FAM123B:1,KDM5C:1,ATM:1,ARHGAP35:1,ARID1A:1,BRCA1:1,BRCA2:1,CDK12:1,CHD3:1,CIC:1,GPS2:1,IRF6:1,KMT2A:1,MAP3K1:1,NCOR1:1,PPM1D:1,SETD2:1,SMAD2:1,TSC1:1,ZC3H13:1,MSH6:1,USP9X:1,ARID2:1,ATF7IP:1,DNMT3A:1,FAT1:1,KDM6A:1,RBM10:1,TP53BP1:1,KMT2B:1,TCF12:1	CCAR1:79,WAC:79,GATA3:78,KLF6:71,CDKN2A:69,BMPR1A:61,PTEN:58,CHEK2:35,EP300:35,ARID1B:31,KLF5:31,LATS1:30,AJUBA:30,CHD8:29,PSIP1:28,ZC3H13:28,NF2:27,BRCA2:25,ATXN3:25,BCOR:25,MAX:25,YLPM1:23,CBWD3:22,XPO4:22,CDH1:21,FAM123B:21,RPL22:20,TRAF3:20,TTK:19,KDM5C:18,KDM6A:18,BRD7:17,MGA:17,ATRX:17,RBM10:17,CNOT1:16,FTSJD1:16,ZC3H18:16,SMARCA1:16,USP9X:16,HLA-B:15,HSP90AB1:15,STAG2:15,RB1:14,ZNF750:14,CTCF:14,HLA-A:14,B2M:14,RTF1:14,SIN3A:14,DDX3X:14,NUP93:13,BAX:13,TP53BP1:12,CDK12:12,AXIN1:11,LYRM4:11,FAT1:11,ARHGAP35:11,ARID2:11,CHD3:11,SMAD2:10,THRAP3:10,CDKN1A:10,RNF111:10,CTNND1:10,IRF2:10,MLL2:10,RPL5:9,SMAD4:9,TSC1:9,CBFB:9,DAZAP1:9,TCF12:9,NAA15:9,PGR:9,ATF7IP:9,CDKN1B:9,TBX3:9,GPS2:9,CREBBP:8,EPHA2:8,STK11:8,FBXW7:8,ACVR1B:8,KRT222:8,MYCL1:7,DHX15:7,HNRPDL:7,INPPL1:7,MLL:7,NSD1:7,BCL2L11:7,CASP8:7,DYRK1A:7,MLL4:7,RNF43:7,NOTCH1:6,ARID1A:6,PTCH1:6,ATM:6,PBRM1:6,SETD2:6,TGFBR2:6,BMPR2:6,ELF3:6,FUBP1:6,PTMA:6,CIC:6,SCAF4:6,MAP2K4:6,NCOR1:6,PPP3R1:5,ELL2:5,PIK3R1:5,IRF6:5,CUL3:5,NF1:5,MSH2:4,MSH6:4,ZFP36L2:4,TP53:4,TBL1XR1:4,RASA1:4,ACVR2A:4,RQCD1:4,AXIN2:4,BRCA1:4,BAP1:3,VHL:3,MAP3K1:3,BRE:3,DNMT3A:3,JAK1:3,NIPBL:3,PPM1D:3,FOXA2:3,E2F1:3,SAMHD1:3,APC:2,ASXL1:2,KIAA1267:2,SOX9:2,MLL3:1	PTEN:25,TP53:7,RB1:5,ATRX:4,NF1:3,USP9X:2,ZC3H18:2,MAX:1,STAG2:1,PGR:1,ACVR2A:1,ATXN3:1,AXIN1:1,BCL2L11:1,BMPR2:1,BRD7:1,BRE:1,CCAR1:1,CNOT1:1,DDX3X:1,DNMT3A:1,EP300:1,KDM6A:1,RBM10:1,RNF111:1,RTF1:1,TCF12:1,TRAF3:1,CHD3:1,SIN3A:1,PIK3R1:1	10:74,22:29,14:20,13:17,15:10,9:8,6:7,4:2	7:70,20:33,19:24,12:7,21:6,8:5,5:4,3:4,1:4,17:3,2:3	9p:15,6q:10,10q:9,18q:7,10p:1	19p:7,7q:6,1q:6,7p:4,2p:3,12p:3,19q:1,3p:1,1p:1,17q:1,5p:1	PTEN:88,EGFR:81,CCAR1:80,WAC:79,GATA3:78,10:74,KLF6:71,7:70,CDKN2A:69,GTF2I:69,RAC1:68,CUL1:64,BMPR1A:61,TRRAP:53,COL1A2:50,BRAF:46,MET:45,GNAS:40,PLCG1:39,KEAP1:37,EP300:36,PIK3R2:35,SLC27A5:35,CHEK2:35,GNA11:33,KLF5:33,20:33,SMARCA4:31,ARID1B:31,CHD8:31,ERCC2:30,LATS1:30,TP53:30,AJUBA:30,ZC3H13:29,CDK4:29,22:29,MAP2K2:28,RBM39:28,PSIP1:28,NF2:27,BCOR:27,BRCA2:26,ATXN3:26,MAX:26,ATRX:25,19:24,PPP2R1A:23,RB1:23,YLPM1:23,CBWD3:22,XPO4:22,FAM123B:22,CDH1:21,TRAF3:21,RPL22:20,KDM6A:20,STAG2:20,14:20,CACNA1E:19,TTK:19,KDM5C:19,RBM10:19,USP9X:19,BRD7:18,ZC3H18:18,SMARCA1:18,13:17,CRB1:17,CNOT1:17,MGA:17,FTSJD1:16,9p:15,HLA-B:15,HSP90AB1:15,RTF1:15,SIN3A:15,DDX3X:15,PIK3CA:15,ZNF750:14,GNA13:14,NRAS:14,CTCF:14,HLA-A:14,B2M:14,NF1:14,RXRA:13,STAT3:13,SPOP:13,H3F3A:13,NUP93:13,TNNI3K:13,TP53BP1:13,GNAQ:13,PPP6C:13,BAX:13,CHD3:13,CDK12:13,AXIN1:12,COL11A1:12,DDR2:12,FAT1:12,PGR:12,ARHGAP35:12,ARID2:12,MTOR:11,RPL5:11,SMAD2:11,CDKN1A:11,LYRM4:11,RNF111:11,TCF12:11,IRF2:11,PIK3R1:11,KIT:11,GRIN2A:11,TSC1:10,THRAP3:10,HIST2H2BE:10,CTNND1:10,ATF7IP:10,MLL2:10,GPS2:10,15:10,6q:10,FGFR3:9,10q:9,MAPK1:9,ERBB2:9,U2AF1:9,SMAD4:9,CBFB:9,DAZAP1:9,NAA15:9,CTNNB1:9,CDKN1B:9,NSD1:9,TBX3:9,PTCH1:8,LZTR1:8,ERBB4:8,PTPN11:8,SCN2A:8,CREBBP:8,EPHA2:8,STK11:8,FBXW7:8,TGFBR2:8,EEF1A1:8,RAF1:8,TP63:8,ACVR1B:8,9:8,BCL2L11:8,SCAF4:8,KRT222:8,MYCL1:7,ACVR1:7,EIF1AX:7,IDH1:7,KRAS:7,KRT15:7,RHOB:7,12:7,18q:7,ARID1A:7,DHX15:7,ATM:7,HNRPDL:7,INPPL1:7,MLL:7,SETD2:7,6:7,ATR:7,PIK3CB:7,RHOA:7,BMPR2:7,CASP8:7,CIC:7,DYRK1A:7,MLL4:7,RNF43:7,19p:7,NCOR1:7,7q:6,AKT1:6,CHD4:6,COL3A1:6,DICER1:6,SOS1:6,NOTCH1:6,21:6,1q:6,PBRM1:6,GRM7:6,KAT8:6,POLQ:6,SI:6,RASA1:6,KDR:6,ELF3:6,FUBP1:6,IRF6:6,PTMA:6,MAP2K4:6,NIPBL:5,MSH6:5,PPP3R1:5,FLT4:5,FOXA1:5,IDH2:5,MYH2:5,ELL2:5,8:5,MYC:5,ACVR2A:5,CUL3:5,DNMT3A:5,JAK1:5,ASXL1:5,BRCA1:5,7p:4,MSH2:4,ZFP36L2:4,MAP2K1:4,NFE2L2:4,SF3B1:4,5:4,TBL1XR1:4,WTAP:4,APC:4,MAP3K1:4,SOX17:4,SOX9:4,BRE:4,RQCD1:4,3:4,AXIN2:4,1:4,PPM1D:4,EPAS1:3,ERBB3:3,G6PD:3,HEPH:3,IL1RAPL2:3,PCBP1:3,SMAD3:3,TDG:3,17:3,2p:3,BAP1:3,VHL:3,AMD1:3,ESR1:3,WT1:3,12p:3,2:3,FOXA2:3,E2F1:3,SAMHD1:3,4:2,HNRNPDL:2,KMT2C:2,HRAS:2,RRAS2:2,KMT2D:2,KIAA1267:2,19q:1,MLL3:1,MYH9:1,SF1:1,3p:1,1p:1,AMER1:1,METTL14:1,KMT2A:1,17q:1,5p:1,KMT2B:1,FAT4:1,10p:1
HNSC	NFE2L2:6,GRM7:5,PIK3CA:4,HRAS:3,CUL1:3,RHOA:3,KEAP1:3,FOXA1:2,SI:2,CRB1:2,EGFR:2,RAC1:2,SPOP:2,ATR:2,EPAS1:1,MAP2K2:1,TNNI3K:1,COL3A1:1,RET:1,COL11A1:1,FAT4:1,COL1A2:1,MAP2K1:1,FGFR3:1,MAPK1:1,PIK3CB:1,CDK4:1,CHD4:1,ERBB3:1,POLQ:1,TRRAP:1,MYH9:1,EEF1A1:1,CTNNB1:1,IL1RAPL2:1,KIT:1,PPP2R1A:1,HIST2H2BE:1	MYC:49,TP63:42,EGFR:31,RXRA:28,PIK3CA:24,POLQ:24,ATR:23,DICER1:21,G6PD:21,CCND1:20,PPP6C:20,RAC1:18,CUL1:15,MYH9:15,RRAS2:14,AKT1:14,COL1A2:14,GTF2I:13,KRT15:13,MAPK1:13,MET:13,FGFR3:13,MTOR:12,BRAF:12,NFE2L2:12,GNA13:12,TRRAP:11,TDG:11,AMD1:11,HRAS:11,PIK3CB:11,KRAS:11,SMAD3:10,STAT3:10,ACVR1:10,CHD4:10,IDH2:9,PLCG1:9,WTAP:9,MAP2K1:8,PTPN11:8,SF1:8,PPP2R1A:7,COL3A1:7,DDR2:7,RET:6,SF3B1:6,PCBP1:6,KEAP1:6,MAP2K2:6,SMARCA4:6,CDK4:6,CACNA1E:6,HIST2H2BE:6,ERCC2:5,HEPH:5,GNAS:5,ESR1:5,H3F3A:5,GNA11:5,SCN2A:5,COL11A1:5,GNAQ:5,NRAS:5,GRIN2A:5,FOXA1:5,KAT8:5,EIF1AX:5,RBM39:5,CRB1:5,LZTR1:5,PIK3R2:4,ERBB2:4,EPAS1:4,SOS1:4,FGFR2:3,KIT:3,RHOA:3,TNNI3K:3,KDR:3,RHOB:3,WT1:3,METTL14:3,SI:3,IDH1:2,RAF1:2,FLT4:2,ERBB3:2,FAT4:2,IL1RAPL2:2,SLC27A5:2,SOX17:2,SPOP:2,CTNNB1:2,U2AF1:1,EEF1A1:1,MYH2:1,GRM7:1	PIK3CA:10,HRAS:3,COL3A1:2,MTOR:1,POLQ:1,DDR2:1,PIK3R2:1,RXRA:1,NFE2L2:1,MYC:1,SMAD3:1,HEPH:1,RAC1:1	TP53:31,FAT1:16,NOTCH1:7,CASP8:7,EP300:6,FBXW7:6,KMT2C:5,CREBBP:5,HLA-B:5,CIC:5,USP9X:5,CHD8:4,YLPM1:4,KMT2A:4,RB1:4,CTCF:4,CDKN2A:4,KMT2D:4,ZFP36L2:3,ACVR1B:3,KDM5C:3,NF1:3,ATRX:3,APC:3,KMT2B:3,SOX9:3,NSD1:3,MLL2:3,FUBP1:2,MGA:2,NIPBL:2,TGFBR2:2,ASXL1:2,ELL2:2,AMER1:2,FAM123B:2,ATXN3:2,MLL3:2,SCAF4:2,AJUBA:2,EPHA2:2,KDM6A:2,NCOR1:2,SETD2:2,ATM:2,HNRNPDL:1,IRF2:1,RNF111:1,RPL5:1,ARID2:1,CMTR2:1,FTSJD1:1,MLL:1,ARHGAP35:1,IRF6:1,BRCA2:1,STK11:1,TBX3:1,CDH1:1,DNMT3A:1,PTEN:1,INPPL1:1,ZC3H13:1,B2M:1,BRCA1:1,CDKN1B:1,ELF3:1,BCOR:1,KANSL1:1,RBM10:1,PIK3R1:1,GPS2:1,CTNND1:1,HLA-A:1,STAG2:1,RTF1:1,ZNF750:1,TP53BP1:1,DDX3X:1,RASA1:1	CDKN2A:29,VHL:26,SMAD4:23,ATM:22,MLL:20,PIK3R1:19,PSIP1:19,PBRM1:18,SETD2:18,BCOR:18,PGR:17,RASA1:17,TGFBR2:17,BMPR1A:17,RPL5:17,ZC3H13:15,PTMA:15,SMAD2:15,MAP3K1:13,INPPL1:12,GPS2:12,WAC:12,SMARCA1:11,BRD7:11,IRF2:11,CUL3:11,RBM10:11,XPO4:10,TCF12:10,ACVR2A:10,GATA3:10,PTEN:10,RPL22:10,MLL3:9,NCOR1:9,TBX3:9,TP53BP1:9,CBWD3:9,FAT1:9,TSC1:9,FBXW7:9,ATRX:8,USP9X:8,BMPR2:8,PTCH1:8,FTSJD1:8,CDKN1B:7,NSD1:7,FOXA2:7,DNMT3A:7,KLF6:7,HNRPDL:7,APC:7,DYRK1A:6,ACVR1B:6,NF2:6,RTF1:6,ELF3:6,STK11:6,JAK1:6,BAP1:6,ZFP36L2:6,EP300:6,HLA-B:6,RB1:5,CHD3:5,CREBBP:5,RNF111:5,NF1:5,B2M:5,CDH1:5,MLL2:5,HLA-A:5,CASP8:5,MLL4:5,BRCA2:4,STAG2:4,BCL2L11:4,BRE:4,MSH6:4,AXIN2:4,PPM1D:4,RQCD1:4,SIN3A:4,KRT222:4,MAP2K4:4,ELL2:4,BAX:4,ATXN3:4,ARID1A:4,ARID2:4,LYRM4:4,LATS1:4,CCAR1:4,ARHGAP35:4,SCAF4:3,KDM6A:3,CBFB:3,KDM5C:3,BRCA1:3,MAX:3,CHD8:3,CHEK2:3,FAM123B:3,AXIN1:3,MSH2:3,MGA:3,CNOT1:3,CTCF:3,ASXL1:2,ATF7IP:2,ZC3H18:2,CTNND1:2,FUBP1:2,NOTCH1:2,CDKN1A:2,TRAF3:2,EPHA2:2,KIAA1267:2,RNF43:2,PPP3R1:2,E2F1:2,DHX15:2,NUP93:2,CIC:2,ARID1B:2,CDK12:2,HSP90AB1:2,SAMHD1:1,NIPBL:1,DDX3X:1,DAZAP1:1,MYCL1:1,THRAP3:1,AJUBA:1,KLF5:1,NAA15:1,SOX9:1,TP53:1,TTK:1,YLPM1:1,ZNF750:1	TP53:9,NSD1:4,SMAD4:3,NOTCH1:3,FAT1:3,KDM6A:2,RB1:2,APC:1,ARID2:1,KMT2C:1,MLL3:1,RNF111:1,FBXW7:1,TGFBR2:1,AJUBA:1,PGR:1,ARID1A:1,NF2:1	13:17,10:12,21:12,15:10,4:9,11:9,18:8	14:16,9:13,20:10,8:8,7:8,22:5,16:3,12:2,17:1	3p:33,8p:30,5q:23,9p:18,18q:16,17p:13,19p:12,1p:10,11q:9,11p:7,6q:6,10q:4,4p:4,10p:4,4q:4	8q:29,3q:20,5p:19,1q:15,18p:13,12p:9,7p:7,9q:6,2p:5,20p:5,16p:4,17q:4,20q:3,7q:1,12q:1	MYC:50,TP63:42,TP53:41,PIK3CA:38,EGFR:33,CDKN2A:33,3p:33,8p:30,RXRA:29,8q:29,FAT1:28,VHL:26,SMAD4:26,POLQ:26,ATR:25,ATM:24,5q:23,MLL:21,RAC1:21,DICER1:21,G6PD:21,CCND1:20,PIK3R1:20,SETD2:20,TGFBR2:20,PPP6C:20,3q:20,PSIP1:19,BCOR:19,5p:19,NFE2L2:19,PBRM1:18,PGR:18,RASA1:18,RPL5:18,9p:18,CUL1:18,13:17,BMPR1A:17,HRAS:17,ZC3H13:16,14:16,18q:16,FBXW7:16,MYH9:16,PTMA:15,SMAD2:15,COL1A2:15,1q:15,NSD1:14,RRAS2:14,AKT1:14,MAPK1:14,FGFR3:14,INPPL1:13,MAP3K1:13,9:13,GTF2I:13,MTOR:13,GPS2:13,17p:13,USP9X:13,18p:13,KRT15:13,MET:13,EP300:12,IRF2:12,NOTCH1:12,19p:12,TRRAP:12,MLL3:12,10:12,21:12,PIK3CB:12,BRAF:12,RBM10:12,WAC:12,GNA13:12,CASP8:12,RB1:11,SMARCA1:11,APC:11,ATRX:11,NCOR1:11,TDG:11,AMD1:11,SMAD3:11,BRD7:11,PTEN:11,KRAS:11,CUL3:11,HLA-B:11,CHD4:11,XPO4:10,CREBBP:10,TBX3:10,TCF12:10,TP53BP1:10,15:10,STAT3:10,ACVR2A:10,GATA3:10,20:10,ACVR1:10,COL3A1:10,RPL22:10,1p:10,11q:9,ACVR1B:9,ZFP36L2:9,IDH2:9,MAP2K1:9,PLCG1:9,WTAP:9,4:9,FTSJD1:9,CBWD3:9,11:9,KEAP1:9,TSC1:9,12p:9,PPP2R1A:8,CDKN1B:8,PTPN11:8,DNMT3A:8,8:8,BMPR2:8,NF1:8,18:8,PTCH1:8,MLL2:8,SF1:8,DDR2:8,7:8,CHD8:7,RET:7,FOXA2:7,NF2:7,RNF111:7,RTF1:7,KDM6A:7,11p:7,MAP2K2:7,ELF3:7,STK11:7,KLF6:7,FOXA1:7,HNRPDL:7,CDK4:7,7p:7,CTCF:7,CRB1:7,CIC:7,HIST2H2BE:7,DYRK1A:6,ARID2:6,SF3B1:6,HEPH:6,PCBP1:6,SMARCA4:6,B2M:6,JAK1:6,9q:6,GRM7:6,KDM5C:6,KMT2C:6,COL11A1:6,BAP1:6,CDH1:6,ELL2:6,CACNA1E:6,HLA-A:6,ATXN3:6,6q:6,RHOA:6,EPAS1:5,ERCC2:5,MGA:5,BRCA2:5,SCAF4:5,STAG2:5,CHD3:5,YLPM1:5,GNAS:5,ESR1:5,H3F3A:5,2p:5,GNA11:5,PIK3R2:5,SCN2A:5,GNAQ:5,NRAS:5,GRIN2A:5,ARHGAP35:5,SI:5,KAT8:5,FAM123B:5,20p:5,EIF1AX:5,RBM39:5,ARID1A:5,MLL4:5,22:5,LZTR1:5,FUBP1:4,ASXL1:4,10q:4,TNNI3K:4,BCL2L11:4,BRE:4,MSH6:4,AXIN2:4,PPM1D:4,4p:4,KMT2A:4,ERBB2:4,RQCD1:4,SIN3A:4,10p:4,BRCA1:4,KRT222:4,MAP2K4:4,16p:4,BAX:4,KIT:4,SOS1:4,17q:4,4q:4,LYRM4:4,EPHA2:4,AJUBA:4,SOX9:4,KMT2D:4,SPOP:4,LATS1:4,CCAR1:4,NIPBL:3,CTNND1:3,CBFB:3,FGFR2:3,16:3,20q:3,FAT4:3,MAX:3,CHEK2:3,KMT2B:3,ERBB3:3,KDR:3,AXIN1:3,RHOB:3,MSH2:3,WT1:3,METTL14:3,IL1RAPL2:3,CTNNB1:3,CNOT1:3,ATF7IP:2,ZC3H18:2,IDH1:2,AMER1:2,CDKN1A:2,RAF1:2,TRAF3:2,FLT4:2,KIAA1267:2,RNF43:2,PPP3R1:2,E2F1:2,DHX15:2,DDX3X:2,NUP93:2,12:2,EEF1A1:2,SLC27A5:2,SOX17:2,ARID1B:2,ZNF750:2,CDK12:2,HSP90AB1:2,HNRNPDL:1,SAMHD1:1,CMTR2:1,IRF6:1,17:1,U2AF1:1,7q:1,12q:1,KANSL1:1,MYH2:1,DAZAP1:1,MYCL1:1,THRAP3:1,KLF5:1,NAA15:1,TTK:1
KICH	MTOR:2,SCN2A:1,ERBB4:1	AKT1:9,KIT:8,GNA11:7,GNAS:7,IDH2:7,KDR:7,SMAD3:7,KAT8:6,MAP2K1:6,MAP2K2:6,MET:6,PPP2R1A:6,MAPK1:5,MYH9:5,HRAS:5,PIK3R2:5,LZTR1:4,METTL14:3,BRAF:2,CUL1:2,ERBB3:2,SLC27A5:2,GNAQ:2,KEAP1:2,PPP6C:2,DICER1:2,PTPN11:2,GRIN2A:2,FLT4:2,EIF1AX:2,KRAS:2,ERCC2:1,FGFR2:1,RET:1,SMARCA4:1,ATR:1,RAF1:1,RXRA:1,TRRAP:1,SOX17:1,EGFR:1,G6PD:1,PLCG1:1,ACVR1:1,EPAS1:1,ERBB4:1,NFE2L2:1,PCBP1:1,RBM39:1,RRAS2:1,SCN2A:1,SOS1:1,TDG:1,CCND1:1		PTEN:2,USP9X:1,ATF7IP:1,SETD2:1,NOTCH1:1,KMT2D:1	AXIN2:20,BRCA1:20,MAP2K4:20,PPM1D:20,EPHA2:19,MYCL1:19,ZNF750:19,CASP8:18,KRT222:18,MSH2:18,MSH6:18,PPP3R1:18,PTMA:18,RPL22:18,RQCD1:18,ARID1A:17,BRCA2:17,CHD3:17,DNMT3A:17,KLF5:17,LYRM4:17,SOX9:17,TTK:17,BRE:16,CCAR1:16,RB1:16,ZFP36L2:16,CDK12:15,THRAP3:15,BMPR1A:14,RPL5:14,SCAF4:14,WAC:14,CUL3:13,KIAA1267:13,HSP90AB1:12,TP53:12,PTEN:12,ELF3:11,FUBP1:11,NCOR1:11,ACVR2A:9,ARID1B:9,LATS1:9,ZC3H13:9,HLA-A:8,RNF43:8,BMPR2:8,DYRK1A:8,CDKN1A:7,GPS2:6,JAK1:6,HLA-B:6,SMARCA1:5,CHEK2:5,KLF6:4,PBRM1:4,TBL1XR1:4,XPO4:4,BCL2L11:4,APC:3,CBWD3:3,ELL2:3,MAP3K1:3,NF1:3,NIPBL:3,NOTCH1:3,NSD1:3,PIK3R1:3,PSIP1:3,RASA1:3,VHL:3,DDX3X:3,STAG2:3,CDKN2A:2,FOXA2:2,ATRX:2,BCOR:2,KDM6A:2,SETD2:2,PTCH1:1,ATM:1,CTNND1:1,AXIN1:1,BRD7:1,CBFB:1,CREBBP:1,NUP93:1,SAMHD1:1,EP300:1,GATA3:1,RBM10:1,BAX:1,TSC1:1	TP53:7,CDKN1A:2,PTEN:2,USP9X:1,HSP90AB1:1,VHL:1	6:18,17:18,1:17,2:17,10:15,13:15,21:13,3:3	16:5,22:4,4:4,11:4,14:4,20:4,7:3,12:3,15:3,18:3,19:3,8:2	1p:1	4q:1,19p:1	AXIN2:20,BRCA1:20,MAP2K4:20,PPM1D:20,EPHA2:19,MYCL1:19,TP53:19,ZNF750:19,CASP8:18,KRT222:18,MSH2:18,MSH6:18,PPP3R1:18,PTMA:18,RPL22:18,RQCD1:18,6:18,17:18,ARID1A:17,BRCA2:17,CHD3:17,DNMT3A:17,KLF5:17,LYRM4:17,SOX9:17,1:17,2:17,TTK:17,PTEN:16,BRE:16,CCAR1:16,RB1:16,ZFP36L2:16,CDK12:15,THRAP3:15,10:15,13:15,BMPR1A:14,RPL5:14,SCAF4:14,WAC:14,CUL3:13,HSP90AB1:13,KIAA1267:13,21:13,ELF3:11,FUBP1:11,NCOR1:11,CDKN1A:9,AKT1:9,ACVR2A:9,ARID1B:9,LATS1:9,ZC3H13:9,HLA-A:8,RNF43:8,KIT:8,BMPR2:8,DYRK1A:8,GNA11:7,GNAS:7,IDH2:7,KDR:7,SMAD3:7,GPS2:6,KAT8:6,MAP2K1:6,MAP2K2:6,MET:6,PPP2R1A:6,JAK1:6,HLA-B:6,MAPK1:5,MYH9:5,SMARCA1:5,HRAS:5,PIK3R2:5,CHEK2:5,16:5,LZTR1:4,KLF6:4,22:4,NOTCH1:4,PBRM1:4,TBL1XR1:4,VHL:4,XPO4:4,BCL2L11:4,4:4,11:4,14:4,20:4,APC:3,CBWD3:3,ELL2:3,MAP3K1:3,NF1:3,NIPBL:3,NSD1:3,PIK3R1:3,PSIP1:3,RASA1:3,3:3,METTL14:3,SETD2:3,7:3,12:3,15:3,18:3,19:3,DDX3X:3,STAG2:3,BRAF:2,CUL1:2,USP9X:2,ERBB3:2,SLC27A5:2,CDKN2A:2,SCN2A:2,GNAQ:2,KEAP1:2,PPP6C:2,DICER1:2,FOXA2:2,PTPN11:2,8:2,MTOR:2,GRIN2A:2,ATRX:2,BCOR:2,ERBB4:2,KDM6A:2,FLT4:2,EIF1AX:2,KRAS:2,ERCC2:1,FGFR2:1,RET:1,SMARCA4:1,ATF7IP:1,PTCH1:1,ATR:1,RAF1:1,RXRA:1,TRRAP:1,ATM:1,CTNND1:1,AXIN1:1,BRD7:1,CBFB:1,CREBBP:1,NUP93:1,SAMHD1:1,SOX17:1,EP300:1,GATA3:1,KMT2D:1,RBM10:1,1p:1,EGFR:1,G6PD:1,PLCG1:1,4q:1,19p:1,ACVR1:1,EPAS1:1,NFE2L2:1,PCBP1:1,RBM39:1,RRAS2:1,SOS1:1,TDG:1,CCND1:1,BAX:1,TSC1:1
KIRC	MTOR:10,SMARCA4:3,ERBB2:2,PIK3CA:2,CHD4:2,KAT8:1,ERBB4:1,MAPK1:1,NFE2L2:1,ATR:1,SOS1:1,AKT1:1,GNAS:1,PIK3R2:1	FLT4:42,MET:22,EGFR:18,BRAF:15,GRIN2A:13,NFE2L2:12,RHOB:11,EPAS1:10,ERBB3:10,ACVR1:10,SOS1:9,PCBP1:8,SF3B1:8,PIK3CA:8,PIK3CB:8,GTF2I:6,HEPH:6,CACNA1E:6,CCND1:6,WT1:6,GNA13:6,KAT8:6,CRB1:5,TDG:4,COL1A2:4,EIF1AX:4,MAPK1:4,PTPN11:4,RBM39:3,COL3A1:3,TRRAP:3,CUL1:3,SOX17:3,RAC1:2,ERCC2:2,PLCG1:2,LZTR1:2,U2AF1:2,TNNI3K:2,KRAS:2,GNAQ:2,MYC:2,RRAS2:2,DDR2:2,FGFR2:2,GNA11:1,SF1:1,ATR:1,GNAS:1,PPP2R1A:1,CDK4:1,AMD1:1,EEF1A1:1,SPOP:1,STAT3:1,NRAS:1,TP63:1,CTNNB1:1,KIT:1,RHOA:1,FAT4:1,MYH9:1,HIST2H2BE:1,IDH2:1,MAP2K1:1,PPP6C:1,RXRA:1,H3F3A:1	SOS1:1,EGFR:1	PBRM1:8,ARID1A:5,KANSL1:5,ATRX:5,FAT1:4,VHL:3,ARID1B:3,TP53:3,KMT2C:3,BRD7:3,BAP1:3,MGA:3,BRCA2:2,NF1:2,CHD8:2,ARHGAP35:2,STAG2:2,EP300:2,KDM6A:2,AMER1:2,KMT2D:2,NIPBL:2,ATM:2,JAK1:2,SMAD2:2,ATF7IP:1,MSH2:1,ZC3H13:1,TBL1XR1:1,SETD2:1,AJUBA:1,APC:1,RNF43:1,ZNF750:1,MLL3:1,FBXW7:1,CDKN1A:1,CDH1:1,CDK12:1,ZC3H18:1,FAM123B:1,SOX9:1,ACVR2A:1,CTCF:1,PGR:1,B2M:1,MSH6:1,HNRNPDL:1,CNOT1:1,CHD3:1,BRCA1:1,RPL22:1,MAP3K1:1,KMT2A:1,MLL:1,ACVR1B:1,KDM5C:1,SCAF4:1,NCOR1:1	BAP1:54,VHL:40,SETD2:38,PBRM1:31,TTK:19,CHD8:19,ATXN3:17,CBWD3:15,YLPM1:15,ARID1B:14,MYCL1:13,ARID1A:12,CDKN2A:11,RBM10:10,BRCA2:10,KLF5:10,TRAF3:10,PTCH1:10,DHX15:9,CCAR1:9,GATA3:9,THRAP3:8,BMPR1A:8,STK11:8,SMAD2:7,EPHA2:7,SCAF4:7,PSIP1:7,MAX:7,HNRPDL:6,RPL22:6,RPL5:6,BCOR:6,ELF3:6,LYRM4:6,IRF6:6,SMAD4:6,TGFBR2:6,NOTCH1:6,RQCD1:5,CUL3:5,FUBP1:5,DAZAP1:5,FBXW7:5,CHEK2:5,MSH6:4,ZFP36L2:4,ZNF750:4,SIN3A:4,TP53BP1:4,KDM6A:4,ZC3H13:4,LATS1:4,NUP93:4,STAG2:4,CHD3:4,DYRK1A:4,HSP90AB1:4,CDH1:4,MGA:4,TSC1:4,IRF2:3,XPO4:3,AXIN2:3,BRCA1:3,CASP8:3,MSH2:3,PPP3R1:3,PTMA:3,RNF43:3,SOX9:3,TP53:3,WAC:3,MAP3K1:3,NAA15:3,BAX:3,MLL4:3,FAM123B:3,BRD7:3,CNOT1:3,USP9X:3,CBFB:3,AJUBA:3,ZC3H18:3,ATRX:3,PIK3R1:2,RNF111:2,TCF12:2,CIC:2,EP300:2,NF2:2,ARHGAP35:2,NIPBL:2,RASA1:2,SMARCA1:2,INPPL1:2,MLL:2,RTF1:2,CTCF:2,FTSJD1:2,BRE:1,DNMT3A:1,KIAA1267:1,PPM1D:1,B2M:1,BMPR2:1,FOXA2:1,DDX3X:1,ELL2:1,GPS2:1,MAP2K4:1,NCOR1:1,FAT1:1,APC:1,AXIN1:1,CREBBP:1,NSD1:1,PTEN:1,PGR:1,JAK1:1,CDKN1B:1	VHL:35,PBRM1:25,SETD2:8,BAP1:6,ARID1A:2,YLPM1:2,MAX:2,PTCH1:1,RB1:1	14:19,9:14,4:8,18:8,6:7,10:6,1:3,22:3,17:1	7:16,5:16,16:12,12:11,20:7,2:7,19:5,21:5,11:4	3p:48,8p:15,6q:11,1p:6,4p:4,10q:1,18q:1	2p:4,17q:3,16p:3,5p:2,12p:1,19q:1,20q:1,5q:1	VHL:78,PBRM1:64,BAP1:63,3p:48,SETD2:47,FLT4:42,MET:22,CHD8:21,ARID1A:19,TTK:19,EGFR:19,14:19,ARID1B:17,YLPM1:17,ATXN3:17,7:16,5:16,BRAF:15,8p:15,CBWD3:15,9:14,GRIN2A:13,MYCL1:13,NFE2L2:13,16:12,BRCA2:12,12:11,RHOB:11,SOS1:11,CDKN2A:11,PTCH1:11,6q:11,RBM10:10,EPAS1:10,MTOR:10,KLF5:10,TRAF3:10,ERBB3:10,PIK3CA:10,ACVR1:10,DHX15:9,SMAD2:9,CCAR1:9,MAX:9,GATA3:9,ATRX:8,THRAP3:8,PCBP1:8,SF3B1:8,BMPR1A:8,SCAF4:8,4:8,STK11:8,PIK3CB:8,18:8,KAT8:7,20:7,RPL22:7,2:7,EPHA2:7,6:7,PSIP1:7,MGA:7,HNRPDL:6,RPL5:6,1p:6,GTF2I:6,HEPH:6,CACNA1E:6,BCOR:6,ELF3:6,LYRM4:6,TP53:6,10:6,CCND1:6,WT1:6,IRF6:6,SMAD4:6,TGFBR2:6,FBXW7:6,KDM6A:6,NOTCH1:6,GNA13:6,BRD7:6,STAG2:6,KANSL1:5,ZC3H13:5,CRB1:5,MSH6:5,RQCD1:5,ZNF750:5,19:5,CUL3:5,FUBP1:5,MAPK1:5,FAT1:5,DAZAP1:5,21:5,CHD3:5,CDH1:5,CHEK2:5,TDG:4,MSH2:4,4p:4,COL1A2:4,EIF1AX:4,BRCA1:4,RNF43:4,SOX9:4,ZFP36L2:4,11:4,MAP3K1:4,SIN3A:4,TP53BP1:4,2p:4,AJUBA:4,EP300:4,FAM123B:4,LATS1:4,ARHGAP35:4,CNOT1:4,NIPBL:4,NUP93:4,PTPN11:4,ZC3H18:4,DYRK1A:4,HSP90AB1:4,TSC1:4,IRF2:3,RBM39:3,COL3A1:3,TRRAP:3,XPO4:3,CUL1:3,AXIN2:3,CASP8:3,PPP3R1:3,PTMA:3,WAC:3,1:3,NAA15:3,BAX:3,MLL4:3,KMT2C:3,17q:3,USP9X:3,16p:3,SMARCA4:3,CBFB:3,MLL:3,22:3,CTCF:3,JAK1:3,SOX17:3,ERBB2:2,RAC1:2,ATR:2,ERCC2:2,GNAS:2,PLCG1:2,B2M:2,PIK3R1:2,RNF111:2,TCF12:2,5p:2,CIC:2,CHD4:2,APC:2,NF1:2,NF2:2,LZTR1:2,U2AF1:2,RASA1:2,SMARCA1:2,AMER1:2,INPPL1:2,NCOR1:2,TNNI3K:2,KMT2D:2,PGR:2,RTF1:2,KRAS:2,GNAQ:2,FTSJD1:2,ATM:2,MYC:2,RRAS2:2,DDR2:2,FGFR2:2,ATF7IP:1,ERBB4:1,TBL1XR1:1,BRE:1,DNMT3A:1,KIAA1267:1,PPM1D:1,17:1,GNA11:1,SF1:1,PPP2R1A:1,BMPR2:1,FOXA2:1,12p:1,19q:1,20q:1,MLL3:1,CDK4:1,DDX3X:1,ELL2:1,AMD1:1,EEF1A1:1,GPS2:1,CDKN1A:1,CDK12:1,SPOP:1,STAT3:1,MAP2K4:1,NRAS:1,ACVR2A:1,AKT1:1,TP63:1,CTNNB1:1,KIT:1,RHOA:1,AXIN1:1,CREBBP:1,NSD1:1,RB1:1,HNRNPDL:1,FAT4:1,MYH9:1,5q:1,PTEN:1,10q:1,18q:1,HIST2H2BE:1,IDH2:1,MAP2K1:1,PPP6C:1,RXRA:1,KMT2A:1,ACVR1B:1,KDM5C:1,PIK3R2:1,H3F3A:1,CDKN1B:1
KIRP	KRAS:3,LZTR1:2,MTOR:2,NRAS:2,FAT4:1,FGFR3:1,FOXA1:1,BRAF:1,GTF2I:1,TNNI3K:1,COL1A2:1,SI:1,SMARCA4:1,GRIN2A:1,ERBB2:1	ERBB2:27,MET:27,TRRAP:24,EGFR:19,GTF2I:17,RAC1:16,KAT8:16,PLCG1:15,PIK3CB:15,ATR:14,GNA13:13,RHOA:12,ACVR1:12,GNAS:11,BRAF:11,ERBB3:11,PTPN11:11,SCN2A:11,NFE2L2:11,G6PD:9,SPOP:9,STAT3:9,CDK4:8,RBM39:8,RHOB:8,MYC:6,PIK3CA:6,KRAS:6,SF3B1:6,CACNA1E:5,CRB1:5,EPAS1:4,TDG:4,SOS1:4,CUL1:3,POLQ:3,RAF1:3,ERBB4:3,DICER1:3,RRAS2:3,GRIN2A:2,TP63:2,KRT15:2,COL3A1:2,PCBP1:2,CHD4:2,ERCC2:2,FGFR2:2,SLC27A5:2,SOX17:2,COL1A2:2,CCND1:2,FGFR3:1,H3F3A:1,SMAD3:1,HRAS:1,SMARCA4:1,IDH1:1,DDR2:1,FAT4:1,FLT4:1,FOXA1:1,GNAQ:1,WT1:1,CTNNB1:1,EIF1AX:1,HIST2H2BE:1,KDR:1,KIT:1,MTOR:1,NRAS:1,IDH2:1,KEAP1:1,U2AF1:1,HEPH:1,PPP6C:1	MET:5,ERBB2:1,KRAS:1,FGFR3:1,SOS1:1,SF3B1:1	KMT2C:4,PTEN:4,MLL3:3,SETD2:3,ARID1A:2,BAP1:2,HLA-A:2,BRCA1:2,DDX3X:2,KANSL1:2,MGA:2,FAT1:2,KMT2D:2,KDM6A:2,KMT2A:2,NCOR1:1,SOX9:1,TBL1XR1:1,CIC:1,ARHGAP35:1,CUL3:1,KIAA1267:1,BRCA2:1,TP53:1,EP300:1,CREBBP:1,STAG2:1,TBX3:1,IRF2:1,CDK12:1,AMER1:1,FAM123B:1,CDKN2A:1,KDM5C:1,MLL2:1,RASA1:1,TCF12:1,PIK3R1:1,MLL:1,CASP8:1,NIPBL:1,TSC1:1,APC:1,CHEK2:1,NOTCH1:1,AXIN1:1	DYRK1A:14,SCAF4:14,YLPM1:14,CHEK2:14,ATXN3:13,TRAF3:13,EP300:13,CHD8:12,ARID1A:10,MAX:10,RPL22:10,SMAD4:9,BRCA2:9,MYCL1:9,CBWD3:9,CDKN2A:8,PSIP1:8,SMAD2:8,TTK:8,THRAP3:8,XPO4:8,ZC3H13:8,B2M:8,BCOR:7,LATS1:7,NOTCH1:7,TSC1:7,TP53:7,ARHGAP35:7,NAA15:7,MGA:7,ARID1B:6,HLA-B:6,KLF5:6,RPL5:6,SMARCA1:6,MAP2K4:6,PTCH1:6,PTMA:6,FBXW7:6,KDM6A:5,PBRM1:5,FUBP1:5,PGR:5,GATA3:5,RTF1:5,DHX15:5,HLA-A:5,DDX3X:4,AJUBA:4,EPHA2:4,RB1:4,PIK3R1:4,GPS2:4,RQCD1:4,IRF6:4,MLL4:4,WAC:4,SETD2:4,VHL:4,IRF2:4,FAM123B:3,HSP90AB1:3,DAZAP1:3,STK11:3,APC:3,CHD3:3,NCOR1:3,NSD1:3,ZC3H18:3,DNMT3A:3,CUL3:3,NIPBL:3,SIN3A:3,TCF12:3,LYRM4:3,TGFBR2:3,KDM5C:2,USP9X:2,JAK1:2,BRD7:2,CTCF:2,FAT1:2,FTSJD1:2,BMPR2:2,CASP8:2,ACVR2A:2,RBM10:2,ATRX:2,ELL2:2,NF2:2,RNF111:2,STAG2:2,CCAR1:2,CTNND1:2,NUP93:2,HNRPDL:2,AXIN1:1,CNOT1:1,CREBBP:1,ATM:1,INPPL1:1,MLL:1,ELF3:1,MSH2:1,MSH6:1,PPP3R1:1,ZFP36L2:1,CBFB:1,CDH1:1,BAP1:1,TP53BP1:1,BMPR1A:1,CDKN1A:1,CIC:1,PTEN:1	STAG2:2,NF2:2,CUL3:1,DHX15:1,B2M:1	22:17,14:14,18:11,21:11,9:9,15:8,8:5	17:27,7:25,16:22,20:16,12:14,3:12,2:9,13:5,5:3	1p:11,6q:8,6p:6,9p:3,9q:1,18q:1	3q:4,17q:4,8q:3,5p:3,20p:2,12q:1,2q:1,3p:1,16p:1,7q:1	MET:32,ERBB2:29,17:27,7:25,TRRAP:24,16:22,EGFR:19,GTF2I:18,22:17,RAC1:16,20:16,KAT8:16,PLCG1:15,PIK3CB:15,CHEK2:15,12:14,DYRK1A:14,SCAF4:14,YLPM1:14,14:14,ATR:14,EP300:14,ATXN3:13,TRAF3:13,GNA13:13,ARID1A:12,CHD8:12,BRAF:12,RHOA:12,ACVR1:12,3:12,18:11,GNAS:11,1p:11,ERBB3:11,PTPN11:11,21:11,SCN2A:11,NFE2L2:11,KRAS:10,BRCA2:10,MAX:10,RPL22:10,G6PD:9,CDKN2A:9,SMAD4:9,SPOP:9,MYCL1:9,CBWD3:9,9:9,STAT3:9,2:9,MGA:9,B2M:9,CDK4:8,NOTCH1:8,PSIP1:8,SMAD2:8,TSC1:8,TTK:8,RBM39:8,THRAP3:8,XPO4:8,ZC3H13:8,TP53:8,RHOB:8,ARHGAP35:8,15:8,6q:8,HLA-A:7,BCOR:7,KDM6A:7,LATS1:7,SF3B1:7,NAA15:7,SETD2:7,MYC:6,DDX3X:6,ARID1B:6,HLA-B:6,KLF5:6,RPL5:6,SMARCA1:6,PIK3CA:6,MAP2K4:6,PTCH1:6,PTMA:6,FBXW7:6,DHX15:6,6p:6,CACNA1E:5,CRB1:5,PBRM1:5,FUBP1:5,8:5,PIK3R1:5,STAG2:5,PTEN:5,13:5,SOS1:5,CUL3:5,PGR:5,GATA3:5,RTF1:5,IRF2:5,NCOR1:4,FAM123B:4,3q:4,17q:4,KMT2C:4,AJUBA:4,EPHA2:4,RB1:4,APC:4,FAT1:4,EPAS1:4,GPS2:4,TDG:4,RQCD1:4,IRF6:4,MLL4:4,WAC:4,NF2:4,NIPBL:4,TCF12:4,VHL:4,BAP1:3,KDM5C:3,8q:3,GRIN2A:3,9p:3,5p:3,HSP90AB1:3,MLL3:3,CUL1:3,DAZAP1:3,STK11:3,FGFR3:3,POLQ:3,RAF1:3,CHD3:3,NSD1:3,ZC3H18:3,MTOR:3,ERBB4:3,CASP8:3,DNMT3A:3,DICER1:3,RRAS2:3,5:3,SIN3A:3,COL1A2:3,LYRM4:3,TGFBR2:3,NRAS:3,USP9X:2,JAK1:2,LZTR1:2,BRCA1:2,FAT4:2,TP63:2,AXIN1:2,BRD7:2,CREBBP:2,CTCF:2,FTSJD1:2,KRT15:2,CIC:2,COL3A1:2,FOXA1:2,BMPR2:2,PCBP1:2,KANSL1:2,MLL:2,20p:2,KMT2D:2,ACVR2A:2,RBM10:2,CHD4:2,ATRX:2,ELL2:2,ERCC2:2,FGFR2:2,SLC27A5:2,SMARCA4:2,RNF111:2,SOX17:2,CCAR1:2,CTNND1:2,NUP93:2,CCND1:2,HNRPDL:2,KMT2A:2,SOX9:1,12q:1,H3F3A:1,CNOT1:1,TBL1XR1:1,2q:1,SMAD3:1,KIAA1267:1,ATM:1,INPPL1:1,ELF3:1,MSH2:1,MSH6:1,PPP3R1:1,ZFP36L2:1,TBX3:1,CDK12:1,3p:1,AMER1:1,9q:1,HRAS:1,IDH1:1,TNNI3K:1,DDR2:1,FLT4:1,CBFB:1,CDH1:1,16p:1,GNAQ:1,WT1:1,CTNNB1:1,EIF1AX:1,HIST2H2BE:1,KDR:1,KIT:1,18q:1,7q:1,SI:1,MLL2:1,RASA1:1,TP53BP1:1,IDH2:1,KEAP1:1,U2AF1:1,BMPR1A:1,CDKN1A:1,HEPH:1,PPP6C:1
LGG	IDH1:144,PIK3CA:15,SMARCA4:9,IDH2:7,COL1A2:4,PTPN11:4,POLQ:3,EGFR:3,SF3B1:3,MAPK1:2,BRAF:2,COL3A1:2,EEF1A1:2,ERBB3:2,KIT:2,MTOR:2,U2AF1:2,IL1RAPL2:2,KRAS:1,CHD4:1,CUL1:1,RET:1,AKT1:1,CDK4:1,DICER1:1,FGFR2:1,FGFR3:1,GNA11:1,H3F3A:1,KAT8:1,MET:1,PIK3R2:1,SPOP:1,WT1:1,CACNA1E:1,RXRA:1,SOX17:1,FLT4:1,ATR:1,TNNI3K:1,NRAS:1,FOXA1:1	GTF2I:49,TRRAP:47,GNA11:44,PIK3R2:43,KEAP1:40,EGFR:35,RAC1:35,CUL1:26,GNAQ:22,MAPK1:22,PLCG1:20,GNAS:18,BRAF:16,HEPH:15,SF1:15,PPP6C:14,CACNA1E:14,CRB1:13,MYC:13,CHD4:13,SMARCA4:12,LZTR1:12,CDK4:11,EIF1AX:11,GRIN2A:11,SLC27A5:10,GNA13:10,ERBB4:10,MAP2K2:10,SCN2A:10,U2AF1:10,RXRA:10,DDR2:9,RAF1:9,HRAS:8,RHOB:8,COL11A1:7,FGFR3:7,RET:7,TNNI3K:7,RBM39:7,HIST2H2BE:6,KIT:6,MTOR:6,SPOP:6,EPAS1:6,KAT8:6,ERCC2:6,CCND1:5,PIK3CA:5,SOX17:5,NRAS:4,SOS1:4,NFE2L2:4,KRAS:4,TP63:3,CTNNB1:3,H3F3A:3,MAP2K1:3,SMAD3:3,PTPN11:3,PPP2R1A:3,SF3B1:3,KDR:2,FLT4:2,AMD1:1,DICER1:1,ATR:1,IDH2:1,FGFR2:1	EGFR:10,TRRAP:2,IDH1:1,PLCG1:1,CCND1:1,COL11A1:1,CRB1:1,RAC1:1,SF1:1,CACNA1E:1,ERCC2:1	TP53:87,ATRX:65,CIC:35,NOTCH1:17,NF1:8,BCOR:7,TCF12:6,ARID2:5,KMT2D:5,PIK3R1:4,FAT1:4,AMER1:4,BRCA2:4,DNMT3A:4,NIPBL:4,USP9X:3,SETD2:3,NCOR1:3,CDK12:3,FBXW7:3,MGA:3,STAG2:3,KMT2C:3,ARID1B:2,TP53BP1:2,RASA1:2,MAX:2,PBRM1:2,FAM123B:2,APC:2,ARID1A:2,ASXL1:2,ATM:2,CHD3:2,CNOT1:2,GATA3:2,KDM5C:2,KDM6A:2,MAP3K1:2,MSH2:2,PTEN:2,SCAF4:2,SMARCA1:2,TBL1XR1:2,THRAP3:2,TSC1:2,ZC3H13:2,FUBP1:1,KMT2A:1,KLF5:1,ACVR1B:1,AJUBA:1,ARHGAP35:1,BRCA1:1,CDH1:1,CDKN2A:1,CHEK2:1,CUL3:1,EP300:1,EPHA2:1,HLA-A:1,HNRNPDL:1,INPPL1:1,IRF2:1,IRF6:1,KANSL1:1,KLF6:1,KMT2B:1,KRT222:1,MSH6:1,NSD1:1,PGR:1,PPM1D:1,PSIP1:1,PTCH1:1,RB1:1,RNF111:1,RNF43:1,SMAD2:1,TGFBR2:1,TRAF3:1,XPO4:1,ZNF750:1,CREBBP:1,ACVR2A:1,TTK:1,DDX3X:1,CTNND1:1,NAA15:1,ATF7IP:1,CDKN1B:1	BAX:88,EPHA2:78,THRAP3:67,RPL5:57,KLF5:56,MLL4:51,RPL22:51,FUBP1:48,ATXN3:46,IRF2:44,BRCA2:40,CDKN2A:38,TRAF3:36,PTEN:35,NAA15:34,GATA3:32,JAK1:29,ARID1A:27,MAX:26,FAT1:26,TTK:26,B2M:25,KLF6:25,BCOR:24,CCAR1:24,TBX3:23,AJUBA:23,CHEK2:21,PTMA:20,ARID1B:20,CBWD3:17,WAC:17,XPO4:16,FAM123B:15,DHX15:15,NSD1:15,TGFBR2:15,MLL2:14,LATS1:14,EP300:13,ARID2:13,MGA:13,MYCL1:13,CDH1:13,HLA-B:11,ACVR1B:11,ATRX:11,RNF111:11,DAZAP1:11,SMAD2:11,CASP8:11,IRF6:11,SMAD4:10,HLA-A:10,SIN3A:10,ZNF750:10,ZC3H13:10,RB1:10,KDM6A:10,CDK12:10,CDKN1A:9,LYRM4:9,BMPR1A:9,FOXA2:9,CNOT1:9,HSP90AB1:8,MAP3K1:8,PBRM1:8,ELF3:8,CTNND1:8,SCAF4:8,USP9X:8,CIC:7,PGR:7,CBFB:7,CUL3:7,DNMT3A:7,SETD2:7,ATF7IP:6,ELL2:6,ZFP36L2:6,BRCA1:6,CHD3:6,CHD8:6,RASA1:5,FTSJD1:5,NUP93:5,MSH2:5,RNF43:5,DYRK1A:5,DDX3X:5,ARHGAP35:4,TP53BP1:4,BCL2L11:4,CTCF:4,MSH6:4,BAP1:4,TBL1XR1:4,MAP2K4:4,RQCD1:4,FBXW7:4,RTF1:4,NF2:3,GPS2:3,TP53:3,AXIN1:3,KRT222:3,KDM5C:3,STAG2:3,NIPBL:3,BRE:2,ZC3H18:2,KIAA1267:2,MLL:2,STK11:2,RBM10:2,YLPM1:2,CREBBP:1,PPM1D:1,NF1:1,VHL:1,E2F1:1,BRD7:1,BMPR2:1,CDKN1B:1,NCOR1:1,ATM:1	CIC:14,FUBP1:12,ATRX:8,PTEN:6,ARID1A:3,BCOR:2,TP53:2,PBRM1:2,NF1:1,BAX:1	10:25,14:19,13:19	7:37,20:12,8:8,11:6,19:6,1:4,5:2,2:2,17:1,12:1	19q:69,1p:68,9p:25,6q:24,11p:22,4q:21,10q:7	9q:16,11q:7,12p:6,7q:5,19p:5,8q:4,1q:4,7p:4,17p:4,17q:2,20p:1,20q:1	IDH1:145,TP53:92,BAX:89,ATRX:84,EPHA2:79,THRAP3:69,19q:69,1p:68,FUBP1:61,RPL5:57,KLF5:57,CIC:56,MLL4:51,RPL22:51,GTF2I:49,TRRAP:49,EGFR:48,ATXN3:46,GNA11:45,IRF2:45,PIK3R2:44,BRCA2:44,PTEN:43,KEAP1:40,CDKN2A:39,7:37,TRAF3:37,RAC1:36,NAA15:35,GATA3:34,BCOR:33,ARID1A:32,FAT1:30,JAK1:29,MAX:28,CUL1:27,TTK:27,KLF6:26,B2M:25,10:25,9p:25,CCAR1:24,6q:24,MAPK1:24,AJUBA:24,TBX3:23,ARID1B:22,GNAQ:22,CHEK2:22,11p:22,PLCG1:21,SMARCA4:21,4q:21,PIK3CA:20,PTMA:20,14:19,13:19,GNAS:18,BRAF:18,ARID2:18,NOTCH1:17,FAM123B:17,CBWD3:17,XPO4:17,WAC:17,SF1:16,9q:16,CACNA1E:16,MGA:16,NSD1:16,TGFBR2:16,HEPH:15,DHX15:15,PPP6C:14,EP300:14,CRB1:14,MLL2:14,CHD4:14,CDH1:14,LATS1:14,MYC:13,MYCL1:13,CDK12:13,20:12,CDK4:12,LZTR1:12,ACVR1B:12,RNF111:12,U2AF1:12,ZC3H13:12,SMAD2:12,PBRM1:12,IRF6:12,KDM6A:12,HLA-A:11,HLA-B:11,EIF1AX:11,ZNF750:11,GRIN2A:11,USP9X:11,DAZAP1:11,CASP8:11,CNOT1:11,DNMT3A:11,RB1:11,RXRA:11,SMAD4:10,SLC27A5:10,NF1:10,SIN3A:10,GNA13:10,ERBB4:10,MAP2K2:10,SCN2A:10,MAP3K1:10,SETD2:10,SCAF4:10,CDKN1A:9,LYRM4:9,DDR2:9,RAF1:9,BMPR1A:9,FOXA2:9,CTNND1:9,HRAS:8,HSP90AB1:8,COL11A1:8,FGFR3:8,KIT:8,MTOR:8,RET:8,TNNI3K:8,8:8,RHOB:8,PGR:8,IDH2:8,CUL3:8,ELF3:8,CHD3:8,SPOP:7,RASA1:7,KAT8:7,ATF7IP:7,10q:7,11q:7,CBFB:7,MSH2:7,PTPN11:7,BRCA1:7,FBXW7:7,NIPBL:7,ERCC2:7,RBM39:7,CCND1:6,11:6,TP53BP1:6,HIST2H2BE:6,TCF12:6,EPAS1:6,ELL2:6,ZFP36L2:6,SF3B1:6,RNF43:6,STAG2:6,TBL1XR1:6,19:6,SOX17:6,DDX3X:6,12p:6,CHD8:6,KRAS:5,7q:5,NRAS:5,ARHGAP35:5,19p:5,FTSJD1:5,NUP93:5,MSH6:5,KDM5C:5,KMT2D:5,DYRK1A:5,PIK3R1:4,1:4,H3F3A:4,COL1A2:4,8q:4,1q:4,BCL2L11:4,CTCF:4,NCOR1:4,AMER1:4,KRT222:4,BAP1:4,SOS1:4,NFE2L2:4,7p:4,MAP2K4:4,17p:4,RQCD1:4,RTF1:4,TP63:3,NF2:3,CTNNB1:3,POLQ:3,MAP2K1:3,SMAD3:3,ATM:3,PPP2R1A:3,GPS2:3,AXIN1:3,KMT2C:3,FLT4:3,CREBBP:2,DICER1:2,KDR:2,17q:2,PPM1D:2,BRE:2,COL3A1:2,EEF1A1:2,ERBB3:2,FGFR2:2,APC:2,ASXL1:2,SMARCA1:2,TSC1:2,ZC3H18:2,ATR:2,KIAA1267:2,IL1RAPL2:2,5:2,2:2,CDKN1B:2,MLL:2,STK11:2,RBM10:2,YLPM1:2,KMT2A:1,AMD1:1,17:1,AKT1:1,MET:1,WT1:1,HNRNPDL:1,INPPL1:1,KANSL1:1,KMT2B:1,PSIP1:1,PTCH1:1,20p:1,ACVR2A:1,VHL:1,E2F1:1,12:1,BRD7:1,BMPR2:1,20q:1,FOXA1:1
LIHC	CTNNB1:11,PIK3CA:5,POLQ:4,KEAP1:3,KRAS:2,NFE2L2:2,SMARCA4:2,IDH1:2,GNAS:2,KIT:2,CHD4:2,CACNA1E:2,FGFR2:2,MYC:1,GTF2I:1,SPOP:1,ERBB3:1,DDR2:1,MTOR:1,EGFR:1,WT1:1,CRB1:1,SOS1:1,STAT3:1,MYH2:1,IDH2:1,RXRA:1,SF1:1,GRM7:1,SMAD3:1,GRIN2A:1,HEPH:1,TRRAP:1,EEF1A1:1	H3F3A:31,CRB1:27,MET:26,EGFR:23,CACNA1E:22,RHOB:21,SLC27A5:20,IDH1:20,HIST2H2BE:20,CUL1:19,FGFR3:19,PCBP1:19,FLT4:18,LZTR1:17,ERBB3:15,EPAS1:14,RXRA:14,MAP2K2:14,KEAP1:13,IDH2:13,FOXA1:12,CDK4:12,PIK3R2:11,PPP2R1A:10,RAF1:10,RAC1:10,RBM39:10,EEF1A1:9,ERBB2:9,MYH9:9,SOX17:9,DDR2:9,GTF2I:8,ERCC2:8,SPOP:8,MTOR:8,GRIN2A:8,ACVR1:8,FGFR2:8,GNAS:8,MYC:7,RRAS2:7,NRAS:7,EIF1AX:7,CCND1:7,PTPN11:6,SMAD3:6,STAT3:6,PLCG1:6,GNA13:6,KDR:6,NFE2L2:6,AKT1:5,G6PD:5,U2AF1:5,COL3A1:5,SCN2A:5,HRAS:4,MAP2K1:4,TRRAP:4,PIK3CB:4,BRAF:4,KAT8:3,DICER1:3,RET:3,COL11A1:3,COL1A2:3,MAPK1:3,METTL14:3,ESR1:3,SF3B1:3,SMARCA4:3,PPP6C:2,SOS1:2,GNA11:2,RHOA:2,TDG:2,TNNI3K:1,CHD4:1,CTNNB1:1,WTAP:1,AMD1:1,KRT15:1,POLQ:1,GNAQ:1,WT1:1,ATR:1,ERBB4:1,TP63:1	CACNA1E:4,IDH1:1,RAF1:1,SMARCA4:1,ERBB3:1,IDH2:1,CUL1:1	TP53:7,MGA:5,SETD2:4,ARID1A:4,KMT2D:4,CDH1:3,ASXL1:3,KMT2B:3,ACVR2A:3,NF1:3,ARID2:3,BAP1:3,HLA-B:2,KANSL1:2,APC:2,ATF7IP:2,RASA1:2,AMER1:2,NIPBL:2,KMT2A:2,PTCH1:2,STAG2:2,KMT2C:2,MLL3:2,ARID1B:2,MLL2:2,ARHGAP35:2,CTNND1:2,CHD3:2,AXIN2:2,DAZAP1:2,ELF3:1,FAT1:1,FBXW7:1,EPHA2:1,SOX9:1,DNMT3A:1,TBX3:1,ATM:1,THRAP3:1,CTCF:1,SMARCA1:1,BMPR1A:1,ATRX:1,ZC3H18:1,DYRK1A:1,IRF2:1,SCAF4:1,BAX:1,EP300:1,RNF111:1,CDKN2A:1,JAK1:1,RNF43:1,NOTCH1:1,NSD1:1,BRCA1:1,FAM123B:1,KIAA1267:1,RB1:1,GATA3:1,DHX15:1,SAMHD1:1,CDK12:1,CHD8:1,MAP3K1:1,CHEK2:1,FUBP1:1	CHD3:55,RB1:50,MAP2K4:45,ZC3H13:44,CBFB:44,NCOR1:42,KLF5:41,ARID1B:39,BRCA2:38,XPO4:38,FTSJD1:36,LATS1:36,ARID1A:36,TTK:35,NUP93:35,NAA15:34,TP53:34,CNOT1:34,CTCF:34,EPHA2:34,RPL22:30,HNRPDL:29,CREBBP:29,ATXN3:28,FAT1:28,FBXW7:28,YLPM1:28,BRD7:28,FUBP1:27,MAX:27,SMAD2:27,TRAF3:27,MLL:26,THRAP3:25,ZC3H18:25,PSIP1:24,CDH1:23,PGR:23,AXIN1:22,ATM:22,BMPR1A:22,PBRM1:21,PTCH1:21,DYRK1A:21,TP53BP1:21,NOTCH1:19,SETD2:19,SMAD4:19,GPS2:18,IRF2:18,TSC1:17,ATF7IP:17,TBL1XR1:17,DHX15:17,JAK1:17,EP300:17,CDKN2A:16,SIN3A:16,CDKN1B:15,RTF1:15,NF2:15,SCAF4:15,CHD8:14,CBWD3:14,ATRX:14,FAM123B:14,MLL3:14,PTMA:13,VHL:13,NF1:13,RNF111:13,TCF12:13,RASA1:13,APC:13,RQCD1:12,CTNND1:12,MGA:12,CCAR1:12,RPL5:11,GATA3:11,CHEK2:11,STAG2:11,INPPL1:10,NSD1:10,PTEN:10,ZNF750:10,BCOR:10,DDX3X:10,CUL3:10,BMPR2:9,TBX3:9,BCL2L11:8,BRCA1:8,KIAA1267:8,AXIN2:8,CDK12:8,B2M:8,ACVR2A:7,ARID2:7,KDM5C:7,MYCL1:7,TGFBR2:6,PPM1D:6,MAP3K1:6,SMARCA1:6,WAC:5,PIK3R1:5,RNF43:5,CASP8:5,BAP1:5,DAZAP1:4,RBM10:4,PPP3R1:4,ZFP36L2:4,ACVR1B:4,ARHGAP35:4,CIC:4,MLL4:4,CDKN1A:4,SOX9:4,ELL2:3,BRE:3,MSH2:3,MLL2:3,HLA-B:3,NIPBL:3,KLF6:3,IRF6:2,MSH6:2,ELF3:2,STK11:2,KDM6A:2,USP9X:2,HLA-A:2,HSP90AB1:2,SAMHD1:2,DNMT3A:1,ASXL1:1,LYRM4:1,KRT222:1,BAX:1	BAP1:12,TP53:12,AXIN1:4,ACVR2A:3,TSC1:3,NCOR1:2,RB1:2,BRD7:2,PBRM1:2,LATS1:2,KMT2D:2,MLL2:2,CIC:1,CBFB:1,NSD1:1,NUP93:1,ZC3H18:1,ARID2:1,DYRK1A:1,PSIP1:1,PTEN:1,EPHA2:1,NAA15:1,CDH1:1,SMAD4:1,IRF2:1,CREBBP:1,APC:1,PIK3R1:1,BRCA2:1,KMT2A:1,MLL:1,USP9X:1	13:19,14:16,21:14,15:13,22:13,9:12,18:12,11:7,4:7	20:22,7:21,5:16,2:12,19:9,6:5,1:2,16:2,8:1	8p:57,17p:45,16q:34,6q:30,4q:23,1p:22,10q:15,9p:8,3q:8,18q:7,9q:7,11q:6,18p:3,4p:2	1q:61,8q:33,6p:27,10p:17,17q:14,5p:13,7p:13,20q:10,19q:9,2p:7,16p:5,12q:5,20p:4,7q:3	1q:61,8p:57,CHD3:57,RB1:53,TP53:53,MAP2K4:45,17p:45,CBFB:45,NCOR1:44,ZC3H13:44,KLF5:41,ARID1B:41,ARID1A:40,BRCA2:39,XPO4:38,LATS1:38,FTSJD1:36,EPHA2:36,NUP93:36,NAA15:35,CTCF:35,TTK:35,CNOT1:34,16q:34,8q:33,H3F3A:31,BRD7:30,6q:30,RPL22:30,CREBBP:30,HNRPDL:29,FAT1:29,FBXW7:29,CRB1:28,FUBP1:28,ATXN3:28,YLPM1:28,CACNA1E:28,6p:27,CDH1:27,MLL:27,MAX:27,SMAD2:27,ZC3H18:27,TRAF3:27,MET:26,AXIN1:26,THRAP3:26,PSIP1:25,EGFR:24,PBRM1:23,PTCH1:23,SETD2:23,IDH1:23,DYRK1A:23,PGR:23,4q:23,ATM:23,BMPR1A:23,20:22,1p:22,7:21,RHOB:21,TP53BP1:21,CUL1:20,SLC27A5:20,NOTCH1:20,TSC1:20,BAP1:20,HIST2H2BE:20,IRF2:20,SMAD4:20,FGFR3:19,PCBP1:19,ATF7IP:19,13:19,GPS2:18,FLT4:18,DHX15:18,JAK1:18,EP300:18,LZTR1:17,CDKN2A:17,TBL1XR1:17,ERBB3:17,MGA:17,10p:17,KEAP1:16,14:16,APC:16,NF1:16,5:16,SIN3A:16,MLL3:16,SCAF4:16,CDKN1B:15,RXRA:15,CHD8:15,IDH2:15,RASA1:15,10q:15,ATRX:15,FAM123B:15,RTF1:15,NF2:15,EPAS1:14,CTNND1:14,17q:14,RNF111:14,CBWD3:14,MAP2K2:14,21:14,ACVR2A:13,PTMA:13,VHL:13,5p:13,TCF12:13,7p:13,15:13,22:13,STAG2:13,RQCD1:12,9:12,NSD1:12,2:12,FOXA1:12,GATA3:12,CCAR1:12,CHEK2:12,CDK4:12,18:12,CTNNB1:12,PIK3R2:11,RPL5:11,PTEN:11,RAF1:11,ARID2:11,EEF1A1:10,PPP2R1A:10,INPPL1:10,TBX3:10,AXIN2:10,ZNF750:10,BCOR:10,DDX3X:10,RAC1:10,20q:10,DDR2:10,CUL3:10,RBM39:10,FGFR2:10,GNAS:10,GTF2I:9,BMPR2:9,19q:9,SPOP:9,MTOR:9,BRCA1:9,KIAA1267:9,ERBB2:9,MYH9:9,GRIN2A:9,SOX17:9,19:9,CDK12:9,BCL2L11:8,ERCC2:8,MYC:8,9p:8,NFE2L2:8,ACVR1:8,B2M:8,3q:8,2p:7,RRAS2:7,NRAS:7,SMAD3:7,STAT3:7,11:7,EIF1AX:7,MAP3K1:7,18q:7,MLL2:7,SMARCA1:7,KDM5C:7,MYCL1:7,CCND1:7,9q:7,4:7,DAZAP1:6,11q:6,PTPN11:6,PIK3R1:6,TGFBR2:6,PPM1D:6,PLCG1:6,GNA13:6,SMARCA4:6,KDR:6,RNF43:6,ARHGAP35:6,KMT2D:6,HLA-B:5,6:5,16p:5,AKT1:5,WAC:5,CIC:5,G6PD:5,TRRAP:5,U2AF1:5,COL3A1:5,POLQ:5,SOX9:5,CASP8:5,12q:5,NIPBL:5,SCN2A:5,PIK3CA:5,HRAS:4,MAP2K1:4,RBM10:4,ASXL1:4,PPP3R1:4,ZFP36L2:4,20p:4,PIK3CB:4,ACVR1B:4,MLL4:4,BRAF:4,CDKN1A:4,KAT8:3,ELF3:3,ELL2:3,DICER1:3,BRE:3,MSH2:3,RET:3,KMT2B:3,COL11A1:3,COL1A2:3,MAPK1:3,CHD4:3,METTL14:3,KMT2A:3,SOS1:3,ESR1:3,7q:3,SF3B1:3,KLF6:3,USP9X:3,18p:3,SAMHD1:3,KANSL1:2,IRF6:2,KRAS:2,MSH6:2,AMER1:2,1:2,PPP6C:2,DNMT3A:2,KIT:2,WT1:2,KMT2C:2,GNA11:2,16:2,RHOA:2,TDG:2,STK11:2,KDM6A:2,BAX:2,HLA-A:2,HSP90AB1:2,4p:2,TNNI3K:1,WTAP:1,8:1,MYH2:1,AMD1:1,KRT15:1,GNAQ:1,LYRM4:1,ATR:1,KRT222:1,SF1:1,ERBB4:1,GRM7:1,HEPH:1,TP63:1
LUAD	KRAS:28,CACNA1E:16,KEAP1:14,SI:8,CTNNB1:7,CRB1:7,GRM7:7,BRAF:7,MYH2:6,GNAS:6,FAT4:5,HEPH:5,SCN2A:4,KDR:4,ERBB4:4,SMARCA4:4,COL11A1:4,COL1A2:4,GRIN2A:4,CUL1:3,FLT4:3,SF3B1:3,PIK3CA:3,PPP2R1A:3,EPAS1:3,TRRAP:3,EGFR:3,POLQ:3,MTOR:3,ATR:2,ERBB3:2,COL3A1:2,PLCG1:2,IL1RAPL2:2,MYH9:2,RBM39:2,SOS1:2,DDR2:2,U2AF1:2,RET:2,EEF1A1:1,CDK4:1,FGFR3:1,AKT1:1,SPOP:1,TNNI3K:1,NFE2L2:1,CCND1:1,FGFR2:1,WT1:1,MYC:1,KIT:1,MAPK1:1,ESR1:1,G6PD:1,PTPN11:1,CHD4:1,GTF2I:1,TP63:1	FOXA1:55,KRT15:54,H3F3A:50,STAT3:47,MET:46,ERBB2:43,EGFR:42,HIST2H2BE:41,EPAS1:40,ACVR1:37,DDR2:37,RAC1:37,ERBB3:34,CCND1:34,BRAF:32,RHOB:32,CACNA1E:30,G6PD:30,RRAS2:29,COL1A2:28,SPOP:27,GTF2I:26,IDH1:26,CRB1:26,TRRAP:25,KIT:23,TDG:23,TP63:23,KDR:21,AKT1:21,KAT8:21,CDK4:20,FLT4:20,KRAS:20,COL3A1:19,NFE2L2:19,PLCG1:19,MYC:18,ERBB4:18,MAPK1:18,SOS1:18,GNA13:17,TNNI3K:17,GNAS:17,ERCC2:16,NRAS:16,MTOR:16,PIK3CA:16,LZTR1:15,WT1:14,PCBP1:14,IDH2:14,CUL1:13,COL11A1:13,PTPN11:13,U2AF1:13,ATR:13,PIK3CB:12,POLQ:12,GRIN2A:12,RET:11,ESR1:11,SCN2A:11,SOX17:11,MYH9:11,RXRA:11,SMAD3:10,CHD4:10,DICER1:10,EIF1AX:9,FGFR3:9,MAP2K1:9,METTL14:8,SF3B1:8,FAT4:7,WTAP:7,RBM39:7,EEF1A1:6,PPP2R1A:6,CTNNB1:6,RAF1:6,PPP6C:6,AMD1:5,RHOA:5,HRAS:4,SLC27A5:3,HEPH:3,SMARCA4:3,FGFR2:3,SF1:3,GNAQ:3,GNA11:2,KEAP1:1,MAP2K2:1,PIK3R2:1	KRAS:18,EGFR:13,COL3A1:5,CRB1:5,COL11A1:5,COL1A2:5,TRRAP:4,FAT4:4,KIT:4,RET:3,GNAS:3,PIK3CA:3,KDR:3,SCN2A:2,GRIN2A:2,POLQ:2,MTOR:2,PIK3CB:2,CACNA1E:1,ERBB2:1,PCBP1:1,SOS1:1,ERBB4:1,ERCC2:1,SF1:1,SF3B1:1,KEAP1:1,DICER1:1,WT1:1,PIK3R2:1,RAF1:1,LZTR1:1,PPP2R1A:1,NFE2L2:1	TP53:29,AMER1:13,KMT2C:11,ATRX:11,ARID1A:10,STAG2:8,MGA:7,NF1:7,BRCA1:7,FAT1:7,CREBBP:6,SETD2:6,KMT2A:6,BRCA2:6,FAM123B:6,ATM:5,SMARCA1:5,PTCH1:5,RB1:5,MLL3:5,APC:5,TBX3:4,STK11:4,ARHGAP35:4,ZC3H13:4,PGR:4,CHD8:4,USP9X:4,NOTCH1:4,NCOR1:4,KMT2D:4,CIC:4,ARID1B:4,NIPBL:3,FBXW7:3,CMTR2:3,RBM10:3,CDKN2A:3,ATF7IP:3,MLL:3,CHD3:3,HSP90AB1:3,KMT2B:2,RNF111:2,SIN3A:2,FTSJD1:2,NSD1:2,KLF5:2,IRF6:2,KRT222:2,FUBP1:2,AXIN1:2,CNOT1:2,BCOR:2,KDM6A:2,TSC1:2,DNMT3A:2,MAP3K1:1,MLL4:1,KDM5C:1,CDK12:1,TCF12:1,BMPR1A:1,PIK3R1:1,BMPR2:1,LATS1:1,BAP1:1,ARID2:1,EP300:1,TRAF3:1,CCAR1:1,KLF6:1,HLA-A:1,SCAF4:1,SMAD4:1,EPHA2:1,GATA3:1,ZC3H18:1,ASXL1:1,MAP2K4:1,CUL3:1,INPPL1:1,YLPM1:1,CTNND1:1,MLL2:1,DAZAP1:1,PSIP1:1,CTCF:1,TTK:1,TGFBR2:1,ZFP36L2:1,RPL5:1,PTEN:1,CASP8:1,SOX9:1,TP53BP1:1,JAK1:1,WAC:1,THRAP3:1,AXIN2:1,DYRK1A:1	TTK:50,RB1:47,PSIP1:46,PIK3R1:45,STK11:40,XPO4:37,CHD3:36,ZC3H13:35,CDKN2A:34,MAP2K4:33,NF2:33,CBWD3:32,NOTCH1:32,PTCH1:31,APC:31,GPS2:30,BAP1:30,ARHGAP35:29,TBX3:29,TCF12:29,SETD2:28,SMAD4:28,ARID1B:27,BAX:27,TP53BP1:27,CHEK2:26,FAT1:26,LATS1:26,CDKN1B:24,NSD1:24,BRCA2:24,SCAF4:23,BMPR1A:23,RASA1:23,VHL:23,TSC1:22,B2M:22,NCOR1:22,RPL5:21,CIC:21,SMAD2:21,PTEN:20,EPHA2:20,ZC3H18:20,ARID2:19,ATF7IP:19,RTF1:19,KLF6:19,MAP3K1:19,TBL1XR1:18,CTCF:18,NUP93:18,JAK1:17,PBRM1:17,MLL4:17,DYRK1A:16,RBM10:16,DAZAP1:16,GATA3:16,WAC:16,EP300:16,TRAF3:16,RPL22:15,ATM:15,E2F1:15,ATXN3:15,YLPM1:15,USP9X:14,MAX:14,NAA15:14,RNF111:14,HNRPDL:13,CNOT1:13,TP53:13,BRD7:13,CDKN1A:13,ZFP36L2:13,IRF2:12,MGA:12,BCOR:12,FBXW7:12,SIN3A:12,TGFBR2:12,ACVR2A:11,MLL:11,DHX15:11,KLF5:11,FAM123B:11,AJUBA:11,MYCL1:10,CCAR1:10,DDX3X:10,RQCD1:10,CUL3:9,KDM5C:9,CREBBP:9,ELL2:9,ACVR1B:9,HSP90AB1:8,KRT222:8,CBFB:8,BRCA1:8,LYRM4:8,BMPR2:7,PGR:7,CDH1:7,MSH6:7,PPP3R1:7,MLL2:6,ASXL1:6,FUBP1:6,CTNND1:6,FTSJD1:6,PTMA:6,ATRX:6,MSH2:6,THRAP3:5,CHD8:5,CDK12:5,IRF6:5,NF1:5,BRE:5,INPPL1:5,KDM6A:5,HLA-B:5,SAMHD1:5,SOX9:5,AXIN1:5,SMARCA1:4,FOXA2:4,MLL3:4,HLA-A:4,PPM1D:4,BCL2L11:4,ARID1A:3,CASP8:3,STAG2:3,AXIN2:2,RNF43:2,NIPBL:2,DNMT3A:1,KIAA1267:1,ZNF750:1	TP53:21,STK11:10,ATM:6,FAT1:4,AMER1:4,FAM123B:4,ARID1B:4,MGA:3,KMT2C:3,MLL3:3,CMTR2:3,FTSJD1:3,ZC3H13:2,GATA3:2,PBRM1:2,SETD2:2,TBX3:2,LATS1:2,RBM10:2,BAP1:2,RB1:2,ARID1A:1,SMAD4:1,BRE:1,NF2:1,NF1:1,BCOR:1,KMT2A:1,MLL:1,TCF12:1,MAX:1,PIK3R1:1,PGR:1,RPL22:1,RTF1:1,BRD7:1,TBL1XR1:1,AXIN1:1,JAK1:1,KLF6:1,PTCH1:1,KMT2B:1,MLL4:1,PSIP1:1,ARHGAP35:1,ATRX:1,BRCA2:1,CHD3:1,TP53BP1:1,SMAD2:1,ARID2:1,EP300:1,KDM5C:1,EPHA2:1,NCOR1:1,STAG2:1,APC:1,ATF7IP:1	13:63,22:43,15:42,9:34,18:34,21:29,19:29,4:24,10:24,3:21,6:9	7:27,5:19,20:13,2:12,8:11,1:7	17p:65,8p:64,6q:48,5q:44,3p:35,16q:33,19p:31,1p:26,9p:19,11p:16,18q:16,9q:15,4q:14,10q:11,4p:5,10p:5,18p:5,3q:5,19q:1	1q:68,5p:44,17q:36,8q:35,6p:31,7p:29,16p:23,11q:18,20q:12,20p:10,2p:10,2q:7,7q:5	1q:68,KRAS:66,17p:65,8p:64,13:63,TP53:63,EGFR:58,FOXA1:55,KRT15:54,STK11:54,RB1:54,TTK:51,H3F3A:50,6q:48,PSIP1:48,CACNA1E:47,STAT3:47,PIK3R1:47,MET:46,ERBB2:44,5q:44,5p:44,EPAS1:43,22:43,15:42,HIST2H2BE:41,ZC3H13:41,CHD3:40,BRAF:39,DDR2:39,CRB1:38,ACVR1:37,COL1A2:37,PTCH1:37,XPO4:37,APC:37,RAC1:37,FAT1:37,CDKN2A:37,NOTCH1:36,17q:36,ERBB3:36,SETD2:36,TBX3:35,ARID1B:35,8q:35,CCND1:35,3p:35,ARHGAP35:34,9:34,18:34,MAP2K4:34,NF2:34,16q:33,BAP1:33,RHOB:32,CBWD3:32,TRRAP:32,19p:31,G6PD:31,BRCA2:31,6p:31,TCF12:31,GPS2:30,SMAD4:30,21:29,7p:29,TP53BP1:29,19:29,RRAS2:29,LATS1:29,KDR:28,KIT:28,SPOP:28,BAX:27,7:27,GTF2I:27,NCOR1:27,COL3A1:26,1p:26,ATM:26,IDH1:26,NSD1:26,CHEK2:26,GNAS:26,CIC:25,TSC1:24,CDKN1B:24,SCAF4:24,BMPR1A:24,4:24,10:24,TP63:24,TDG:23,ATF7IP:23,16p:23,FLT4:23,ERBB4:23,RASA1:23,VHL:23,AKT1:22,MGA:22,EPHA2:22,B2M:22,RPL5:22,COL11A1:22,PIK3CA:22,SMAD2:22,ARID2:21,CDK4:21,PTEN:21,3:21,NFE2L2:21,RBM10:21,SOS1:21,FAM123B:21,KLF6:21,ZC3H18:21,MTOR:21,PLCG1:21,KAT8:21,MAP3K1:20,RTF1:20,MYC:19,MLL4:19,JAK1:19,TBL1XR1:19,MAPK1:19,CTCF:19,9p:19,GATA3:19,PBRM1:19,5:19,GRIN2A:18,USP9X:18,11q:18,EP300:18,NUP93:18,TNNI3K:18,ATRX:18,ERCC2:17,GNA13:17,POLQ:17,DYRK1A:17,SCN2A:17,DAZAP1:17,WAC:17,TRAF3:17,AMER1:17,CUL1:16,FAT4:16,RPL22:16,RET:16,11p:16,LZTR1:16,RNF111:16,18q:16,WT1:16,NRAS:16,YLPM1:16,KEAP1:16,CREBBP:15,MLL:15,9q:15,FBXW7:15,E2F1:15,BCOR:15,ATXN3:15,CNOT1:15,MAX:15,BRCA1:15,ATR:15,PCBP1:15,U2AF1:15,PIK3CB:14,ARID1A:14,SIN3A:14,NAA15:14,BRD7:14,PTPN11:14,KMT2C:14,4q:14,IDH2:14,ZFP36L2:14,20:13,HNRPDL:13,KLF5:13,CTNNB1:13,NF1:13,CDKN1A:13,MYH9:13,TGFBR2:13,2:12,IRF2:12,PGR:12,ESR1:12,STAG2:12,SF3B1:12,MLL3:12,20q:12,8:11,KDM5C:11,ACVR2A:11,DHX15:11,SOX17:11,CCAR1:11,FTSJD1:11,AJUBA:11,HSP90AB1:11,CHD4:11,DICER1:11,RXRA:11,10q:11,MYCL1:10,CUL3:10,20p:10,FGFR3:10,DDX3X:10,KRT222:10,SMAD3:10,PPP2R1A:10,2p:10,RQCD1:10,SMARCA1:9,EIF1AX:9,CHD8:9,MAP2K1:9,ELL2:9,RBM39:9,6:9,ACVR1B:9,BMPR2:8,SI:8,FUBP1:8,HEPH:8,METTL14:8,CBFB:8,AXIN1:8,LYRM4:8,MLL2:7,EEF1A1:7,WTAP:7,ASXL1:7,CDH1:7,KMT2A:7,CTNND1:7,MSH6:7,GRM7:7,IRF6:7,2q:7,SMARCA4:7,RAF1:7,KDM6A:7,1:7,PPP3R1:7,THRAP3:6,CDK12:6,BRE:6,CMTR2:6,MYH2:6,PTMA:6,PPP6C:6,INPPL1:6,SOX9:6,MSH2:6,NIPBL:5,AMD1:5,4p:5,10p:5,RHOA:5,HLA-B:5,SAMHD1:5,18p:5,HLA-A:5,3q:5,7q:5,CASP8:4,FOXA2:4,HRAS:4,SF1:4,FGFR2:4,PPM1D:4,KMT2D:4,BCL2L11:4,KMT2B:3,SLC27A5:3,DNMT3A:3,AXIN2:3,GNAQ:3,IL1RAPL2:2,RNF43:2,GNA11:2,PIK3R2:2,KIAA1267:1,MAP2K2:1,ZNF750:1,19q:1
LUSC	SI:8,COL11A1:8,KEAP1:7,CACNA1E:5,GNAS:4,KDR:4,NFE2L2:3,MYH2:3,FAT4:3,POLQ:3,COL1A2:3,HEPH:3,GRM7:3,MYH9:2,CUL1:2,FGFR2:2,HRAS:2,IL1RAPL2:2,RAC1:2,CRB1:2,SCN2A:2,SF1:2,SF3B1:2,BRAF:2,EGFR:1,DDR2:1,COL3A1:1,ERBB2:1,RBM39:1,ERBB4:1,FGFR3:1,PPP2R1A:1,KIT:1,EPAS1:1,PIK3CA:1,GRIN2A:1,PLCG1:1,ERCC2:1,AKT1:1,KAT8:1,CHD4:1,ESR1:1,PIK3CB:1,PPP6C:1,SLC27A5:1,NRAS:1,SOS1:1,MAPK1:1,KRAS:1	TP63:53,PIK3CA:49,ATR:40,POLQ:38,EGFR:30,MYC:28,KRAS:28,MAPK1:27,CUL1:25,GNA13:25,FOXA1:24,MET:24,PIK3CB:24,BRAF:22,CDK4:21,PCBP1:20,MAP2K1:19,IDH2:18,LZTR1:18,G6PD:17,GTF2I:17,ACVR1:17,COL1A2:17,HIST2H2BE:17,NFE2L2:17,SOS1:17,MYH9:17,GNAS:17,EIF1AX:16,TDG:16,PLCG1:16,SMAD3:16,KRT15:15,WTAP:15,ERCC2:14,CCND1:14,DICER1:13,H3F3A:13,PIK3R2:13,SLC27A5:13,CACNA1E:13,SCN2A:13,TRRAP:13,AMD1:13,RBM39:13,AKT1:13,COL3A1:12,PPP6C:11,KEAP1:11,EPAS1:11,PPP2R1A:10,SF3B1:10,KIT:10,RRAS2:10,RXRA:10,RAC1:9,NRAS:9,CHD4:9,MTOR:9,WT1:9,FGFR3:8,COL11A1:8,GNA11:8,MAP2K2:8,KAT8:8,CRB1:7,FGFR2:7,IDH1:7,SPOP:7,HRAS:7,PTPN11:7,STAT3:6,TNNI3K:6,U2AF1:6,SMARCA4:6,EEF1A1:6,DDR2:5,RHOB:4,ERBB4:4,RET:4,SF1:4,GRIN2A:4,FLT4:3,RAF1:3,HEPH:3,ERBB3:3,ERBB2:3,ESR1:2,SOX17:2,METTL14:2,KDR:2,CTNNB1:2,FAT4:1,GNAQ:1	NFE2L2:7,PIK3CA:6,CRB1:5,POLQ:5,TRRAP:5,ATR:4,CHD4:3,TP63:3,BRAF:2,COL3A1:2,WT1:2,SF3B1:1,SMAD3:1,HEPH:1,MET:1,PTPN11:1,RAF1:1,ACVR1:1,EGFR:1,KEAP1:1,MYH9:1,LZTR1:1,COL11A1:1,CACNA1E:1	TP53:41,KMT2D:15,KMT2C:10,CREBBP:6,ATM:6,MLL2:6,NF1:5,MLL3:5,ATRX:4,CDKN2A:4,PTEN:4,NOTCH1:4,USP9X:4,CUL3:4,KMT2A:4,EPHA2:3,DNMT3A:3,FAT1:3,SMAD4:3,NSD1:3,CMTR2:3,MLL:3,BCOR:3,EP300:3,KDM6A:2,BRCA1:2,TSC1:2,CDK12:2,PTCH1:2,PIK3R1:2,AMER1:2,FAM123B:2,ATF7IP:2,STAG2:2,CIC:2,FBXW7:2,KMT2B:2,ASXL1:2,CCAR1:2,RASA1:2,BRCA2:2,DYRK1A:1,SIN3A:1,ARHGAP35:1,CBFB:1,SETD2:1,SMARCA1:1,MGA:1,DAZAP1:1,PBRM1:1,KLF6:1,HSP90AB1:1,CTNND1:1,NUP93:1,MLL4:1,TP53BP1:1,APC:1,YLPM1:1,RBM10:1,IRF6:1,KANSL1:1,KIAA1267:1,MSH6:1,CHD8:1,HLA-A:1,MAP2K4:1,ZC3H13:1,CTCF:1,AJUBA:1,NF2:1,RB1:1,SAMHD1:1,HNRNPDL:1,HNRPDL:1,DHX15:1,NIPBL:1,CASP8:1,ARID2:1,BRD7:1,CHD3:1,ELF3:1	TGFBR2:39,SETD2:31,PIK3R1:30,PTEN:30,ZC3H13:29,MAP3K1:28,RASA1:27,PSIP1:25,APC:24,WAC:23,RPL22:22,PBRM1:21,GATA3:21,KLF6:21,GPS2:20,NCOR1:20,SMARCA1:20,PTCH1:20,VHL:19,MAP2K4:18,BMPR1A:18,AXIN1:17,DYRK1A:17,TSC1:17,FTSJD1:17,MAX:16,RB1:16,TP53BP1:15,FBXW7:15,STK11:15,FAT1:15,NSD1:14,PGR:14,B2M:14,IRF2:14,CDKN2A:14,BAP1:13,ATM:13,RPL5:13,ARHGAP35:12,CHD3:12,JAK1:12,BRD7:12,ELL2:12,ATXN3:12,ARID1B:11,CREBBP:11,XPO4:11,ATRX:11,BMPR2:11,CUL3:11,SMAD4:11,EPHA2:10,MLL:10,CIC:10,INPPL1:10,PTMA:10,NF1:10,TCF12:10,NOTCH1:10,CDKN1A:9,HLA-B:9,CDH1:9,CHD8:9,BAX:9,CASP8:9,HNRPDL:9,SMAD2:9,ARID1A:8,HLA-A:8,SCAF4:8,AXIN2:8,FUBP1:8,SOX9:8,KRT222:8,EP300:8,MLL3:7,THRAP3:7,CBWD3:7,NF2:7,ACVR1B:7,BCOR:7,CBFB:7,YLPM1:7,CCAR1:6,MLL4:6,ACVR2A:6,STAG2:6,RTF1:6,KIAA1267:6,CTCF:6,PPM1D:6,KDM5C:5,RBM10:5,MGA:5,ZC3H18:5,DHX15:5,TRAF3:5,RNF111:5,CDK12:5,LATS1:4,HSP90AB1:4,BRCA2:4,ASXL1:3,DAZAP1:3,AJUBA:3,DDX3X:3,USP9X:3,CTNND1:3,MYCL1:3,BRE:3,BRCA1:3,NIPBL:3,TP53:3,ZFP36L2:3,ARID2:3,SIN3A:3,KLF5:2,RNF43:2,MLL2:2,ATF7IP:2,CDKN1B:2,FAM123B:2,TBX3:2,FOXA2:2,KDM6A:2,NAA15:2,CNOT1:2,RQCD1:2,CHEK2:1,ZNF750:1,ELF3:1,PPP3R1:1,E2F1:1,SAMHD1:1,BCL2L11:1,NUP93:1	TP53:9,RB1:8,B2M:4,APC:4,FAT1:4,PTEN:3,NCOR1:3,BCOR:2,KMT2C:2,MLL3:2,BRCA1:2,SETD2:2,ATRX:2,ARID1B:2,SCAF4:1,KMT2D:1,MLL2:1,GATA3:1,STK11:1,CHD8:1,TGFBR2:1,VHL:1,MGA:1,NSD1:1,NF1:1,CNOT1:1,NOTCH1:1,MAP3K1:1,MAX:1,BMPR2:1,CDKN2A:1,KMT2A:1,MLL:1,THRAP3:1,INPPL1:1	13:39,4:26,14:23,21:22,10:16,9:15,15:12,16:12,6:6,11:6,18:6	22:14,7:11,20:9,2:3,12:3,8:2	3p:55,5q:48,8p:40,17p:38,9p:20,1p:19,16q:19,10p:14,19p:13,18q:12,4p:11,6q:11,4q:10,9q:9,11p:8,11q:7,10q:6,16p:4,6p:1	5p:39,3q:38,1q:17,8q:17,18p:14,19q:14,12p:13,2p:10,20p:9,17q:8,7p:6,20q:6,7q:4,12q:2	PIK3CA:56,TP63:56,3p:55,TP53:53,5q:48,POLQ:46,ATR:44,TGFBR2:40,8p:40,5p:39,13:39,17p:38,3q:38,PTEN:37,SETD2:34,EGFR:32,PIK3R1:32,ZC3H13:30,APC:29,RASA1:29,KRAS:29,MAP3K1:29,MAPK1:28,MYC:28,NFE2L2:27,CUL1:27,BRAF:26,4:26,GNA13:25,MET:25,PSIP1:25,PIK3CB:25,RB1:25,FOXA1:24,NCOR1:23,WAC:23,14:23,PBRM1:22,RPL22:22,GATA3:22,KLF6:22,21:22,FAT1:22,PTCH1:22,CDK4:21,SMARCA1:21,GNAS:21,COL1A2:20,PCBP1:20,GPS2:20,VHL:20,9p:20,MYH9:20,1p:19,MAP2K4:19,TSC1:19,KEAP1:19,CACNA1E:19,CDKN2A:19,ATM:19,LZTR1:19,16q:19,MAP2K1:19,NSD1:18,ACVR1:18,IDH2:18,DYRK1A:18,SOS1:18,BMPR1A:18,B2M:18,TRRAP:18,G6PD:17,GTF2I:17,ATRX:17,CREBBP:17,1q:17,HIST2H2BE:17,AXIN1:17,FBXW7:17,8q:17,FTSJD1:17,MAX:17,COL11A1:17,PLCG1:17,SMAD3:17,TP53BP1:16,KMT2D:16,STK11:16,10:16,EIF1AX:16,NF1:16,TDG:16,COL3A1:15,KRT15:15,ERCC2:15,CUL3:15,SCN2A:15,NOTCH1:15,WTAP:15,9:15,CRB1:14,MLL:14,MLL3:14,22:14,SLC27A5:14,10p:14,18p:14,19q:14,PGR:14,SMAD4:14,RBM39:14,IRF2:14,CCND1:14,AKT1:14,DICER1:13,H3F3A:13,ARID1B:13,BAP1:13,EPHA2:13,PIK3R2:13,ARHGAP35:13,CHD3:13,12p:13,CHD4:13,SF3B1:13,RPL5:13,19p:13,BRD7:13,AMD1:13,BCOR:12,CIC:12,JAK1:12,PPP6C:12,15:12,16:12,18q:12,BMPR2:12,ELL2:12,KMT2C:12,EPAS1:12,ATXN3:12,RAC1:11,PPP2R1A:11,INPPL1:11,7:11,4p:11,6q:11,CHD8:11,XPO4:11,KIT:11,EP300:11,WT1:11,NRAS:10,2p:10,PTMA:10,CASP8:10,RRAS2:10,TCF12:10,4q:10,HNRPDL:10,RXRA:10,CDKN1A:9,HLA-A:9,HLA-B:9,SCAF4:9,FGFR2:9,CDH1:9,20p:9,FGFR3:9,BAX:9,MTOR:9,20:9,MLL2:9,HRAS:9,9q:9,KAT8:9,SMAD2:9,ARID1A:8,THRAP3:8,CCAR1:8,17q:8,NF2:8,11p:8,GNA11:8,MAP2K2:8,AXIN2:8,FUBP1:8,SOX9:8,KRT222:8,PTPN11:8,STAG2:8,SI:8,CBFB:8,YLPM1:8,IDH1:7,SPOP:7,MGA:7,CBWD3:7,BRCA1:7,MLL4:7,USP9X:7,ACVR1B:7,CDK12:7,HEPH:7,KIAA1267:7,CTCF:7,11q:7,RBM10:6,STAT3:6,6:6,TNNI3K:6,DDR2:6,ACVR2A:6,DHX15:6,7p:6,U2AF1:6,11:6,KDR:6,10q:6,BRCA2:6,18:6,SMARCA4:6,EEF1A1:6,RTF1:6,SF1:6,PPM1D:6,20q:6,KDM5C:5,ASXL1:5,ZC3H18:5,ERBB4:5,HSP90AB1:5,TRAF3:5,RNF111:5,KMT2A:5,GRIN2A:5,RHOB:4,KDM6A:4,FAT4:4,DAZAP1:4,AJUBA:4,LATS1:4,RAF1:4,RET:4,SIN3A:4,CTNND1:4,ERBB2:4,7q:4,16p:4,FAM123B:4,ATF7IP:4,NIPBL:4,ARID2:4,MYH2:3,2:3,DDX3X:3,DNMT3A:3,FLT4:3,MYCL1:3,ESR1:3,BRE:3,ERBB3:3,CMTR2:3,GRM7:3,12:3,ZFP36L2:3,CNOT1:3,KLF5:2,RNF43:2,IL1RAPL2:2,SOX17:2,AMER1:2,METTL14:2,CDKN1B:2,TBX3:2,FOXA2:2,NUP93:2,CTNNB1:2,KMT2B:2,8:2,NAA15:2,ELF3:2,RQCD1:2,SAMHD1:2,12q:2,CHEK2:1,GNAQ:1,IRF6:1,KANSL1:1,ZNF750:1,MSH6:1,6p:1,PPP3R1:1,E2F1:1,HNRNPDL:1,BCL2L11:1
MESO	SOS1:1,FAT4:1,MYH9:1,SMARCA4:1	DDR2:4,KEAP1:4,COL1A2:3,KRT15:3,PIK3R2:3,SMAD3:3,STAT3:3,ERCC2:3,CACNA1E:3,CRB1:3,CDK4:2,MAP2K2:2,MET:2,RRAS2:2,TRRAP:2,G6PD:2,SMARCA4:2,KAT8:2,SOX17:2,RAC1:2,ACVR1:1,CHD4:1,COL3A1:1,NFE2L2:1,PCBP1:1,SCN2A:1,WT1:1,EEF1A1:1,HRAS:1,SPOP:1,ATR:1,PIK3CA:1,RAF1:1,RXRA:1,GRIN2A:1,CCND1:1,MYC:1,COL11A1:1,H3F3A:1,HIST2H2BE:1,LZTR1:1,POLQ:1,PPP2R1A:1,SLC27A5:1,U2AF1:1,TDG:1,CUL1:1,EGFR:1,GTF2I:1,HEPH:1,MAP2K1:1		TP53:4,MGA:1,TBX3:1,CREBBP:1,NF2:1,KDM6A:1,ARID2:1,CIC:1,LATS1:1,MSH2:1,NIPBL:1,PTEN:1	ATXN3:7,EP300:7,CDKN2A:6,CHD8:5,RQCD1:5,FBXW7:5,CUL3:4,DHX15:4,LATS1:4,NAA15:4,NF2:4,PBRM1:4,TTK:4,YLPM1:4,ZC3H18:4,ZC3H13:4,ARID1A:3,BCOR:3,CDK12:3,FAT1:3,MGA:3,MYCL1:3,NCOR1:3,RTF1:3,SETD2:3,BAP1:3,CHEK2:3,SMAD2:3,SMAD4:3,TRAF3:3,B2M:3,DNMT3A:3,MSH2:3,RB1:3,STAG2:3,XPO4:3,ARHGAP35:2,MLL3:2,NOTCH1:2,THRAP3:2,TP53BP1:2,WAC:2,ARID1B:2,DDX3X:2,FTSJD1:2,MAX:2,RBM10:2,TSC1:2,ZFP36L2:2,IRF2:2,CBWD3:2,KRT222:2,PTEN:2,BRCA2:2,MAP2K4:2,ZNF750:2,CHD3:2,GPS2:2,FUBP1:1,MLL:1,MLL4:1,E2F1:1,FOXA2:1,BRD7:1,CBFB:1,CDH1:1,CNOT1:1,CTCF:1,FAM123B:1,JAK1:1,NUP93:1,STK11:1,TBL1XR1:1,ACVR1B:1,ACVR2A:1,ARID2:1,ATF7IP:1,AXIN2:1,BCL2L11:1,BMPR1A:1,BMPR2:1,CASP8:1,CCAR1:1,CDKN1B:1,HNRPDL:1,KIAA1267:1,KLF5:1,KLF6:1,MLL2:1,NF1:1,PPM1D:1,PPP3R1:1,RNF111:1,RNF43:1,SIN3A:1,SOX9:1,TBX3:1,TCF12:1,GATA3:1,HSP90AB1:1,RPL5:1	NF2:1	22:7,14:6,4:3,13:3,9:1,10:1	5:4,7:2,8:1,16:1,19:1,15:1	17p:4,6q:3,1p:2,4q:2,20p:1,9q:1,9p:1	1q:3,17q:2,11q:1	ATXN3:7,EP300:7,22:7,NF2:6,14:6,CDKN2A:6,CHD8:5,LATS1:5,RQCD1:5,FBXW7:5,DDR2:4,KEAP1:4,CUL3:4,DHX15:4,MGA:4,NAA15:4,PBRM1:4,TTK:4,YLPM1:4,17p:4,TP53:4,5:4,ZC3H18:4,ZC3H13:4,MSH2:4,COL1A2:3,KRT15:3,PIK3R2:3,SMAD3:3,STAT3:3,ARID1A:3,BCOR:3,CDK12:3,FAT1:3,MYCL1:3,NCOR1:3,RTF1:3,SETD2:3,6q:3,BAP1:3,CHEK2:3,SMAD2:3,SMAD4:3,TRAF3:3,ERCC2:3,SMARCA4:3,CACNA1E:3,B2M:3,DNMT3A:3,RB1:3,STAG2:3,XPO4:3,4:3,13:3,1q:3,PTEN:3,CRB1:3,CDK4:2,MAP2K2:2,MET:2,RRAS2:2,TRRAP:2,ARHGAP35:2,MLL3:2,NOTCH1:2,THRAP3:2,TP53BP1:2,WAC:2,1p:2,4q:2,G6PD:2,TBX3:2,ARID1B:2,DDX3X:2,17q:2,KAT8:2,SOX17:2,FTSJD1:2,MAX:2,RBM10:2,TSC1:2,ZFP36L2:2,IRF2:2,CBWD3:2,KRT222:2,RAC1:2,ARID2:2,BRCA2:2,MAP2K4:2,ZNF750:2,7:2,CHD3:2,GPS2:2,ACVR1:1,CHD4:1,COL3A1:1,NFE2L2:1,PCBP1:1,SCN2A:1,WT1:1,FUBP1:1,MLL:1,MLL4:1,SOS1:1,EEF1A1:1,HRAS:1,SPOP:1,FAT4:1,ATR:1,PIK3CA:1,RAF1:1,RXRA:1,CREBBP:1,E2F1:1,FOXA2:1,20p:1,GRIN2A:1,BRD7:1,CBFB:1,CDH1:1,CNOT1:1,CTCF:1,FAM123B:1,JAK1:1,NUP93:1,9q:1,CCND1:1,MYC:1,11q:1,STK11:1,TBL1XR1:1,9:1,COL11A1:1,H3F3A:1,HIST2H2BE:1,LZTR1:1,POLQ:1,PPP2R1A:1,SLC27A5:1,U2AF1:1,KDM6A:1,ACVR1B:1,ACVR2A:1,ATF7IP:1,AXIN2:1,BCL2L11:1,BMPR1A:1,BMPR2:1,CASP8:1,CCAR1:1,CDKN1B:1,HNRPDL:1,KIAA1267:1,KLF5:1,KLF6:1,MLL2:1,NF1:1,PPM1D:1,PPP3R1:1,RNF111:1,RNF43:1,SIN3A:1,SOX9:1,TCF12:1,10:1,8:1,16:1,19:1,MYH9:1,TDG:1,GATA3:1,HSP90AB1:1,9p:1,CUL1:1,EGFR:1,GTF2I:1,CIC:1,NIPBL:1,HEPH:1,MAP2K1:1,RPL5:1,15:1
OV	EPAS1:1,GNA11:1,PCBP1:1	PIK3CA:41,MYC:37,ATR:32,TP63:31,POLQ:31,GNAS:30,SI:30,CACNA1E:29,PIK3CB:29,BRAF:27,CUL1:27,PIK3R2:27,RBM39:27,GTF2I:26,DDR2:25,CRB1:25,HIST2H2BE:25,H3F3A:24,PLCG1:23,SOX17:23,TRRAP:23,COL1A2:22,KRAS:22,SOS1:22,CHD4:21,COL3A1:19,MET:19,SMARCA4:19,SCN2A:19,NFE2L2:18,IDH2:17,EEF1A1:17,RHOB:16,ACVR1:16,ERBB4:16,MTOR:16,NRAS:16,SF3B1:16,GNA13:16,PCBP1:16,KEAP1:15,COL11A1:15,EGFR:15,IDH1:15,RET:15,ERBB3:15,AKT1:14,CCND1:14,GRIN2A:14,CDK4:14,EPAS1:14,G6PD:14,HEPH:14,FGFR2:13,U2AF1:13,CTNNB1:12,PTPN11:12,TDG:12,FLT4:11,SF1:11,AMD1:11,FGFR3:11,MAPK1:10,ERCC2:10,ESR1:10,PPP6C:10,RHOA:10,RAC1:10,RAF1:10,SPOP:10,KAT8:10,FOXA1:9,LZTR1:9,ERBB2:9,TNNI3K:9,KIT:9,RXRA:8,IL1RAPL2:8,DICER1:8,MYH9:7,EIF1AX:7,WTAP:7,SLC27A5:7,PPP2R1A:7,KDR:6,MAP2K1:6,GRM7:5,KRT15:5,MAP2K2:5,STAT3:5,WT1:5,SMAD3:5,METTL14:4,GNAQ:4,FAT4:3,HRAS:3,MYH2:2,GNA11:2,RRAS2:1	AMD1:1,ODZ1:1,TENM1:1,CRB1:1,PIK3CB:1,PLCG1:1,KDR:1,IL1RAPL2:1,ATR:1,SI:1,TRRAP:1,MYH9:1	TP53:12,KMT2C:2,ARID2:2,YLPM1:1,ARID1B:1,CREBBP:1,FAT1:1,CDKN1B:1,ARHGAP35:1,RB1:1,MGA:1,TBX3:1,BRCA1:1	PIK3R1:38,STK11:38,DAZAP1:37,EP300:37,FAT1:37,NF1:35,RASA1:35,IRF2:35,CDH1:34,BAX:33,ELL2:33,KRT222:33,FTSJD1:33,MAP2K4:32,NF2:32,NCOR1:31,CBFB:31,FBXW7:31,GPS2:30,APC:29,ARHGAP35:29,CDK12:29,MAX:29,BRCA1:28,CHD3:28,RB1:28,CTCF:28,NAA15:28,ZC3H13:27,CHEK2:27,ARID1B:26,XPO4:26,DDX3X:26,HNRPDL:26,KIAA1267:26,SMAD4:26,ARID1A:25,LATS1:25,BRCA2:24,DHX15:24,KLF5:24,BCOR:24,NUP93:24,USP9X:24,ZC3H18:24,EPHA2:23,B2M:23,CNOT1:23,KDM6A:23,RTF1:23,SMAD2:23,TCF12:22,TSC1:22,YLPM1:22,MAP3K1:22,CBWD3:22,PTCH1:22,CDKN2A:22,MGA:21,TP53BP1:21,NOTCH1:21,RPL22:20,RBM10:20,BRD7:20,PSIP1:20,ATXN3:19,CIC:19,RNF111:19,CREBBP:19,TRAF3:19,SMARCA1:19,ATRX:18,SIN3A:17,KDM5C:17,AXIN1:16,FAM123B:16,PPM1D:16,STAG2:16,SCAF4:15,VHL:15,AXIN2:15,RNF43:15,MLL:15,BAP1:14,DYRK1A:14,PBRM1:14,ATM:14,TBX3:14,PTEN:14,RPL5:14,SETD2:13,TGFBR2:13,NSD1:13,JAK1:13,SOX9:12,AJUBA:12,BMPR1A:12,CCAR1:12,TTK:12,ZNF750:11,FUBP1:11,CUL3:10,KLF6:10,ACVR2A:10,IRF6:9,BCL2L11:9,PGR:9,CASP8:9,PTMA:9,CHD8:9,ACVR1B:8,MLL2:8,BMPR2:8,THRAP3:8,GATA3:8,CTNND1:7,MYCL1:7,WAC:7,ARID2:6,CDKN1A:6,MLL4:6,RQCD1:6,CDKN1B:6,TP53:5,SAMHD1:5,INPPL1:5,HLA-A:5,HLA-B:5,E2F1:4,HSP90AB1:4,LYRM4:4,NIPBL:4,ELF3:4,ATF7IP:4,ASXL1:3,BRE:3,DNMT3A:3,MSH2:3,MSH6:3,PPP3R1:3,ZFP36L2:3,MLL3:3,FOXA2:2,TBL1XR1:1	TP53:26,BRCA1:2,PTCH1:1,TSC1:1,SMAD4:1,RNF43:1,AXIN1:1,DAZAP1:1,MGA:1,RNF111:1,ZC3H13:1,ZC3H18:1,EP300:1,KMT2C:1,MLL3:1,RASA1:1,KMT2A:1,MLL:1,NF1:1,CDH1:1	22:31,13:18,16:15,18:14,15:14,4:12,17:12,14:12,21:12,9:8,5:6,11:4,19:1	20:12,2:4,12:4,8:4,3:4,7:3,1:2	8p:27,17p:18,5q:11,6q:11,11p:11,16q:11,4q:10,9q:9,10q:8,17q:8,9p:8,3p:7,18q:6,19q:6,4p:4,18p:4,19p:3,16p:1	3q:24,5p:17,6p:15,10p:13,1q:12,7q:11,12p:11,8q:8,2p:7,20q:7,11q:5,12q:3,2q:2,20p:2	TP53:43,PIK3CA:41,DAZAP1:38,EP300:38,PIK3R1:38,STK11:38,FAT1:38,MYC:37,NF1:36,RASA1:36,CDH1:35,IRF2:35,BAX:33,ELL2:33,KRT222:33,ATR:33,FTSJD1:33,MAP2K4:32,NF2:32,SI:31,TP63:31,BRCA1:31,NCOR1:31,POLQ:31,CBFB:31,FBXW7:31,22:31,GNAS:30,ARHGAP35:30,GPS2:30,PIK3CB:30,CACNA1E:29,APC:29,CDK12:29,MAX:29,RB1:29,CHD3:28,ZC3H13:28,CTCF:28,NAA15:28,BRAF:27,CUL1:27,PIK3R2:27,RBM39:27,ARID1B:27,CHEK2:27,SMAD4:27,8p:27,GTF2I:26,XPO4:26,CRB1:26,DDX3X:26,HNRPDL:26,KIAA1267:26,DDR2:25,ARID1A:25,LATS1:25,HIST2H2BE:25,ZC3H18:25,PLCG1:24,TRRAP:24,BRCA2:24,DHX15:24,KLF5:24,H3F3A:24,BCOR:24,NUP93:24,USP9X:24,3q:24,SOX17:23,EPHA2:23,B2M:23,CNOT1:23,KDM6A:23,MGA:23,RTF1:23,TSC1:23,YLPM1:23,SMAD2:23,PTCH1:23,COL1A2:22,TCF12:22,KRAS:22,MAP3K1:22,SOS1:22,CBWD3:22,CDKN2A:22,CHD4:21,TP53BP1:21,NOTCH1:21,RNF111:20,RPL22:20,CREBBP:20,RBM10:20,BRD7:20,PSIP1:20,COL3A1:19,MET:19,SMARCA4:19,ATXN3:19,CIC:19,SCN2A:19,TRAF3:19,SMARCA1:19,17p:18,NFE2L2:18,ATRX:18,13:18,IDH2:17,EEF1A1:17,AXIN1:17,SIN3A:17,KDM5C:17,5p:17,PCBP1:17,RHOB:16,ACVR1:16,ERBB4:16,MTOR:16,NRAS:16,SF3B1:16,FAM123B:16,PPM1D:16,RNF43:16,STAG2:16,GNA13:16,MLL:16,KEAP1:15,SCAF4:15,VHL:15,COL11A1:15,EGFR:15,IDH1:15,RET:15,AXIN2:15,16:15,TBX3:15,ERBB3:15,EPAS1:15,6p:15,AKT1:14,BAP1:14,DYRK1A:14,PBRM1:14,CCND1:14,GRIN2A:14,ATM:14,18:14,CDK4:14,PTEN:14,15:14,G6PD:14,HEPH:14,RPL5:14,FGFR2:13,SETD2:13,TGFBR2:13,U2AF1:13,NSD1:13,10p:13,JAK1:13,CTNNB1:12,4:12,AMD1:12,SOX9:12,17:12,AJUBA:12,BMPR1A:12,CCAR1:12,TTK:12,14:12,21:12,20:12,1q:12,PTPN11:12,TDG:12,FLT4:11,7q:11,SF1:11,12p:11,ZNF750:11,5q:11,6q:11,11p:11,FUBP1:11,16q:11,FGFR3:11,MAPK1:10,ERCC2:10,ESR1:10,PPP6C:10,RHOA:10,RAC1:10,CUL3:10,RAF1:10,SPOP:10,KLF6:10,4q:10,KAT8:10,ACVR2A:10,FOXA1:9,LZTR1:9,IRF6:9,BCL2L11:9,PGR:9,ERBB2:9,CASP8:9,PTMA:9,TNNI3K:9,9q:9,IL1RAPL2:9,CHD8:9,KIT:9,MYH9:8,RXRA:8,ACVR1B:8,ARID2:8,MLL2:8,BMPR2:8,10q:8,8q:8,THRAP3:8,GATA3:8,DICER1:8,9:8,17q:8,9p:8,EIF1AX:7,CTNND1:7,3p:7,2p:7,MYCL1:7,CDKN1B:7,WAC:7,KDR:7,WTAP:7,SLC27A5:7,20q:7,PPP2R1A:7,CDKN1A:6,MLL4:6,RQCD1:6,5:6,18q:6,19q:6,MAP2K1:6,GRM7:5,SAMHD1:5,11q:5,INPPL1:5,HLA-A:5,HLA-B:5,KRT15:5,MAP2K2:5,STAT3:5,WT1:5,SMAD3:5,METTL14:4,E2F1:4,4p:4,HSP90AB1:4,LYRM4:4,NIPBL:4,2:4,ELF3:4,12:4,ATF7IP:4,8:4,18p:4,3:4,MLL3:4,GNAQ:4,11:4,FAT4:3,HRAS:3,ASXL1:3,7:3,KMT2C:3,12q:3,BRE:3,DNMT3A:3,MSH2:3,MSH6:3,PPP3R1:3,ZFP36L2:3,19p:3,GNA11:3,FOXA2:2,2q:2,MYH2:2,1:2,20p:2,ODZ1:1,TENM1:1,RRAS2:1,TBL1XR1:1,16p:1,KMT2A:1,19:1
PAAD	KRAS:16,GNAS:1,RHOA:1,SMARCA4:1,CTNNB1:1,KEAP1:1,COL11A1:1	COL1A2:8,RAC1:7,CACNA1E:7,MET:5,ERBB2:4,HIST2H2BE:4,KRT15:4,COL3A1:4,IDH1:4,H3F3A:4,AKT1:3,LZTR1:3,ACVR1:3,PPP2R1A:3,SCN2A:3,SF3B1:3,HEPH:3,DDR2:3,CRB1:3,CDK4:2,COL11A1:2,MAP2K1:2,MYC:2,MYH9:2,RHOA:2,SOX17:2,EIF1AX:2,ERBB3:2,CCND1:2,GNA13:2,BRAF:2,GTF2I:2,SMAD3:2,ERCC2:2,TRRAP:2,EGFR:2,TNNI3K:2,STAT3:1,CUL1:1,G6PD:1,GNAS:1,HRAS:1,KDR:1,NRAS:1,PLCG1:1,RAF1:1,RRAS2:1,MAP2K2:1,RHOB:1,WT1:1,IDH2:1,CTNNB1:1,FGFR3:1,NFE2L2:1,ATR:1,FGFR2:1,KAT8:1,PIK3CB:1,POLQ:1,TP63:1,FLT4:1	KRAS:3	CDKN2A:5,TP53:4,KMT2C:2,RNF43:2,SMAD4:1,STAG2:1,BRCA2:1,KMT2D:1,ARID1A:1,ATRX:1,MAP2K4:1,FBXW7:1,MLL3:1,KLF5:1,BCOR:1	MAP2K4:11,SMAD2:11,PSIP1:11,LYRM4:10,NCOR1:9,TTK:8,CDKN2A:8,ARID1A:7,LATS1:7,BCOR:6,CHEK2:6,NF2:6,ATF7IP:6,SMAD4:6,ARID2:5,CBWD3:5,CHD8:5,CDKN1B:5,PIK3R1:5,SCAF4:5,ACVR1B:4,MLL2:4,PBRM1:4,DYRK1A:4,RASA1:4,STAG2:4,YLPM1:4,PPM1D:4,RPL22:4,GPS2:4,ATXN3:3,EP300:3,MYCL1:3,SETD2:3,BMPR1A:3,CREBBP:3,MAP3K1:3,MGA:3,NSD1:3,RNF43:3,RTF1:3,AJUBA:3,MAX:3,BAP1:3,HSP90AB1:3,MLL3:3,CHD3:3,FAM123B:3,ARID1B:3,SMARCA1:3,ZNF750:3,ATRX:2,CDKN1A:2,TBX3:2,ACVR2A:2,BRD7:2,CCAR1:2,CDH1:2,CNOT1:2,CTCF:2,DNMT3A:2,FTSJD1:2,TP53BP1:2,XPO4:2,APC:2,SIN3A:2,WAC:2,GATA3:2,NOTCH1:2,TSC1:2,NAA15:2,VHL:2,RPL5:2,DDX3X:2,USP9X:2,THRAP3:2,ARHGAP35:1,BAX:1,AXIN1:1,BMPR2:1,CASP8:1,CDK12:1,CUL3:1,ELF3:1,FAT1:1,IRF6:1,KIAA1267:1,KLF5:1,KRT222:1,MLL:1,NF1:1,PGR:1,PTMA:1,RB1:1,TBL1XR1:1,ZC3H13:1,B2M:1,NIPBL:1,BCL2L11:1,TRAF3:1,DAZAP1:1,HLA-A:1,HLA-B:1,STK11:1,NUP93:1,ZC3H18:1,RNF111:1,BRCA1:1,MSH2:1,MSH6:1,FUBP1:1,RBM10:1,ELL2:1,KDM6A:1,PTCH1:1,PPP3R1:1,TP53:1	TP53:11,SMAD4:8,STK11:1,CDKN2A:1,ARID1A:1	6:5,22:5,21:5,15:3	20:2,14:2,2:1,7:1,19:1,12:1	18q:14,17p:12,9p:7,8p:6,6q:6,1p:5,10q:4,10p:4,3p:3,11p:3,6p:1	1q:6,8q:5,7p:3,5p:2,19q:2,12p:1,4p:1,7q:1	KRAS:19,TP53:16,SMAD4:15,18q:14,CDKN2A:14,MAP2K4:12,17p:12,SMAD2:11,PSIP1:11,LYRM4:10,ARID1A:9,NCOR1:9,TTK:8,COL1A2:8,BCOR:7,LATS1:7,9p:7,RAC1:7,CACNA1E:7,CHEK2:6,NF2:6,ATF7IP:6,8p:6,6q:6,1q:6,ARID2:5,CBWD3:5,CHD8:5,6:5,22:5,1p:5,CDKN1B:5,PIK3R1:5,RNF43:5,SCAF4:5,21:5,STAG2:5,MET:5,8q:5,ERBB2:4,HIST2H2BE:4,KRT15:4,ACVR1B:4,MLL2:4,PBRM1:4,DYRK1A:4,RASA1:4,10q:4,YLPM1:4,COL3A1:4,PPM1D:4,RPL22:4,10p:4,IDH1:4,MLL3:4,H3F3A:4,GPS2:4,ATRX:3,ATXN3:3,EP300:3,MYCL1:3,SETD2:3,3p:3,AKT1:3,COL11A1:3,LZTR1:3,RHOA:3,BMPR1A:3,CREBBP:3,MAP3K1:3,MGA:3,NSD1:3,RTF1:3,11p:3,AJUBA:3,MAX:3,ACVR1:3,PPP2R1A:3,SCN2A:3,SF3B1:3,15:3,HEPH:3,BAP1:3,HSP90AB1:3,DDR2:3,CHD3:3,FAM123B:3,7p:3,ARID1B:3,SMARCA1:3,ZNF750:3,CRB1:3,CDKN1A:2,TBX3:2,CDK4:2,GNAS:2,MAP2K1:2,MYC:2,MYH9:2,SOX17:2,ACVR2A:2,BRD7:2,CCAR1:2,CDH1:2,CNOT1:2,CTCF:2,DNMT3A:2,FTSJD1:2,KLF5:2,TP53BP1:2,XPO4:2,20:2,5p:2,EIF1AX:2,ERBB3:2,STK11:2,CCND1:2,GNA13:2,APC:2,SIN3A:2,WAC:2,14:2,BRAF:2,GTF2I:2,SMAD3:2,GATA3:2,ERCC2:2,TRRAP:2,NOTCH1:2,TSC1:2,19q:2,KMT2C:2,CTNNB1:2,NAA15:2,VHL:2,EGFR:2,TNNI3K:2,RPL5:2,DDX3X:2,USP9X:2,THRAP3:2,STAT3:1,ARHGAP35:1,BAX:1,12p:1,CUL1:1,G6PD:1,HRAS:1,KDR:1,NRAS:1,PLCG1:1,RAF1:1,RRAS2:1,AXIN1:1,BMPR2:1,CASP8:1,CDK12:1,CUL3:1,ELF3:1,FAT1:1,IRF6:1,KIAA1267:1,KRT222:1,MLL:1,NF1:1,PGR:1,PTMA:1,RB1:1,TBL1XR1:1,ZC3H13:1,4p:1,MAP2K2:1,RHOB:1,WT1:1,B2M:1,NIPBL:1,2:1,7:1,19:1,IDH2:1,BRCA2:1,BCL2L11:1,TRAF3:1,7q:1,DAZAP1:1,HLA-A:1,HLA-B:1,NUP93:1,ZC3H18:1,RNF111:1,6p:1,FGFR3:1,NFE2L2:1,BRCA1:1,KMT2D:1,MSH2:1,MSH6:1,SMARCA4:1,FUBP1:1,RBM10:1,ATR:1,FGFR2:1,KAT8:1,PIK3CB:1,POLQ:1,TP63:1,FBXW7:1,ELL2:1,KDM6A:1,PTCH1:1,12:1,KEAP1:1,PPP3R1:1,FLT4:1
PCPG	EPAS1:3,RET:1,HRAS:1	SOX17:4,CACNA1E:3,CRB1:3,GNA11:3,GNAS:3,GTF2I:3,HRAS:2,MAP2K1:2,HIST2H2BE:2,MAP2K2:2,PIK3R2:2,H3F3A:2,CUL1:2,DDR2:1,SF1:1,SPOP:1,AKT1:1,CDK4:1,DICER1:1,LZTR1:1,GNA13:1,RHOB:1,KAT8:1,KEAP1:1,PPP2R1A:1,SLC27A5:1,FLT4:1	HRAS:1	PGR:1,DNMT3A:1,KMT2D:1	EPHA2:12,MYCL1:12,ARID1A:11,JAK1:11,RPL5:11,THRAP3:11,TBL1XR1:11,CHEK2:10,EP300:10,PBRM1:10,SETD2:10,RPL22:8,VHL:8,CTNND1:6,SCAF4:6,TP53:6,NF2:6,ATM:5,BAP1:5,DYRK1A:5,STAG2:5,BAX:4,ARID1B:4,NCOR1:4,FUBP1:4,NOTCH1:4,TGFBR2:4,TRAF3:4,MLL:4,BCOR:4,GPS2:3,LATS1:3,MAP3K1:3,NAA15:3,CDK12:3,MAP2K4:3,NF1:3,TTK:3,ATXN3:3,YLPM1:3,AJUBA:3,CHD8:3,PGR:2,ZC3H18:2,ELL2:2,BRCA1:2,MAX:2,CASP8:2,FAT1:2,IRF2:2,PTMA:2,SMAD4:2,B2M:2,MGA:2,MLL4:2,RNF111:2,RTF1:2,SIN3A:2,TCF12:2,DDX3X:2,KDM6A:2,USP9X:2,DNMT3A:2,INPPL1:2,MSH2:2,MSH6:2,ZFP36L2:2,ELF3:2,IRF6:2,ATF7IP:1,AXIN1:1,BRCA2:1,CREBBP:1,KLF5:1,RB1:1,CBFB:1,CDH1:1,DAZAP1:1,PSIP1:1,TSC1:1,MLL3:1,KIAA1267:1,ASXL1:1,E2F1:1,SAMHD1:1,APC:1,ARHGAP35:1,CDKN2A:1,NIPBL:1,NSD1:1,PIK3R1:1,PTCH1:1,RASA1:1,TP53BP1:1,BMPR1A:1,CCAR1:1,KLF6:1,PPP3R1:1,BCL2L11:1,BMPR2:1,DHX15:1,ATRX:1,KDM5C:1		21:6,3:6,22:5,11:3,14:3,1:2	13:2,7:2,20:2,15:1,19:1,5:1,6:1,12:1	1p:9,17p:4,3p:3,11q:3,3q:2,11p:2,2p:2	1q:3,8q:3,6p:2,7p:2,20p:2,5p:2,10p:1	EPHA2:12,MYCL1:12,ARID1A:11,JAK1:11,RPL5:11,THRAP3:11,TBL1XR1:11,CHEK2:10,EP300:10,PBRM1:10,SETD2:10,1p:9,RPL22:8,VHL:8,CTNND1:6,SCAF4:6,21:6,TP53:6,3:6,NF2:6,ATM:5,22:5,BAP1:5,DYRK1A:5,STAG2:5,HRAS:4,BAX:4,ARID1B:4,NCOR1:4,17p:4,FUBP1:4,NOTCH1:4,TGFBR2:4,SOX17:4,TRAF3:4,MLL:4,BCOR:4,CACNA1E:3,CRB1:3,1q:3,GNA11:3,GNAS:3,PGR:3,3p:3,11q:3,GPS2:3,LATS1:3,MAP3K1:3,NAA15:3,CDK12:3,MAP2K4:3,NF1:3,TTK:3,8q:3,GTF2I:3,ATXN3:3,YLPM1:3,11:3,EPAS1:3,AJUBA:3,CHD8:3,14:3,DNMT3A:3,MAP2K1:2,ZC3H18:2,6p:2,7p:2,ELL2:2,BRCA1:2,MAX:2,CASP8:2,FAT1:2,IRF2:2,PTMA:2,SMAD4:2,13:2,20p:2,HIST2H2BE:2,MAP2K2:2,PIK3R2:2,B2M:2,MGA:2,MLL4:2,RNF111:2,RTF1:2,SIN3A:2,TCF12:2,3q:2,11p:2,H3F3A:2,DDX3X:2,KDM6A:2,USP9X:2,INPPL1:2,MSH2:2,MSH6:2,ZFP36L2:2,2p:2,5p:2,CUL1:2,7:2,20:2,ELF3:2,IRF6:2,1:2,DDR2:1,SF1:1,SPOP:1,ATF7IP:1,AXIN1:1,BRCA2:1,CREBBP:1,KLF5:1,RB1:1,AKT1:1,CDK4:1,DICER1:1,LZTR1:1,CBFB:1,CDH1:1,DAZAP1:1,PSIP1:1,TSC1:1,RET:1,MLL3:1,KIAA1267:1,GNA13:1,RHOB:1,ASXL1:1,E2F1:1,SAMHD1:1,APC:1,ARHGAP35:1,CDKN2A:1,NIPBL:1,NSD1:1,PIK3R1:1,PTCH1:1,RASA1:1,TP53BP1:1,BMPR1A:1,CCAR1:1,KLF6:1,PPP3R1:1,KAT8:1,KEAP1:1,PPP2R1A:1,SLC27A5:1,15:1,19:1,10p:1,FLT4:1,BCL2L11:1,BMPR2:1,DHX15:1,5:1,6:1,12:1,KMT2D:1,ATRX:1,KDM5C:1
READ	NRAS:8,KRAS:6,FAT4:3,PIK3CA:2,SMARCA4:2,CACNA1E:2,ERBB4:1,ERBB2:1,GNAS:1,KDR:1,CTNNB1:1,SOX17:1,WT1:1,ACVR1:1,PLCG1:1,GRM7:1,PTPN11:1,COL11A1:1,EGFR:1,COL3A1:1,PCBP1:1	MET:24,RBM39:21,MYC:21,RAC1:20,PLCG1:19,TRRAP:17,CUL1:16,EIF1AX:15,IDH1:15,HEPH:14,COL1A2:13,COL3A1:11,POLQ:11,GNAS:10,CTNNB1:10,PIK3CB:10,ERBB2:9,EGFR:9,CDK4:8,ERBB3:8,MAP2K2:8,ATR:8,RHOB:7,AMD1:7,EEF1A1:7,TDG:6,WT1:6,GNA11:6,PTPN11:5,H3F3A:5,ERCC2:5,KEAP1:5,IDH2:4,KAT8:4,KRT15:4,U2AF1:4,RRAS2:4,PPP6C:4,NFE2L2:4,SOX17:4,DDR2:4,SF3B1:3,PIK3R2:3,PPP2R1A:3,SMARCA4:3,RHOA:3,SLC27A5:3,CHD4:3,SOS1:3,SPOP:3,FGFR3:3,CCND1:3,G6PD:2,FOXA1:2,SCN2A:2,GNAQ:2,RXRA:2,BRAF:2,GTF2I:2,SMAD3:2,AKT1:1,DICER1:1,SF1:1,NRAS:1,TP63:1,PIK3CA:1,WTAP:1,HIST2H2BE:1,LZTR1:1,TNNI3K:1,KIT:1,RAF1:1,ACVR1:1,CACNA1E:1,CRB1:1,FLT4:1	KRAS:6,COL1A2:1,PCBP1:1	APC:21,TP53:21,SOX9:4,SMARCA1:3,FAT1:3,FBXW7:2,AXIN2:2,AMER1:2,ATM:2,KMT2D:1,MLL2:1,USP9X:1,TGFBR2:1,ZFP36L2:1,KMT2B:1,NOTCH1:1,ATRX:1,LATS1:1,ASXL1:1,ARID1A:1,KMT2C:1,MLL3:1,PGR:1,PTEN:1,RBM10:1,ATXN3:1,PIK3R1:1,PPP3R1:1,HNRNPDL:1,CDK12:1,CTNND1:1,KLF5:1	CHD3:25,MAP2K4:24,SMAD4:24,SMAD2:23,GPS2:18,RNF111:13,DYRK1A:12,MAP3K1:12,CHD8:12,ELL2:11,PIK3R1:11,B2M:11,RTF1:11,TP53BP1:11,MAX:10,SIN3A:10,NF2:9,ATXN3:8,SMARCA1:8,EP300:8,TCF12:8,ARID1A:8,ATM:7,KRT222:7,PTEN:7,ZNF750:7,AJUBA:7,YLPM1:7,ARHGAP35:7,GATA3:6,PPM1D:6,CIC:6,NCOR1:6,NSD1:6,CDKN1B:5,FBXW7:5,THRAP3:5,CDKN2A:5,INPPL1:5,KIAA1267:5,TSC1:5,ATF7IP:4,PGR:4,BMPR1A:4,IRF2:4,MGA:4,MLL:4,NF1:4,HNRPDL:4,BAP1:4,LYRM4:4,PSIP1:4,TRAF3:4,ARID2:4,BRE:3,MSH6:3,CREBBP:3,APC:3,ATRX:3,RASA1:3,JAK1:3,WAC:2,KDM5C:2,MLL4:2,RBM10:2,USP9X:2,ZC3H13:2,NUP93:2,CDKN1A:2,NIPBL:2,VHL:2,CBWD3:2,SCAF4:2,STK11:2,TBX3:2,BCOR:2,CTNND1:2,DDX3X:2,EPHA2:2,FUBP1:2,KDM6A:2,RB1:2,CDK12:2,ARID1B:1,MLL3:1,BAX:1,BRD7:1,CBFB:1,HLA-A:1,HLA-B:1,MLL2:1,FAM123B:1,STAG2:1,DHX15:1,TP53:1,TBL1XR1:1,HSP90AB1:1,TTK:1,MSH2:1	TP53:9,APC:9,SMAD4:6,FBXW7:4,NF2:1,SIN3A:1,SMAD2:1	18:26,21:16,14:15,15:15,4:13,22:13,10:9,17:8,5:6,1:5	13:24,7:19,20:15,6:6,16:5,2:4,8:3	8p:19,17p:16,11q:9,18q:5,5q:4,1p:4,4p:2,4q:1,10q:1	20q:18,8q:14,3q:7,12p:5,1q:4,2q:4,9p:3,19q:3,7p:3,16p:1,2p:1	APC:33,TP53:31,SMAD4:30,18:26,CHD3:25,MET:24,MAP2K4:24,SMAD2:24,13:24,RBM39:21,MYC:21,PLCG1:20,RAC1:20,7:19,8p:19,GPS2:18,20q:18,TRRAP:17,CUL1:16,21:16,17p:16,EIF1AX:15,IDH1:15,20:15,14:15,15:15,HEPH:14,COL1A2:14,8q:14,4:13,22:13,RNF111:13,KRAS:12,DYRK1A:12,MAP3K1:12,PIK3R1:12,COL3A1:12,CHD8:12,FBXW7:11,SMARCA1:11,ELL2:11,GNAS:11,B2M:11,RTF1:11,TP53BP1:11,CTNNB1:11,POLQ:11,SIN3A:11,NF2:10,ERBB2:10,MAX:10,PIK3CB:10,EGFR:10,NRAS:9,ATM:9,10:9,11q:9,ATXN3:9,ARID1A:9,CDK4:8,ERBB3:8,17:8,MAP2K2:8,PTEN:8,EP300:8,ATR:8,TCF12:8,RHOB:7,AMD1:7,EEF1A1:7,WT1:7,KRT222:7,ZNF750:7,AJUBA:7,YLPM1:7,ARHGAP35:7,3q:7,PTPN11:6,TDG:6,GATA3:6,PPM1D:6,5:6,6:6,GNA11:6,CIC:6,NCOR1:6,NSD1:6,12p:5,H3F3A:5,CDKN1B:5,PGR:5,THRAP3:5,16:5,18q:5,ERCC2:5,KEAP1:5,SMARCA4:5,CDKN2A:5,1:5,INPPL1:5,KIAA1267:5,SOX17:5,TSC1:5,IDH2:4,2:4,KAT8:4,ATF7IP:4,1q:4,2q:4,KRT15:4,U2AF1:4,BMPR1A:4,IRF2:4,RRAS2:4,MGA:4,MLL:4,NF1:4,PPP6C:4,HNRPDL:4,BAP1:4,5q:4,ATRX:4,LYRM4:4,PSIP1:4,SOX9:4,TRAF3:4,ARID2:4,NFE2L2:4,1p:4,DDR2:4,SF3B1:3,FAT1:3,BRE:3,MSH6:3,PIK3R2:3,PPP2R1A:3,USP9X:3,RHOA:3,CREBBP:3,RBM10:3,9p:3,PIK3CA:3,SLC27A5:3,19q:3,CHD4:3,SOS1:3,RASA1:3,8:3,JAK1:3,SPOP:3,CTNND1:3,7p:3,CACNA1E:3,CDK12:3,FAT4:3,FGFR3:3,CCND1:3,G6PD:2,FOXA1:2,SCN2A:2,AXIN2:2,MLL2:2,WAC:2,KDM5C:2,MLL3:2,MLL4:2,ZC3H13:2,4p:2,GNAQ:2,RXRA:2,NUP93:2,CDKN1A:2,NIPBL:2,VHL:2,AMER1:2,CBWD3:2,BRAF:2,GTF2I:2,ACVR1:2,SCAF4:2,STK11:2,TBX3:2,BCOR:2,DDX3X:2,EPHA2:2,FUBP1:2,KDM6A:2,RB1:2,SMAD3:2,PCBP1:2,AKT1:1,DICER1:1,KMT2D:1,ERBB4:1,SF1:1,TGFBR2:1,TP63:1,ARID1B:1,16p:1,KDR:1,BAX:1,BRD7:1,CBFB:1,ZFP36L2:1,HLA-A:1,HLA-B:1,KMT2B:1,NOTCH1:1,LATS1:1,2p:1,WTAP:1,GRM7:1,FAM123B:1,STAG2:1,ASXL1:1,COL11A1:1,HIST2H2BE:1,LZTR1:1,TNNI3K:1,KMT2C:1,DHX15:1,KIT:1,RAF1:1,TBL1XR1:1,CRB1:1,FLT4:1,PPP3R1:1,HSP90AB1:1,TTK:1,HNRNPDL:1,4q:1,KLF5:1,MSH2:1,10q:1
SARC	SCN2A:2,ATR:2,PIK3CA:2,SF3B1:1,POLQ:1,TRRAP:1,MYH2:1,PPP2R1A:1,SOX17:1,CDK4:1,DICER1:1,KIT:1,CUL1:1,MAP2K2:1,KDR:1,EGFR:1	DDR2:44,KEAP1:40,SPOP:38,PLCG1:33,LZTR1:32,GNA11:30,AKT1:28,EIF1AX:28,MYH9:27,MAP2K1:26,COL1A2:26,GRIN2A:26,SOX17:25,SMAD3:24,MAP2K2:23,GNA13:23,TNNI3K:23,PIK3R2:23,WTAP:22,KAT8:22,CRB1:21,KDR:21,RAF1:21,U2AF1:21,CACNA1E:20,MAPK1:20,CUL1:19,GNAQ:19,FAT4:19,CDK4:19,FLT4:18,ERCC2:18,GNAS:18,ACVR1:18,SMARCA4:17,COL3A1:16,IDH2:15,POLQ:15,COL11A1:15,TP63:15,EGFR:15,HEPH:15,TRRAP:14,KIT:14,ESR1:14,HIST2H2BE:13,RHOA:12,RAC1:12,G6PD:11,METTL14:11,MYC:11,CTNNB1:10,PPP6C:10,RXRA:10,MTOR:10,H3F3A:10,SCN2A:10,BRAF:9,RRAS2:9,PTPN11:9,CHD4:9,WT1:9,DICER1:8,HRAS:8,PIK3CA:8,STAT3:8,PPP2R1A:8,NRAS:8,CCND1:8,PCBP1:8,MET:7,SOS1:7,RHOB:5,EEF1A1:5,KRAS:5,RET:5,SLC27A5:4,ERBB4:4,SF3B1:4,EPAS1:3,NFE2L2:3,FGFR3:3,GTF2I:3,ATR:2,TDG:2,SF1:2,FGFR2:2,AMD1:2,IDH1:1,KRT15:1,RBM39:1,FOXA1:1	TP63:1,MET:1,MYH9:1,HEPH:1,KRAS:1,PIK3CA:1,MAPK1:1,RXRA:1,SCN2A:1	TP53:20,ATRX:7,APC:4,RB1:3,ATM:3,PTEN:3,NF1:2,KMT2C:2,KDM5C:2,CTNND1:2,KMT2D:2,ARID1B:2,KMT2A:2,AMER1:1,FAM123B:1,JAK1:1,PBRM1:1,CNOT1:1,TSC1:1,RBM10:1,CREBBP:1,NOTCH1:1,ARHGAP35:1,GPS2:1,CDKN2A:1,RNF43:1,RNF111:1,CDK12:1,SETD2:1,RPL5:1,BRCA2:1,SOX9:1,FAT1:1,ARID1A:1,INPPL1:1	KLF5:65,BRD7:62,CDH1:61,RB1:56,FTSJD1:47,CNOT1:44,CCAR1:43,GATA3:39,PTEN:38,ZC3H13:38,NUP93:37,TP53:36,XPO4:35,ACVR1B:34,CUL3:31,EPHA2:31,MLL2:30,EP300:30,IRF6:30,ZNF750:29,PTMA:29,RPL22:29,ARID2:26,CTCF:26,CTNND1:26,YLPM1:26,CBFB:25,ZFP36L2:25,ELF3:25,FAT1:25,BMPR1A:24,WAC:24,DNMT3A:24,MLL:24,HSP90AB1:24,MAP2K4:23,MYCL1:23,ATM:23,CASP8:23,CDKN2A:22,NF1:22,FOXA2:21,IRF2:21,SMARCA1:21,TRAF3:20,KLF6:20,LYRM4:20,TBL1XR1:20,KRT222:19,ATF7IP:19,BRCA2:19,AJUBA:18,BRE:18,FBXW7:18,NAA15:18,CHD3:18,CBWD3:18,RPL5:18,HLA-A:18,NCOR1:17,ARHGAP35:17,ATRX:17,CDK12:17,SMAD2:17,FUBP1:17,HLA-B:17,CHD8:17,BAX:16,GPS2:16,MLL4:16,AXIN1:16,PGR:16,SMAD4:16,ACVR2A:16,RQCD1:15,MSH2:15,MLL3:15,STAG2:15,ZC3H18:15,LATS1:14,BMPR2:14,SIN3A:14,DYRK1A:14,SETD2:14,RNF43:14,BCOR:14,CDKN1A:14,PBRM1:14,SOX9:13,ARID1A:13,B2M:13,RTF1:13,NOTCH1:13,MAP3K1:13,CDKN1B:12,DHX15:12,NSD1:12,CHEK2:12,RNF111:11,MGA:11,ELL2:10,TP53BP1:10,DDX3X:10,TSC1:10,CREBBP:10,ATXN3:9,ARID1B:9,VHL:9,MSH6:9,PPP3R1:9,KIAA1267:9,TGFBR2:8,TTK:8,STK11:8,TCF12:8,BCL2L11:8,APC:8,PIK3R1:8,SCAF4:7,NF2:7,KDM6A:7,USP9X:7,JAK1:7,PSIP1:7,THRAP3:7,BAP1:6,DAZAP1:6,HNRPDL:6,PPM1D:6,NIPBL:6,RASA1:6,PTCH1:5,INPPL1:5,CIC:5,FAM123B:5,SAMHD1:5,MAX:5,TBX3:4,BRCA1:4,AXIN2:3,KDM5C:2,ASXL1:1	TP53:14,RB1:8,ATRX:8,GATA3:1,NF2:1,MAP2K4:1,BRD7:1,BRCA2:1,CNOT1:1,IRF6:1,NF1:1,NOTCH1:1,PTEN:1	13:38,10:28,14:16,11:14,2:10,12:10,18:9,16:9	15:18,21:16,5:14,20:11,8:11,7:10,19:7,9:6,17:5	16q:40,9p:28,8p:27,4q:23,2p:21,6p:20,3q:20,6q:19,10q:19,10p:16,18q:16,1p:15,11p:14,12p:13,11q:10,2q:6,12q:5	9q:20,16p:17,4p:15,5p:13,8q:12,3p:12,20q:12,7p:12,19p:11,17p:10,19q:7,7q:5,5q:2	TP53:70,RB1:67,KLF5:65,BRD7:63,CDH1:61,FTSJD1:47,CNOT1:46,DDR2:44,CCAR1:43,PTEN:42,KEAP1:40,GATA3:40,16q:40,SPOP:38,ZC3H13:38,13:38,NUP93:37,XPO4:35,ACVR1B:34,PLCG1:33,ATRX:32,LZTR1:32,CUL3:31,EPHA2:31,IRF6:31,GNA11:30,MLL2:30,EP300:30,ZNF750:29,PTMA:29,RPL22:29,10:28,AKT1:28,9p:28,EIF1AX:28,CTNND1:28,MYH9:28,8p:27,SOX17:26,MAP2K1:26,ARID2:26,CTCF:26,ATM:26,COL1A2:26,GRIN2A:26,FAT1:26,YLPM1:26,CBFB:25,ZFP36L2:25,ELF3:25,NF1:25,MAP2K2:24,BMPR1A:24,MAP2K4:24,WAC:24,SMAD3:24,DNMT3A:24,MLL:24,HSP90AB1:24,GNA13:23,MYCL1:23,4q:23,TNNI3K:23,CASP8:23,PIK3R2:23,CDKN2A:23,KDR:22,WTAP:22,KAT8:22,CRB1:21,RAF1:21,U2AF1:21,2p:21,MAPK1:21,FOXA2:21,IRF2:21,BRCA2:21,SMARCA1:21,CACNA1E:20,TRAF3:20,KLF6:20,LYRM4:20,CUL1:20,9q:20,6p:20,TBL1XR1:20,3q:20,CDK4:20,GNAQ:19,6q:19,10q:19,FAT4:19,KRT222:19,ATF7IP:19,RPL5:19,AJUBA:18,FLT4:18,ERCC2:18,BRE:18,FBXW7:18,NAA15:18,15:18,ARHGAP35:18,CHD3:18,CBWD3:18,CDK12:18,GNAS:18,HLA-A:18,ACVR1:18,NCOR1:17,GPS2:17,SMARCA4:17,SMAD2:17,16p:17,FUBP1:17,HLA-B:17,CHD8:17,BAX:16,MLL4:16,POLQ:16,TP63:16,10p:16,AXIN1:16,PGR:16,SMAD4:16,14:16,21:16,ACVR2A:16,18q:16,COL3A1:16,EGFR:16,HEPH:16,IDH2:15,RQCD1:15,TRRAP:15,4p:15,COL11A1:15,KIT:15,MSH2:15,SETD2:15,1p:15,RNF43:15,PBRM1:15,MLL3:15,STAG2:15,NOTCH1:15,ZC3H18:15,5:14,SOX9:14,LATS1:14,BMPR2:14,SIN3A:14,11:14,ARID1A:14,DYRK1A:14,11p:14,BCOR:14,ESR1:14,CDKN1A:14,HIST2H2BE:13,12p:13,5p:13,B2M:13,SCN2A:13,RTF1:13,MAP3K1:13,8q:12,RHOA:12,3p:12,20q:12,RNF111:12,CDKN1B:12,DHX15:12,7p:12,APC:12,RAC1:12,NSD1:12,CHEK2:12,PIK3CA:11,G6PD:11,METTL14:11,RXRA:11,ARID1B:11,20:11,19p:11,MGA:11,TSC1:11,MYC:11,8:11,CREBBP:11,CTNNB1:10,PPP6C:10,11q:10,7:10,MTOR:10,2:10,ELL2:10,H3F3A:10,TP53BP1:10,DDX3X:10,17p:10,12:10,BRAF:9,DICER1:9,ATXN3:9,PPP2R1A:9,18:9,RRAS2:9,VHL:9,MSH6:9,PPP3R1:9,KIAA1267:9,16:9,PTPN11:9,CHD4:9,WT1:9,HRAS:8,STAT3:8,TGFBR2:8,NRAS:8,JAK1:8,TTK:8,STK11:8,NF2:8,TCF12:8,MET:8,BCL2L11:8,CCND1:8,PIK3R1:8,PCBP1:8,SCAF4:7,19:7,KDM6A:7,USP9X:7,19q:7,SOS1:7,PSIP1:7,THRAP3:7,9:6,BAP1:6,INPPL1:6,FAM123B:6,DAZAP1:6,HNRPDL:6,PPM1D:6,KRAS:6,2q:6,NIPBL:6,RASA1:6,RHOB:5,PTCH1:5,EEF1A1:5,CIC:5,SAMHD1:5,12q:5,17:5,7q:5,SF3B1:5,RET:5,MAX:5,SLC27A5:4,TBX3:4,BRCA1:4,ERBB4:4,KDM5C:4,ATR:4,EPAS1:3,NFE2L2:3,AXIN2:3,FGFR3:3,GTF2I:3,5q:2,TDG:2,SF1:2,KMT2C:2,KMT2D:2,KMT2A:2,FGFR2:2,AMD1:2,AMER1:1,ASXL1:1,IDH1:1,RBM10:1,KRT15:1,RBM39:1,MYH2:1,FOXA1:1
SKCM	BRAF:9,NRAS:5,KRAS:2,CTNNB1:2,KIT:2,HRAS:2,MAP2K1:2,ACVR1:1,ERBB3:1,RHOA:1,GRM7:1,SOX17:1,COL11A1:1,FAT4:1,SCN2A:1,SF3B1:1,EGFR:1,SI:1,MYH2:1,SLC27A5:1,SMARCA4:1,SOS1:1,FGFR2:1,CHD4:1	PLCG1:15,MYC:11,DDR2:11,GNAS:10,CUL1:9,RAC1:8,CHD4:7,TRRAP:7,LZTR1:7,COL1A2:6,AKT1:6,MAPK1:6,CCND1:5,CRB1:5,G6PD:5,GNA13:5,MET:5,HIST2H2BE:5,MYH9:4,ERCC2:4,PIK3R2:4,PPP2R1A:4,CACNA1E:3,PCBP1:3,CDK4:3,GTF2I:3,BRAF:3,MTOR:3,KEAP1:3,SLC27A5:3,POLQ:3,SMARCA4:3,H3F3A:2,ERBB3:2,MAP2K1:2,ACVR1:2,KRAS:2,SF1:2,GNA11:2,MAP2K2:2,KIT:2,TP63:2,EEF1A1:2,U2AF1:2,NRAS:2,PIK3CA:2,PIK3CB:2,COL3A1:2,COL11A1:2,HRAS:1,PTPN11:1,EIF1AX:1,CTNNB1:1,METTL14:1,RHOB:1,RXRA:1,RAF1:1,WT1:1,FLT4:1,IDH2:1,RBM39:1,NFE2L2:1,TNNI3K:1,DICER1:1	BRAF:3,KIT:1,SMARCA4:1,COL3A1:1,CRB1:1,GRIN2A:1,COL11A1:1,TP63:1,GNAS:1,CUL1:1,SLC27A5:1	BRCA2:3,NF1:2,ARID2:2,CDH1:2,USP9X:2,KMT2D:2,SETD2:2,CIC:2,SMARCA1:2,NSD1:2,PIK3R1:2,CDK12:2,MGA:2,NIPBL:2,ARID1B:2,ATM:2,NCOR1:2,BAP1:1,DDX3X:1,DYRK1A:1,SIN3A:1,YLPM1:1,ATRX:1,FBXW7:1,BCOR:1,RNF43:1,BRCA1:1,KANSL1:1,MSH6:1,RNF111:1,PTEN:1,CDKN2A:1,JAK1:1,KMT2A:1,ATF7IP:1,ARHGAP35:1,CREBBP:1,KRT222:1,SCAF4:1,PGR:1,KMT2C:1,MLL3:1,RASA1:1	PSIP1:19,CBWD3:18,GATA3:15,BMPR1A:14,CCAR1:14,CDKN2A:14,WAC:13,LATS1:13,MLL:12,PGR:11,PTEN:11,ACVR1B:10,ATRX:10,KLF6:10,TTK:10,RPL5:9,FAM123B:9,ARID1A:8,KDM6A:8,MYCL1:8,STAG2:8,ARID1B:8,PIK3R1:8,ARID2:8,FAT1:8,ATXN3:7,CHEK2:7,ELL2:7,PTCH1:7,PTMA:7,FUBP1:7,BRD7:7,CDH1:7,FBXW7:6,JAK1:6,NAA15:6,RPL22:6,TBX3:6,ZFP36L2:6,NF2:6,KIAA1267:6,MAP2K4:6,NCOR1:6,VHL:6,RTF1:6,SETD2:6,IRF2:6,CBFB:6,CNOT1:6,CTCF:6,TSC1:5,APC:5,TRAF3:5,KLF5:5,RASA1:5,RB1:5,TP53BP1:5,THRAP3:5,FTSJD1:5,BCOR:5,USP9X:5,FOXA2:5,BRE:4,DHX15:4,DNMT3A:4,MSH2:4,MSH6:4,PPP3R1:4,AJUBA:4,CHD8:4,NSD1:4,CUL3:4,SOX9:4,CHD3:4,TBL1XR1:4,MLL2:4,HNRPDL:3,EP300:3,ACVR2A:3,AXIN2:3,BCL2L11:3,BRCA1:3,DYRK1A:3,NF1:3,RNF43:3,B2M:3,BRCA2:3,MLL3:3,TP53:3,CTNND1:3,EPHA2:3,DDX3X:3,CDKN1B:3,ATM:3,SMAD4:3,ARHGAP35:3,MGA:3,KRT222:3,NOTCH1:2,BMPR2:2,CASP8:2,PPM1D:2,PBRM1:2,STK11:2,TCF12:2,TGFBR2:2,ZC3H18:2,ATF7IP:2,IRF6:2,YLPM1:2,RNF111:2,CREBBP:2,MLL4:1,RBM10:1,ZNF750:1,INPPL1:1,XPO4:1,ZC3H13:1,SMAD2:1,ELF3:1,DAZAP1:1,CDK12:1,MAP3K1:1,SMARCA1:1,BAP1:1,NIPBL:1	PTEN:3,TP53:2,NF1:2,ARID2:1,CMTR2:1,FTSJD1:1,RB1:1,ATRX:1,ATM:1	10:12,9:6,14:5,11:4,2:2	7:7,20:6,22:5,18:4,8:3,15:3,21:3,13:2,12:1,16:1,6:1	9p:11,1p:9,6q:9,8p:9,4q:7,16q:7,10q:6,17p:6,5q:5,11q:2,9q:2,11p:2	6p:8,8q:8,5p:8,1q:7,12p:6,20q:5,7q:4,7p:3,18q:1,16p:1	PSIP1:19,CBWD3:18,BRAF:15,PLCG1:15,GATA3:15,PTEN:15,CDKN2A:15,BMPR1A:14,CCAR1:14,WAC:13,LATS1:13,ATRX:12,MLL:12,PGR:12,10:12,GNAS:11,ARID2:11,9p:11,MYC:11,DDR2:11,ACVR1B:10,KLF6:10,TTK:10,ARID1B:10,PIK3R1:10,CUL1:10,RPL5:9,1p:9,6q:9,FAM123B:9,8p:9,CDH1:9,ARID1A:8,KDM6A:8,MYCL1:8,STAG2:8,6p:8,8q:8,CHD4:8,RAC1:8,NCOR1:8,SETD2:8,5p:8,FAT1:8,FBXW7:7,JAK1:7,4q:7,NRAS:7,NF1:7,1q:7,ATXN3:7,CHEK2:7,ELL2:7,PTCH1:7,TRRAP:7,USP9X:7,PTMA:7,7:7,LZTR1:7,FUBP1:7,BRD7:7,16q:7,NAA15:6,RPL22:6,TBX3:6,ZFP36L2:6,BRCA2:6,CRB1:6,20:6,COL1A2:6,NF2:6,NSD1:6,9:6,10q:6,KIAA1267:6,MAP2K4:6,VHL:6,17p:6,AKT1:6,MAPK1:6,RASA1:6,RB1:6,RTF1:6,12p:6,BCOR:6,IRF2:6,CBFB:6,CNOT1:6,CTCF:6,FTSJD1:6,ATM:6,CCND1:5,MSH6:5,G6PD:5,GNA13:5,TSC1:5,APC:5,TRAF3:5,14:5,5q:5,TP53:5,KLF5:5,TP53BP1:5,22:5,20q:5,MET:5,KIT:5,THRAP3:5,SLC27A5:5,SMARCA4:5,HIST2H2BE:5,MGA:5,FOXA2:5,MYH9:4,BRE:4,DHX15:4,DNMT3A:4,MSH2:4,PPP3R1:4,18:4,DDX3X:4,DYRK1A:4,AJUBA:4,CHD8:4,MAP2K1:4,BRCA1:4,CUL3:4,RNF43:4,SOX9:4,11:4,ERCC2:4,KRAS:4,CHD3:4,MLL3:4,TBL1XR1:4,PIK3R2:4,7q:4,MLL2:4,COL11A1:4,PPP2R1A:4,ARHGAP35:4,KRT222:4,HNRPDL:3,8:3,ACVR1:3,CACNA1E:3,PCBP1:3,YLPM1:3,EP300:3,CDK4:3,ERBB3:3,GTF2I:3,ACVR2A:3,AXIN2:3,BCL2L11:3,15:3,HRAS:3,MTOR:3,B2M:3,SMARCA1:3,CTNND1:3,EPHA2:3,KEAP1:3,CTNNB1:3,POLQ:3,TP63:3,COL3A1:3,ATF7IP:3,CDKN1B:3,CDK12:3,RNF111:3,SMAD4:3,NIPBL:3,21:3,CREBBP:3,7p:3,H3F3A:2,BAP1:2,NOTCH1:2,BMPR2:2,CASP8:2,PPM1D:2,SF1:2,PBRM1:2,STK11:2,TCF12:2,TGFBR2:2,11q:2,KMT2D:2,ZC3H18:2,CIC:2,GNA11:2,MAP2K2:2,13:2,IRF6:2,EEF1A1:2,U2AF1:2,PIK3CA:2,PIK3CB:2,2:2,9q:2,11p:2,SIN3A:1,MLL4:1,RBM10:1,18q:1,ZNF750:1,12:1,PTPN11:1,16:1,RHOA:1,INPPL1:1,GRM7:1,SOX17:1,EIF1AX:1,KANSL1:1,FAT4:1,SCN2A:1,SF3B1:1,METTL14:1,XPO4:1,RHOB:1,RXRA:1,ZC3H13:1,CMTR2:1,EGFR:1,16p:1,SI:1,RAF1:1,WT1:1,SMAD2:1,6:1,GRIN2A:1,ELF3:1,MYH2:1,DAZAP1:1,FLT4:1,IDH2:1,MAP3K1:1,RBM39:1,NFE2L2:1,TNNI3K:1,KMT2A:1,SOS1:1,DICER1:1,FGFR2:1,SCAF4:1,KMT2C:1
STAD	PIK3CA:11,CHD4:8,ERBB3:8,KRAS:8,GNAS:7,FAT4:6,SMARCA4:6,MTOR:5,EPAS1:5,POLQ:5,BRAF:4,KAT8:3,TRRAP:3,SOX17:3,CUL1:3,PPP2R1A:3,ERBB2:3,FGFR3:3,MYH2:2,CRB1:2,ERBB4:2,IDH1:2,MAP2K1:2,ATR:2,PTPN11:2,CTNNB1:2,KIT:2,SI:2,COL11A1:2,ESR1:1,PCBP1:1,TP63:1,FGFR2:1,GTF2I:1,MYH9:1,FOXA1:1,GNA11:1,DDR2:1,IL1RAPL2:1,COL3A1:1,EGFR:1,METTL14:1,RHOA:1,EIF1AX:1,SMAD3:1,HRAS:1,RAC1:1,GRM7:1,SF3B1:1,CACNA1E:1,DICER1:1,TNNI3K:1,U2AF1:1,AKT1:1,EEF1A1:1	MYC:49,RBM39:30,RAC1:28,EIF1AX:27,COL1A2:24,MET:24,PIK3CB:24,CACNA1E:23,POLQ:22,EGFR:21,ATR:21,TRRAP:19,H3F3A:19,KRAS:19,PIK3CA:18,IDH1:18,ERBB3:18,HEPH:17,GNAS:17,DDR2:16,CCND1:16,COL3A1:16,SF3B1:16,GTF2I:14,ERCC2:14,SOX17:14,PCBP1:14,PLCG1:14,ERBB2:14,IDH2:14,KRT15:14,TDG:14,WTAP:13,SLC27A5:13,CDK4:13,PTPN11:13,GNAQ:12,AMD1:12,CRB1:12,FGFR2:12,HIST2H2BE:11,PPP6C:11,NFE2L2:11,SOS1:11,FOXA1:11,GNA13:11,GRIN2A:11,CUL1:10,STAT3:10,TP63:10,BRAF:9,GNA11:9,NRAS:8,ACVR1:8,EPAS1:8,SCN2A:8,PPP2R1A:8,G6PD:8,RXRA:7,FGFR3:7,MAPK1:7,MYH9:7,SMAD3:7,RRAS2:7,EEF1A1:6,RHOA:6,RET:6,RHOB:6,AKT1:6,DICER1:6,CTNNB1:6,RAF1:6,MAP2K1:6,MTOR:6,SPOP:5,WT1:4,CHD4:4,SI:4,PIK3R2:4,SMARCA4:4,FLT4:4,LZTR1:3,U2AF1:3,KEAP1:3,MAP2K2:3,KDR:2,ERBB4:2,ESR1:2,MYH2:2,SF1:2,IL1RAPL2:2,METTL14:2,HRAS:2,COL11A1:2,KIT:1,KAT8:1,FAT4:1,TNNI3K:1	TRRAP:5,KRAS:5,COL1A2:3,ERBB3:3,CUL1:2,CACNA1E:2,ERBB4:2,MYC:2,SCN2A:2,ERBB2:2,PIK3CB:1,RAF1:1,PPP6C:1,HEPH:1,FAT4:1,KIT:1,POLQ:1,GNAS:1,EEF1A1:1,ATR:1,MTOR:1,NRAS:1,FGFR2:1,PIK3CA:1	TP53:25,ARID1A:22,KMT2D:16,ACVR2A:15,RPL22:13,ATRX:13,KMT2C:12,FAT1:11,RNF43:11,ARID1B:11,FBXW7:11,ATM:10,NF1:9,CREBBP:9,EPHA2:9,CASP8:8,ZC3H13:8,PTEN:8,CIC:8,HLA-B:7,PBRM1:7,SIN3A:7,APC:7,BCOR:7,KDM5C:7,SCAF4:7,MGA:7,CTCF:7,NCOR1:7,NIPBL:7,THRAP3:6,DAZAP1:6,KMT2B:6,NOTCH1:6,NSD1:6,SOX9:6,USP9X:6,CDKN2A:6,KMT2A:6,GATA3:5,BRCA2:5,DDX3X:5,HLA-A:5,B2M:5,ASXL1:5,AXIN2:5,CTNND1:5,ZFP36L2:5,KDM6A:4,MLL3:4,PSIP1:4,ATF7IP:4,ARID2:4,CHD3:4,EP300:4,FUBP1:4,ARHGAP35:4,BMPR1A:4,RBM10:4,SMARCA1:4,PGR:4,CHD8:4,JAK1:4,AXIN1:3,IRF2:3,TCF12:3,AMER1:3,RNF111:3,RASA1:3,RB1:3,SMAD2:3,CUL3:3,DNMT3A:3,BRD7:3,TGFBR2:3,ACVR1B:3,TSC1:3,BAP1:2,MAP3K1:2,SETD2:2,CDH1:2,CHEK2:2,ELF3:2,TBL1XR1:2,BRCA1:2,KANSL1:2,MAP2K4:2,STK11:2,AJUBA:2,CMTR2:2,SMAD4:2,DYRK1A:2,IRF6:2,PPM1D:2,PTCH1:2,STAG2:2,HNRNPDL:2,ZNF750:2,MLL2:2,RTF1:1,CBFB:1,MSH6:1,PIK3R1:1,KLF5:1,CDKN1A:1,INPPL1:1,MAX:1,KRT222:1,MLL4:1,VHL:1,NF2:1,GPS2:1,SAMHD1:1,ZC3H18:1,MYCL:1,CDK12:1,FTSJD1:1,HSP90AB1:1,RPL5:1,YLPM1:1,TRAF3:1	PIK3R1:28,ELL2:25,ZNF750:23,CHD3:22,SMAD4:22,DYRK1A:22,RASA1:22,NF2:21,BAP1:21,SMAD2:20,STK11:19,MAX:19,TP53BP1:18,CDKN2A:16,GPS2:16,RPL5:16,BAX:15,CIC:15,ARID1A:14,MAP3K1:14,LYRM4:14,MAP2K4:14,MLL3:14,YLPM1:13,PSIP1:13,HNRPDL:13,RTF1:13,CHD8:12,KRT222:12,NUP93:12,AJUBA:11,AXIN2:11,NSD1:11,IRF2:11,RNF111:11,SIN3A:11,PTEN:11,GATA3:10,MYCL1:10,SCAF4:10,TSC1:10,B2M:10,THRAP3:10,APC:10,CDKN1A:9,RPL22:9,ARHGAP35:9,BMPR1A:9,BRD7:9,CNOT1:9,FAT1:9,FBXW7:9,PBRM1:9,TRAF3:9,SMARCA1:9,ATM:9,ATF7IP:8,CDKN1B:8,MLL2:8,MLL4:8,NOTCH1:8,NF1:8,HLA-A:8,ACVR2A:8,AXIN1:8,CBFB:8,CDH1:8,CREBBP:8,EPHA2:8,SETD2:8,ZC3H18:8,ARID1B:8,PGR:8,INPPL1:7,ARID2:7,DAZAP1:7,JAK1:7,NAA15:7,TBX3:7,FAM123B:7,RBM10:7,ACVR1B:6,KIAA1267:6,FTSJD1:6,TCF12:6,TGFBR2:6,PTMA:6,CHEK2:6,EP300:6,MLL:6,DNMT3A:6,BRE:5,CTNND1:5,BCL2L11:5,CBWD3:5,DDX3X:5,KDM5C:5,WAC:5,HLA-B:5,ATXN3:4,BRCA1:4,CTCF:4,FUBP1:4,IRF6:4,MGA:4,NCOR1:4,RNF43:4,TBL1XR1:4,MSH2:4,MSH6:4,DHX15:4,KLF6:4,USP9X:4,PPM1D:3,VHL:3,KDM6A:3,PTCH1:3,HSP90AB1:2,SOX9:2,KLF5:2,RQCD1:2,NIPBL:2,CASP8:2,E2F1:2,ZFP36L2:2,XPO4:2,TP53:2,RB1:2,BMPR2:2,CUL3:2,BCOR:2,PPP3R1:2,TTK:2,CDK12:1,ELF3:1,ASXL1:1,BRCA2:1,ATRX:1,STAG2:1,CCAR1:1,ZC3H13:1,FOXA2:1	TP53:14,PTEN:4,APC:3,SMAD4:3,RPL22:1,CDKN1A:1,RNF111:1,DYRK1A:1,FBXW7:1,ARID2:1,STK11:1,KMT2C:1,MLL3:1,PIK3R1:1,CHEK2:1,CREBBP:1,CTCF:1,LATS1:1,MGA:1,NUP93:1,SCAF4:1,TRAF3:1,BMPR2:1,PBRM1:1,ELL2:1,PSIP1:1,CDKN1B:1	21:37,22:22,4:20,14:18,15:17,9:15,16:12,17:11,19:11,18:10,3:7,5:5	20:31,8:26,13:22,7:12,2:9,6:5	1p:22,5q:18,17p:18,18q:15,10q:12,3p:12,19p:12,4q:10,16q:10,6q:10,9p:9,16p:4,4p:1	1q:21,5p:18,10p:16,8q:14,7p:12,3q:12,20q:10,6p:4,2p:3,20p:2,8p:2,7q:2	MYC:51,TP53:41,21:37,ARID1A:36,KRAS:32,20:31,PIK3CA:30,RBM39:30,PIK3R1:30,ERBB3:29,RAC1:29,EIF1AX:28,POLQ:28,TRRAP:27,COL1A2:27,SMAD4:27,CHD3:26,8:26,CACNA1E:26,ELL2:26,PIK3CB:25,ZNF750:25,RASA1:25,DYRK1A:25,GNAS:25,MET:24,ATR:24,ACVR2A:23,BAP1:23,CIC:23,PTEN:23,RPL22:23,SMAD2:23,EGFR:22,CDKN2A:22,NF2:22,STK11:22,22:22,1p:22,13:22,1q:21,FBXW7:21,FAT1:20,4:20,APC:20,MAX:20,IDH1:20,ATM:19,MLL3:19,ARID1B:19,H3F3A:19,ERBB2:19,PSIP1:18,SCAF4:18,TP53BP1:18,14:18,HEPH:18,SIN3A:18,CREBBP:18,5p:18,5q:18,17p:18,DDR2:17,GPS2:17,NSD1:17,15:17,NF1:17,SOX17:17,PBRM1:17,EPHA2:17,RPL5:17,COL3A1:17,SF3B1:17,AXIN2:16,CHD8:16,MAP3K1:16,KMT2D:16,THRAP3:16,MAP2K4:16,CCND1:16,10p:16,PCBP1:15,CUL1:15,BAX:15,GATA3:15,9:15,RNF111:15,GTF2I:15,RNF43:15,B2M:15,18q:15,PTPN11:15,IRF2:14,RTF1:14,NOTCH1:14,FGFR2:14,ATRX:14,YLPM1:14,LYRM4:14,8q:14,CRB1:14,ERCC2:14,PLCG1:14,IDH2:14,KRT15:14,TDG:14,BRAF:13,WTAP:13,KMT2C:13,AJUBA:13,KRT222:13,TSC1:13,EPAS1:13,ARHGAP35:13,BMPR1A:13,DAZAP1:13,HLA-A:13,SMARCA1:13,SLC27A5:13,HNRPDL:13,NUP93:13,CDK4:13,CHD4:12,ATF7IP:12,10q:12,HLA-B:12,MTOR:12,GNAQ:12,PPP6C:12,ARID2:12,FOXA1:12,KDM5C:12,AMD1:12,MGA:12,7:12,PGR:12,3p:12,19p:12,BRD7:12,CTCF:12,7p:12,16:12,3q:12,TP63:11,AXIN1:11,17:11,19:11,HIST2H2BE:11,CDKN1A:11,RBM10:11,NFE2L2:11,SOS1:11,JAK1:11,NCOR1:11,TRAF3:11,GNA13:11,GRIN2A:11,PPP2R1A:11,MLL2:10,MYCL1:10,CASP8:10,SETD2:10,CDH1:10,EP300:10,GNA11:10,DDX3X:10,USP9X:10,4q:10,FGFR3:10,SCN2A:10,STAT3:10,CTNND1:10,16q:10,6q:10,SMARCA4:10,18:10,20q:10,TCF12:9,ACVR1B:9,CDKN1B:9,MLL4:9,ZC3H13:9,BCOR:9,CBFB:9,CHEK2:9,NRAS:9,CNOT1:9,TGFBR2:9,ZC3H18:9,2:9,NIPBL:9,9p:9,DNMT3A:9,FAT4:8,EEF1A1:8,MYH9:8,FUBP1:8,SOX9:8,INPPL1:8,ACVR1:8,SMAD3:8,MAP2K1:8,CTNNB1:8,G6PD:8,RHOA:7,KDM6A:7,RXRA:7,RAF1:7,MAPK1:7,FTSJD1:7,NAA15:7,TBX3:7,3:7,AKT1:7,DICER1:7,ZFP36L2:7,FAM123B:7,RRAS2:7,KIAA1267:6,BRCA2:6,KMT2B:6,TBL1XR1:6,BRCA1:6,ASXL1:6,ERBB4:6,RET:6,RHOB:6,IRF6:6,KMT2A:6,PTMA:6,SI:6,MLL:6,5:5,MSH6:5,RB1:5,6:5,PPM1D:5,CUL3:5,BRE:5,PTCH1:5,BCL2L11:5,CBWD3:5,WAC:5,SPOP:5,KAT8:4,MYH2:4,KIT:4,WT1:4,ATXN3:4,VHL:4,U2AF1:4,MSH2:4,DHX15:4,PIK3R2:4,6p:4,KLF6:4,FLT4:4,16p:4,COL11A1:4,ESR1:3,AMER1:3,ELF3:3,HSP90AB1:3,LZTR1:3,KLF5:3,IL1RAPL2:3,METTL14:3,2p:3,STAG2:3,KEAP1:3,HRAS:3,MAP2K2:3,BMPR2:3,KANSL1:2,KDR:2,SF1:2,CDK12:2,RQCD1:2,CMTR2:2,E2F1:2,20p:2,XPO4:2,8p:2,7q:2,HNRNPDL:2,TNNI3K:2,PPP3R1:2,TTK:2,SAMHD1:1,MYCL:1,CCAR1:1,FOXA2:1,LATS1:1,4p:1,GRM7:1
THCA	BRAF:177,NRAS:26,HRAS:12,KRAS:4,AKT1:4,GNAS:2,PIK3CA:2,CTNNB1:1,EEF1A1:1,PPP2R1A:1,SMARCA4:1,RET:1,CHD4:1,EIF1AX:1,PPP6C:1,SPOP:1,LZTR1:1,SOS1:1,SF3B1:1,CACNA1E:1,FGFR2:1	CRB1:16,H3F3A:9,ERBB2:9,SPOP:9,CACNA1E:7,DDR2:7,BRAF:6,CUL1:6,KAT8:6,FLT4:6,GTF2I:5,GRIN2A:5,TNNI3K:4,G6PD:4,GNAS:4,TRRAP:4,EGFR:3,MET:3,COL11A1:3,HIST2H2BE:3,PTPN11:3,KRT15:2,RAC1:2,AKT1:2,DICER1:2,RRAS2:2,U2AF1:2,PLCG1:2,SOX17:2,RXRA:2,FAT4:2,KDR:2,KIT:2,METTL14:2,ESR1:1,SLC27A5:1,SOS1:1,RAF1:1,COL1A2:1,HEPH:1,STAT3:1,CCND1:1,EPAS1:1,HRAS:1,PCBP1:1,RHOB:1,ERCC2:1,GNA11:1,PPP6C:1,RBM39:1,CHD4:1,MTOR:1		KMT2A:4,KMT2C:4,PPM1D:3,APC:3,ARID2:2,NSD1:2,ATM:2,ZC3H13:2,TP53:2,ATRX:2,NF1:2,PIK3R1:2,DNMT3A:2,CDKN2A:1,MAP3K1:1,BRCA2:1,SETD2:1,JAK1:1,HNRNPDL:1,CREBBP:1,CUL3:1,KDM6A:1,NIPBL:1,KMT2D:1,FBXW7:1,CHD3:1,STAG2:1,CTNND1:1,RPL22:1,TGFBR2:1,ASXL1:1,BRCA1:1,USP9X:1,SCAF4:1,ZFP36L2:1	CHEK2:50,EP300:18,NF2:15,NOTCH1:15,PTCH1:13,CBWD3:13,TSC1:12,CDKN2A:7,BRCA2:6,RB1:5,ZC3H13:5,SCAF4:4,CASP8:4,DNMT3A:4,MSH2:4,MSH6:4,PPP3R1:4,RNF111:4,TCF12:4,PSIP1:4,CCAR1:3,BRE:3,RQCD1:3,GATA3:3,TP53:3,ZC3H18:3,ACVR2A:3,ELF3:3,JAK1:3,TTK:3,RPL22:2,XPO4:2,PTMA:2,ARID1A:2,MYCL1:2,B2M:2,CTCF:2,BMPR2:2,IRF6:2,VHL:2,CHD3:2,FAT1:2,HLA-B:2,HSP90AB1:2,KLF6:2,BMPR1A:1,BCL2L11:1,SMAD4:1,ZFP36L2:1,RTF1:1,SIN3A:1,TP53BP1:1,RPL5:1,FTSJD1:1,KLF5:1,DDX3X:1,FAM123B:1,KDM6A:1,LATS1:1,NCOR1:1,PTEN:1,GPS2:1,CBFB:1,ARHGAP35:1,CIC:1,CUL3:1,DHX15:1,FUBP1:1,HNRPDL:1,MGA:1,MLL4:1,NAA15:1,PBRM1:1,THRAP3:1,WAC:1,IRF2:1,MAP2K4:1,CTNND1:1,EPHA2:1,HLA-A:1	CHEK2:3,PTEN:1	22:42,4:1	7:6,16:5,17:4,5:3,14:3,20:2,12:2		1q:13,5p:3,17q:3,12q:1,16p:1	BRAF:183,CHEK2:53,22:42,NRAS:26,EP300:18,CRB1:16,NF2:15,NOTCH1:15,PTCH1:13,1q:13,HRAS:13,CBWD3:13,TSC1:12,SPOP:10,H3F3A:9,ERBB2:9,CACNA1E:8,CDKN2A:8,DDR2:7,BRCA2:7,ZC3H13:7,AKT1:6,CUL1:6,KAT8:6,DNMT3A:6,7:6,GNAS:6,FLT4:6,RB1:5,SCAF4:5,GTF2I:5,16:5,TP53:5,GRIN2A:5,KRAS:4,JAK1:4,KMT2A:4,CASP8:4,MSH2:4,MSH6:4,PPP3R1:4,17:4,KMT2C:4,RNF111:4,TCF12:4,TNNI3K:4,G6PD:4,TRRAP:4,PSIP1:4,RPL22:3,CCAR1:3,5p:3,PPM1D:3,EGFR:3,MET:3,BRE:3,RQCD1:3,APC:3,GATA3:3,17q:3,CHD3:3,COL11A1:3,ZC3H18:3,5:3,14:3,ACVR2A:3,ELF3:3,TTK:3,HIST2H2BE:3,PTPN11:3,ARID2:2,NSD1:2,ATM:2,XPO4:2,PTMA:2,ZFP36L2:2,CUL3:2,KDM6A:2,KRT15:2,ARID1A:2,MYCL1:2,PIK3CA:2,B2M:2,ATRX:2,NF1:2,CHD4:2,SOS1:2,CTCF:2,RAC1:2,20:2,PIK3R1:2,DICER1:2,RRAS2:2,U2AF1:2,PPP6C:2,BMPR2:2,IRF6:2,PTEN:2,VHL:2,PLCG1:2,12:2,CTNND1:2,SOX17:2,FAT1:2,HLA-B:2,HSP90AB1:2,KLF6:2,RXRA:2,FAT4:2,KDR:2,KIT:2,METTL14:2,MAP3K1:1,CTNNB1:1,SETD2:1,EEF1A1:1,BMPR1A:1,PPP2R1A:1,HNRNPDL:1,SMARCA4:1,ESR1:1,BCL2L11:1,SMAD4:1,CREBBP:1,RET:1,RTF1:1,SIN3A:1,TP53BP1:1,NIPBL:1,SLC27A5:1,KMT2D:1,RPL5:1,FBXW7:1,RAF1:1,FTSJD1:1,STAG2:1,COL1A2:1,HEPH:1,STAT3:1,CCND1:1,EIF1AX:1,KLF5:1,DDX3X:1,FAM123B:1,LATS1:1,NCOR1:1,GPS2:1,TGFBR2:1,LZTR1:1,CBFB:1,ASXL1:1,EPAS1:1,PCBP1:1,RHOB:1,ARHGAP35:1,CIC:1,DHX15:1,FUBP1:1,HNRPDL:1,MGA:1,MLL4:1,NAA15:1,PBRM1:1,THRAP3:1,WAC:1,4:1,BRCA1:1,12q:1,16p:1,USP9X:1,IRF2:1,MAP2K4:1,ERCC2:1,GNA11:1,RBM39:1,EPHA2:1,HLA-A:1,MTOR:1,SF3B1:1,FGFR2:1
THYM	GTF2I:11,HRAS:3,MAP2K1:1,CTNNB1:1,ERBB2:1,MTOR:1,TRRAP:1	H3F3A:6,KRT15:4,CRB1:4,CUL1:3,HIST2H2BE:3,RBM39:3,TP63:3,FGFR3:2,RXRA:2,ATR:2,BRAF:2,EGFR:2,EIF1AX:2,G6PD:2,GNA11:2,LZTR1:2,MAP2K2:2,PLCG1:2,U2AF1:2,SMAD3:2,STAT3:2,CACNA1E:1,ERCC2:1,GTF2I:1,KEAP1:1,PIK3CB:1,PIK3R2:1,SLC27A5:1,MET:1,PPP6C:1,KDR:1,METTL14:1,PCBP1:1,RET:1,CCND1:1,CDK4:1,HRAS:1,IDH2:1,KAT8:1,MYC:1,RRAS2:1,SF1:1,WT1:1,MAPK1:1,GNA13:1,PIK3CA:1,POLQ:1,SPOP:1	KIT:1,POLQ:1	NF1:1,GPS2:1,CHD8:1,AMER1:1,ARID2:1,BRCA2:1,EP300:1,FOXA2:1,MSH2:1,NIPBL:1,SIN3A:1,TP53:1,ZC3H13:1,MGA:1,NSD1:1,PIK3R1:1	LATS1:5,CBFB:5,CHEK2:4,EP300:4,NF2:4,EPHA2:4,TGFBR2:4,TTK:4,ATRX:3,BAP1:3,PBRM1:3,BRD7:3,CTCF:3,FTSJD1:3,ZC3H18:3,CBWD3:3,ARID1A:2,ARID1B:2,DDX3X:2,FAM123B:2,FUBP1:2,JAK1:2,KDM6A:2,LYRM4:2,RPL22:2,SMARCA1:2,USP9X:2,ACVR2A:2,ARHGAP35:2,BMPR2:2,CASP8:2,CDKN1A:2,CUL3:2,HSP90AB1:2,MAP2K4:2,NCOR1:2,NUP93:2,SMAD2:2,TP53:2,YLPM1:2,FAT1:2,CDKN2A:2,GPS2:2,CDH1:2,VHL:2,BRCA2:2,ATM:1,BMPR1A:1,CTNND1:1,INPPL1:1,MLL:1,PGR:1,RPL5:1,SETD2:1,AJUBA:1,ATXN3:1,B2M:1,BCOR:1,CDK12:1,CHD8:1,DYRK1A:1,KDM5C:1,KLF5:1,KLF6:1,KRT222:1,MGA:1,MLL4:1,NSD1:1,PSIP1:1,RNF111:1,RQCD1:1,RTF1:1,SCAF4:1,SIN3A:1,STAG2:1,STK11:1,TCF12:1,THRAP3:1,TP53BP1:1,WAC:1,HLA-A:1,HLA-B:1,CNOT1:1,MLL3:1,PTCH1:1,ZFP36L2:1,SOX9:1,PTMA:1,XPO4:1,ZC3H13:1	BRD7:1,CNOT1:1,PBRM1:1,SETD2:1	6:5,13:2	5:4,20:4,7:2,8:2,14:2	3p:6,16q:6,17p:4	1q:8,17q:4,3q:3,5p:1,7q:1	GTF2I:12,1q:8,H3F3A:6,3p:6,16q:6,EP300:5,LATS1:5,6:5,CBFB:5,HRAS:4,CHEK2:4,NF2:4,EPHA2:4,PBRM1:4,TGFBR2:4,TTK:4,5:4,KRT15:4,BRD7:4,20:4,17p:4,17q:4,CRB1:4,ATRX:3,BAP1:3,CTCF:3,FTSJD1:3,TP53:3,ZC3H18:3,CUL1:3,HIST2H2BE:3,RBM39:3,TP63:3,3q:3,CBWD3:3,GPS2:3,BRCA2:3,FGFR3:2,RXRA:2,ARID1A:2,ARID1B:2,DDX3X:2,FAM123B:2,FUBP1:2,JAK1:2,KDM6A:2,LYRM4:2,RPL22:2,SETD2:2,SMARCA1:2,USP9X:2,ACVR2A:2,ARHGAP35:2,BMPR2:2,CASP8:2,CDKN1A:2,CHD8:2,CUL3:2,HSP90AB1:2,MAP2K4:2,MGA:2,NCOR1:2,NSD1:2,NUP93:2,SIN3A:2,SMAD2:2,YLPM1:2,FAT1:2,ATR:2,BRAF:2,EGFR:2,EIF1AX:2,G6PD:2,GNA11:2,LZTR1:2,MAP2K2:2,PLCG1:2,U2AF1:2,CDKN2A:2,13:2,7:2,8:2,14:2,SMAD3:2,STAT3:2,CDH1:2,CNOT1:2,POLQ:2,ZC3H13:2,VHL:2,ATM:1,BMPR1A:1,CTNND1:1,INPPL1:1,MLL:1,PGR:1,RPL5:1,NF1:1,AJUBA:1,ATXN3:1,B2M:1,BCOR:1,CDK12:1,DYRK1A:1,KDM5C:1,KLF5:1,KLF6:1,KRT222:1,MLL4:1,PSIP1:1,RNF111:1,RQCD1:1,RTF1:1,SCAF4:1,STAG2:1,STK11:1,TCF12:1,THRAP3:1,TP53BP1:1,WAC:1,5p:1,CACNA1E:1,ERCC2:1,KEAP1:1,PIK3CB:1,PIK3R2:1,SLC27A5:1,MAP2K1:1,MET:1,PPP6C:1,HLA-A:1,HLA-B:1,KDR:1,METTL14:1,PCBP1:1,RET:1,KIT:1,CCND1:1,CDK4:1,IDH2:1,KAT8:1,MYC:1,RRAS2:1,SF1:1,WT1:1,MLL3:1,PTCH1:1,ZFP36L2:1,CTNNB1:1,AMER1:1,ERBB2:1,MTOR:1,TRRAP:1,ARID2:1,FOXA2:1,MSH2:1,NIPBL:1,MAPK1:1,SOX9:1,PTMA:1,PIK3R1:1,XPO4:1,7q:1,GNA13:1,PIK3CA:1,SPOP:1
UCEC	PIK3CA:160,CTNNB1:85,CHD4:59,KRAS:49,PPP2R1A:48,SMARCA4:38,MTOR:37,ERBB3:36,FGFR2:34,ATR:32,POLQ:32,SF3B1:31,SPOP:29,SOS1:28,KIT:26,ERBB2:24,NFE2L2:24,GNAS:21,PTPN11:21,CUL1:21,EPAS1:21,EGFR:19,PIK3R2:19,FGFR3:17,IDH2:15,KEAP1:15,NRAS:14,FOXA1:13,BRAF:13,MAP2K1:13,U2AF1:12,MYC:12,GRM7:11,IDH1:10,AKT1:10,RHOA:9,CCND1:9,WT1:9,EIF1AX:8,DICER1:8,EEF1A1:8,GTF2I:8,TP63:7,GNAQ:7,MAPK1:6,SOX17:6,CDK4:6,H3F3A:6,DDR2:6,SI:5,CACNA1E:5,HRAS:5,GNA11:5,PCBP1:4,RAC1:4,ESR1:4,CRB1:3,IL1RAPL2:3,LZTR1:3,SCN2A:3,SF1:3,MET:3,TRRAP:3,PIK3CB:3,RET:3,ACVR1:3,RBM39:3,RRAS2:3,KAT8:2,COL3A1:2,COL11A1:2,PPP6C:2,GRIN2A:2,MYH2:2,SMAD3:2,HEPH:1,MAP2K2:1,RXRA:1,ERBB4:1,COL1A2:1,METTL14:1,FLT4:1,MYH9:1,FAT4:1,ERCC2:1,WTAP:1	SOX17:130,H3F3A:129,GNAS:89,CACNA1E:89,HIST2H2BE:85,POLQ:70,CRB1:65,SMARCA4:63,PIK3R2:62,ESR1:62,PLCG1:61,FGFR2:58,RBM39:54,KEAP1:53,ERBB2:51,ERBB4:51,EIF1AX:48,AMD1:47,ATR:46,U2AF1:45,MYC:43,ERCC2:40,PCBP1:40,SOS1:39,PPP2R1A:37,KAT8:37,GTF2I:37,KRAS:35,MTOR:35,G6PD:35,AKT1:35,BRAF:34,IDH1:33,NRAS:33,SLC27A5:33,CDK4:33,CHD4:32,TDG:32,PIK3CA:30,RET:30,RAF1:29,SF3B1:29,SF1:29,DDR2:28,TP63:28,TRRAP:28,WTAP:28,CUL1:27,SCN2A:27,HEPH:27,ERBB3:26,DICER1:25,RAC1:24,MET:24,FGFR3:24,LZTR1:23,RRAS2:23,GNA13:23,IDH2:22,WT1:21,EEF1A1:21,RHOB:19,COL3A1:19,NFE2L2:19,CCND1:18,COL1A2:17,HRAS:16,PTPN11:15,PIK3CB:15,GRIN2A:15,EGFR:14,MYH9:14,ACVR1:13,FOXA1:13,SPOP:13,MAP2K2:12,STAT3:12,RHOA:12,CTNNB1:11,MAPK1:9,KRT15:8,FLT4:8,TNNI3K:7,EPAS1:6,GNAQ:6,RXRA:5,KIT:5,MAP2K1:5,PPP6C:4,COL11A1:4,METTL14:3,FAT4:2,SMAD3:2,GNA11:1,KDR:1	PIK3CA:18,PPP2R1A:15,FGFR2:9,KRAS:9,CHD4:8,CACNA1E:6,POLQ:6,SOX17:5,ERBB4:3,ERBB2:3,TRRAP:3,SPOP:3,MYC:2,ATR:2,H3F3A:2,MET:2,ERBB3:2,RRAS2:1,BRAF:1,GNAS:1,CRB1:1,STAT3:1,NFE2L2:1,TP63:1,HEPH:1,IDH2:1,RAF1:1,GNA13:1,MYH9:1,MTOR:1,PCBP1:1,ESR1:1,WTAP:1,HIST2H2BE:1,U2AF1:1,FLT4:1,SOS1:1,KAT8:1,ERCC2:1,LZTR1:1,CTNNB1:1	PTEN:203,ARID1A:154,TP53:113,KMT2D:106,PIK3R1:99,KMT2B:90,CTCF:86,KMT2C:75,ARHGAP35:71,FAT1:71,NSD1:68,BCOR:68,FBXW7:64,ATM:63,CHD3:62,BRCA2:59,NIPBL:59,RNF43:59,USP9X:57,ATRX:57,JAK1:57,MGA:56,SETD2:56,SCAF4:55,APC:54,KMT2A:51,CHD8:50,NCOR1:49,EP300:49,NF1:48,RPL22:47,KANSL1:46,CREBBP:46,RASA1:45,NOTCH1:45,ZC3H13:44,MAP3K1:43,SMARCA1:43,ARID2:43,SIN3A:42,CIC:41,MSH6:41,ACVR2A:40,PTCH1:40,RB1:39,STAG2:38,DYRK1A:37,BRCA1:37,ASXL1:37,PBRM1:36,CTNND1:35,ARID1B:34,AMER1:33,ATF7IP:33,CASP8:33,KDM5C:32,TSC1:32,DDX3X:31,THRAP3:31,EPHA2:30,MSH2:29,CUL3:28,KDM6A:28,CDH1:26,RBM10:26,CDK12:25,DNMT3A:25,AXIN2:25,FOXA2:25,AXIN1:24,RNF111:24,TBL1XR1:24,DAZAP1:24,SMAD2:23,CHEK2:23,ACVR1B:22,PPM1D:22,BAP1:21,IRF2:21,TBX3:20,FUBP1:20,PGR:19,CMTR2:19,BRD7:19,SOX9:18,GATA3:17,RPL5:17,ZNF750:17,MAP2K4:17,IRF6:16,TRAF3:16,PSIP1:16,TCF12:15,TGFBR2:15,NF2:14,BMPR1A:13,B2M:13,SMAD4:12,HNRNPDL:12,MAX:11,MYCL:11,HLA-B:11,STK11:11,KLF6:10,CDKN1B:10,AJUBA:9,CDKN1A:8,HLA-A:8,MLL3:8,ZFP36L2:8,GPS2:7,KLF5:7,ATXN3:7,KRT222:7,ELF3:6,MLL2:5,CDKN2A:5,PTMA:5,FAM123B:4,TTK:4,VHL:3,CBWD3:3,INPPL1:3,LYRM4:3,E2F1:3,RTF1:2,MLL4:2,CCAR1:2,CBFB:2,CNOT1:2,NUP93:2,HSP90AB1:2,ZC3H18:2,MLL:1,DHX15:1,BAX:1,RQCD1:1,WAC:1,NAA15:1,MYCL1:1,SAMHD1:1,BMPR2:1	FTSJD1:89,KRT222:82,RNF111:78,ELL2:77,NCOR1:75,MAP2K4:70,CNOT1:70,CDH1:69,RASA1:68,FAT1:66,B2M:65,TSC1:64,NF1:57,ZC3H13:50,EP300:49,IRF2:48,RB1:47,CTCF:46,SMAD4:45,TCF12:44,CBFB:44,PPM1D:43,NOTCH1:42,APC:42,MLL:42,FBXW7:41,PTCH1:40,ATM:40,SMAD2:40,TGFBR2:39,SIN3A:38,ZC3H18:38,CDK12:37,XPO4:36,STK11:36,TP53BP1:36,PIK3R1:36,BRCA1:35,NF2:34,PTEN:34,CBWD3:33,CREBBP:33,GPS2:31,KIAA1267:31,CTNND1:30,MLL3:29,ZNF750:28,STAG2:27,BRD7:27,RTF1:27,NUP93:27,ARHGAP35:26,SMARCA1:26,TBX3:26,LATS1:26,BRCA2:25,KDM6A:25,EPHA2:25,KLF6:25,GATA3:25,ATRX:24,RNF43:24,YLPM1:24,ARID1A:24,MAP3K1:23,SOX9:23,DHX15:21,BAP1:20,CHD3:20,PBRM1:20,MAX:20,BCOR:19,BMPR2:19,CDKN1B:19,RPL22:19,NAA15:19,BMPR1A:18,USP9X:18,MGA:18,VHL:17,CHD8:17,RQCD1:17,HNRPDL:17,KLF5:17,CUL3:17,DDX3X:17,JAK1:17,NIPBL:16,NSD1:16,BAX:16,AJUBA:15,AXIN2:15,DYRK1A:15,WAC:14,PSIP1:13,IRF6:13,ACVR2A:13,SETD2:12,AXIN1:12,ATXN3:12,ATF7IP:12,ARID1B:12,CIC:11,MLL2:11,PPP3R1:11,THRAP3:11,TRAF3:10,MLL4:10,SCAF4:10,CDKN1A:9,PGR:9,LYRM4:9,TP53:9,FAM123B:7,ACVR1B:6,RPL5:6,SAMHD1:6,ZFP36L2:5,ASXL1:5,BCL2L11:4,INPPL1:4,ARID2:4,CASP8:4,FUBP1:4,MYCL1:4,DAZAP1:4,CDKN2A:4,TBL1XR1:4,HLA-B:3,HSP90AB1:3,BRE:3,HLA-A:3,CCAR1:3,KDM5C:3,E2F1:3,ELF3:2,CHEK2:2,MSH6:2,TTK:1,PTMA:1,RBM10:1,MSH2:1	TP53:18,FBXW7:6,PTEN:6,RB1:5,PIK3R1:2,ARHGAP35:2,ZC3H18:2,FAT1:2,DYRK1A:2,RASA1:2,CDH1:2,ARID1A:2,CTCF:2,MAP2K4:2,YLPM1:2,KDM6A:1,BAX:1,USP9X:1,PGR:1,BMPR1A:1,B2M:1,BCOR:1,ACVR2A:1,KMT2A:1,MLL:1,TP53BP1:1,NCOR1:1,EP300:1,ATRX:1,GPS2:1,CNOT1:1,BRCA1:1,NF1:1,PTCH1:1,APC:1,CBFB:1,TCF12:1,MGA:1,RNF43:1,CTNND1:1,RBM10:1,ARID1B:1,CHD8:1,MAP3K1:1,ATM:1,KMT2D:1,MLL2:1,KLF6:1,RTF1:1	22:73,15:58,13:48,9:39,16:34,4:33,17:33	8:45,10:42,20:40,2:31,6:23,7:18,3:16,12:14,1:6	17p:54,16q:52,11p:49,5q:47,9q:39,4q:24,4p:13,17q:11,16p:4	1q:92,8q:50,5p:44,18p:36,10p:26,3q:26,6p:21,19q:20,20q:19,2p:16,12p:12,7p:10,7q:10,2q:7,20p:6,6q:5	PTEN:243,PIK3CA:208,ARID1A:180,SOX17:141,TP53:140,FAT1:139,PIK3R1:137,H3F3A:137,CTCF:134,NCOR1:125,RASA1:115,GNAS:111,FBXW7:111,POLQ:108,KMT2D:107,NF1:106,ATM:104,RNF111:102,SMARCA4:101,FGFR2:101,CACNA1E:100,PPP2R1A:100,CHD4:99,ARHGAP35:99,EP300:99,CTNNB1:97,APC:97,CDH1:97,TSC1:96,ZC3H13:94,KRAS:93,1q:92,RB1:91,KMT2B:90,KRT222:89,MAP2K4:89,FTSJD1:89,BCOR:88,NOTCH1:87,HIST2H2BE:86,BRCA2:84,NSD1:84,RNF43:84,ATRX:82,CHD3:82,PIK3R2:81,PTCH1:81,ATR:80,SIN3A:80,B2M:79,CREBBP:79,ERBB2:78,ELL2:77,USP9X:76,NIPBL:75,KMT2C:75,MGA:75,JAK1:74,22:73,MTOR:73,CNOT1:73,BRCA1:73,SMARCA1:69,CRB1:69,IRF2:69,KEAP1:68,SETD2:68,CHD8:68,SOS1:68,MAP3K1:67,ESR1:67,CTNND1:66,RPL22:66,STAG2:65,PPM1D:65,SCAF4:65,ERBB3:64,SMAD2:63,CDK12:62,PLCG1:61,SF3B1:60,TCF12:60,U2AF1:58,15:58,MYC:57,RBM39:57,SMAD4:57,PBRM1:56,EIF1AX:56,EPHA2:55,ERBB4:55,TGFBR2:54,17p:54,DYRK1A:54,KDM6A:54,ACVR2A:54,CIC:52,16q:52,KMT2A:52,8q:50,11p:49,BRAF:48,CUL1:48,NF2:48,13:48,DDX3X:48,AMD1:47,NRAS:47,STK11:47,5q:47,ARID2:47,ARID1B:47,CBFB:47,KANSL1:46,TBX3:46,BRD7:46,8:45,SPOP:45,ATF7IP:45,CUL3:45,GTF2I:45,PCBP1:45,AKT1:45,ZNF750:45,MLL:44,5p:44,NFE2L2:44,IDH1:43,MSH6:43,ZC3H18:42,10:42,THRAP3:42,ERCC2:42,ASXL1:42,GATA3:42,BAP1:41,FGFR3:41,SOX9:41,KAT8:40,AXIN2:40,20:40,GPS2:39,9q:39,9:39,CDK4:39,IDH2:38,MLL3:37,TP53BP1:37,CASP8:37,TP63:36,XPO4:36,18p:36,PTPN11:36,CBWD3:36,AXIN1:36,KLF6:36,KDM5C:35,G6PD:35,DDR2:34,TRRAP:34,16:34,DICER1:33,4:33,SLC27A5:33,AMER1:33,EGFR:33,17:33,RET:33,BMPR1A:32,SF1:32,TDG:32,KIAA1267:31,KIT:31,MAX:31,2:31,RAF1:30,SCN2A:30,MSH2:30,WTAP:30,WT1:30,RTF1:30,HEPH:29,MET:29,PGR:29,IRF6:29,CDKN1B:29,PSIP1:29,EEF1A1:29,NUP93:29,RAC1:28,TBL1XR1:28,ACVR1B:28,RBM10:28,DAZAP1:28,LZTR1:27,EPAS1:27,RRAS2:27,CCND1:27,FOXA1:26,10p:26,LATS1:26,TRAF3:26,YLPM1:26,3q:26,CHEK2:25,DNMT3A:25,FOXA2:25,4q:24,AJUBA:24,KLF5:24,FUBP1:24,GNA13:24,6:23,RPL5:23,DHX15:22,6p:21,COL3A1:21,HRAS:21,RHOA:21,VHL:20,19q:20,BMPR2:20,NAA15:20,20q:19,RHOB:19,CMTR2:19,ATXN3:19,RQCD1:18,COL1A2:18,PIK3CB:18,BAX:18,7:18,MAP2K1:18,CDKN1A:17,GRIN2A:17,HNRPDL:17,MLL2:17,ACVR1:16,3:16,MYH9:16,2p:16,MAPK1:15,WAC:15,HLA-B:14,12:14,MAP2K2:13,4p:13,GNAQ:13,ZFP36L2:13,STAT3:13,12p:12,HNRNPDL:12,MLL4:12,LYRM4:12,FAM123B:11,17q:11,GRM7:11,HLA-A:11,MYCL:11,PPP3R1:11,7p:10,FLT4:10,7q:10,CDKN2A:9,ELF3:8,KRT15:8,INPPL1:7,2q:7,TNNI3K:7,SAMHD1:7,1:6,PPP6C:6,20p:6,RXRA:6,COL11A1:6,PTMA:6,E2F1:6,GNA11:6,HSP90AB1:5,SI:5,6q:5,CCAR1:5,TTK:5,MYCL1:5,BCL2L11:4,16p:4,METTL14:4,SMAD3:4,IL1RAPL2:3,BRE:3,FAT4:3,MYH2:2,KDR:1
UCS	PPP2R1A:9,PIK3CA:8,CHD4:4,SPOP:3,SMARCA4:2,MYH2:2,COL11A1:2,DICER1:2,KRAS:1,GRM7:1,GRIN2A:1,EPAS1:1,SF3B1:1,KDR:1,G6PD:1,GNAQ:1,ERBB3:1,FAT4:1,FGFR3:1,U2AF1:1,SI:1,CACNA1E:1,ATR:1,EEF1A1:1,GNAS:1,IDH2:1,KIT:1,NRAS:1,POLQ:1,PTPN11:1	GNAS:37,PLCG1:36,H3F3A:28,CACNA1E:27,DDR2:27,SOX17:24,POLQ:23,ERCC2:23,PPP2R1A:23,RBM39:22,PIK3R2:21,SMARCA4:21,CRB1:20,TP63:19,EEF1A1:18,ERBB2:18,COL1A2:16,CUL1:16,ERBB4:16,WTAP:15,CDK4:15,SLC27A5:15,SPOP:15,RET:15,U2AF1:14,CHD4:14,KEAP1:13,KAT8:13,PCBP1:13,FGFR3:12,HIST2H2BE:12,TRRAP:12,NRAS:12,SCN2A:12,MYC:12,ESR1:11,SOS1:11,AKT1:10,COL3A1:10,IDH2:10,EIF1AX:10,RAF1:10,LZTR1:9,KRAS:9,TDG:9,SF1:9,SF3B1:9,ATR:8,AMD1:8,PIK3CA:8,FLT4:8,CTNNB1:7,GNA13:7,FGFR2:7,GTF2I:7,WT1:6,COL11A1:6,GRIN2A:6,ACVR1:5,KRT15:5,RAC1:5,HEPH:5,ERBB3:5,MAP2K2:5,SMAD3:4,KDR:4,RHOB:4,HRAS:4,DICER1:3,IDH1:3,KIT:3,EGFR:3,TNNI3K:3,RRAS2:3,G6PD:3,MTOR:3,BRAF:3,MAP2K1:2,RXRA:2,MAPK1:2,FOXA1:2,STAT3:2,FAT4:2,NFE2L2:2,MET:1,PTPN11:1,CCND1:1,MYH9:1,PIK3CB:1	KRAS:6,PIK3CA:5,PPP2R1A:5,CHD4:4,MYC:2,ERBB2:1,FGFR2:1,GNAS:1,RRAS2:1,TRRAP:1,LZTR1:1,ERBB3:1	TP53:32,FBXW7:16,KMT2D:5,ARID1A:5,ARHGAP35:5,PIK3R1:4,PTEN:4,NIPBL:3,KMT2C:3,FOXA2:3,NF1:3,MLL2:2,ZFP36L2:2,CREBBP:2,RB1:2,AMER1:2,ATM:2,ATRX:2,CTCF:2,NSD1:2,PTCH1:2,USP9X:2,PGR:2,EP300:1,MLL3:1,BCL2L11:1,CIC:1,KMT2B:1,KRT222:1,RPL22:1,SCAF4:1,ZC3H13:1,RNF43:1,KDM6A:1,MAP3K1:1,NOTCH1:1,HLA-B:1,KLF6:1,APC:1,ARID1B:1,BMPR1A:1,BRCA2:1,BRD7:1,CASP8:1,CDKN2A:1,CHD8:1,FAT1:1,IRF6:1,KANSL1:1,KDM5C:1,MAP2K4:1,MSH6:1,PBRM1:1,SETD2:1,SMARCA1:1,STAG2:1,TBL1XR1:1,TSC1:1	B2M:36,IRF2:30,NCOR1:30,CDH1:28,FTSJD1:27,RNF111:25,ELL2:23,EP300:23,CNOT1:22,TGFBR2:20,RASA1:18,FAT1:17,MLL:17,RB1:17,NF1:16,MAP2K4:16,MLL3:16,ATM:15,XPO4:15,KRT222:14,PGR:14,KLF6:13,MAP3K1:13,PTCH1:13,TSC1:12,CTNND1:12,PBRM1:12,GATA3:11,KIAA1267:11,STAG2:11,BRCA1:11,CHD3:10,KLF5:10,RTF1:10,TRAF3:10,APC:10,MLL2:10,CBWD3:9,PTEN:9,CDK12:9,JAK1:9,NF2:9,SETD2:9,VHL:9,CBFB:9,SMAD2:9,PIK3R1:9,RNF43:8,YLPM1:8,ATRX:8,MGA:8,TP53BP1:8,MAX:8,DDX3X:8,KDM6A:8,USP9X:8,BRD7:8,GPS2:8,BRCA2:7,SMAD4:7,ATXN3:7,CHD8:7,SIN3A:7,WAC:7,ZC3H13:7,STK11:7,IRF6:7,ARHGAP35:6,CREBBP:6,DHX15:6,ZC3H18:6,CTCF:6,NAA15:6,AXIN1:6,ACVR1B:6,SOX9:5,ZNF750:5,BMPR1A:5,NOTCH1:5,AJUBA:5,DYRK1A:5,MYCL1:5,LATS1:5,TBX3:5,ARID2:5,BAX:5,CDKN1B:5,PPM1D:4,EPHA2:4,FBXW7:4,TCF12:4,BMPR2:4,CASP8:4,BAP1:4,ARID1A:4,ELF3:4,BCOR:4,HLA-A:4,HLA-B:4,NSD1:3,ARID1B:3,TP53:3,KDM5C:3,THRAP3:3,TBL1XR1:2,CCAR1:2,CIC:2,AXIN2:2,NIPBL:2,SCAF4:2,ZFP36L2:2,RQCD1:1,PSIP1:1,ATF7IP:1,CDKN2A:1,CHEK2:1,RPL22:1,HNRPDL:1,PPP3R1:1,FAM123B:1,DAZAP1:1,CDKN1A:1,RPL5:1,LYRM4:1,SAMHD1:1,ACVR2A:1,FOXA2:1,FUBP1:1,SMARCA1:1	TP53:6,FBXW7:3,PTEN:2,PIK3R1:1,ZC3H18:1,CTCF:1,KMT2B:1,MLL4:1,RB1:1,NOTCH1:1,KMT2D:1,MLL2:1,KLF5:1,CNOT1:1,BCOR:1	15:25,9:20,22:18,14:18,16:17,4:12,13:12,18:11,11:8,17:6	20:12,2:11,6:10,8:8,10:8,1:6	17p:22,8p:22,3p:15,19p:15,9q:13,5q:13,16q:10,4q:9,11p:8,11q:6,18q:5,4p:4,9p:3,16p:2	3q:17,19q:16,12p:15,1q:14,5p:13,20q:12,8q:12,6p:11,7p:10,17q:8,10p:7,2p:6,10q:5,20p:3,2q:2,6q:1	TP53:41,GNAS:39,PPP2R1A:37,PLCG1:36,B2M:36,IRF2:30,NCOR1:30,CACNA1E:28,H3F3A:28,CDH1:28,DDR2:27,FTSJD1:27,RNF111:25,15:25,POLQ:24,SOX17:24,EP300:24,FBXW7:23,CNOT1:23,ELL2:23,ERCC2:23,SMARCA4:23,RBM39:22,CHD4:22,17p:22,8p:22,PIK3R2:21,PIK3CA:21,CRB1:20,TGFBR2:20,9:20,RB1:20,EEF1A1:19,ERBB2:19,TP63:19,NF1:19,FAT1:18,RASA1:18,22:18,SPOP:18,14:18,ATM:17,MLL:17,16:17,3q:17,MAP2K4:17,MLL3:17,COL1A2:16,CUL1:16,ERBB4:16,PGR:16,KRAS:16,19q:16,WTAP:15,KRT222:15,PTCH1:15,PTEN:15,3p:15,19p:15,CDK4:15,XPO4:15,SLC27A5:15,U2AF1:15,RET:15,12p:15,KLF6:14,MAP3K1:14,PIK3R1:14,1q:14,MYC:14,FGFR3:13,KEAP1:13,TRRAP:13,TSC1:13,NRAS:13,MLL2:13,PBRM1:13,9q:13,KAT8:13,5q:13,5p:13,PCBP1:13,HIST2H2BE:12,STAG2:12,4:12,CTNND1:12,20:12,SCN2A:12,20q:12,13:12,8q:12,ESR1:11,IDH2:11,ARHGAP35:11,GATA3:11,KIAA1267:11,BRCA1:11,KLF5:11,2:11,APC:11,SOS1:11,6p:11,18:11,AKT1:10,COL3A1:10,LZTR1:10,CHD3:10,6:10,SETD2:10,EIF1AX:10,ATRX:10,RTF1:10,TRAF3:10,16q:10,7p:10,USP9X:10,SF3B1:10,RAF1:10,CBWD3:9,RNF43:9,ATR:9,TDG:9,CDK12:9,JAK1:9,NF2:9,VHL:9,ARID1A:9,CTCF:9,CBFB:9,SMAD2:9,4q:9,KDM6A:9,BRD7:9,SF1:9,11:8,YLPM1:8,COL11A1:8,BRCA2:8,CREBBP:8,MGA:8,TP53BP1:8,8:8,17q:8,CHD8:8,ZC3H13:8,AMD1:8,MAX:8,DDX3X:8,GPS2:8,FGFR2:8,FLT4:8,10:8,IRF6:8,11p:8,ZC3H18:7,GRIN2A:7,NOTCH1:7,SMAD4:7,10p:7,ATXN3:7,SIN3A:7,WAC:7,STK11:7,CTNNB1:7,GNA13:7,GTF2I:7,ERBB3:7,17:6,WT1:6,KMT2D:6,BMPR1A:6,11q:6,DHX15:6,1:6,NAA15:6,2p:6,AXIN1:6,ACVR1B:6,ACVR1:5,DICER1:5,SOX9:5,ZNF750:5,KRT15:5,NIPBL:5,18q:5,AJUBA:5,CASP8:5,NSD1:5,KDR:5,RAC1:5,DYRK1A:5,10q:5,HEPH:5,MYCL1:5,LATS1:5,TBX3:5,BCOR:5,MAP2K2:5,ARID2:5,BAX:5,CDKN1B:5,HLA-B:5,SMAD3:4,PPM1D:4,EPHA2:4,TCF12:4,ZFP36L2:4,BMPR2:4,BAP1:4,KIT:4,ARID1B:4,RHOB:4,FOXA2:4,4p:4,HRAS:4,RRAS2:4,G6PD:4,ELF3:4,KDM5C:4,HLA-A:4,TBL1XR1:3,IDH1:3,KMT2C:3,9p:3,EGFR:3,20p:3,TNNI3K:3,CIC:3,SCAF4:3,FAT4:3,MTOR:3,THRAP3:3,BRAF:3,MAP2K1:2,2q:2,RXRA:2,KMT2B:2,MAPK1:2,CCAR1:2,MYH2:2,16p:2,CDKN2A:2,AMER1:2,FOXA1:2,RPL22:2,PTPN11:2,AXIN2:2,STAT3:2,SMARCA1:2,NFE2L2:2,MLL4:1,GRM7:1,RQCD1:1,PSIP1:1,EPAS1:1,BCL2L11:1,ATF7IP:1,CHEK2:1,MET:1,GNAQ:1,HNRPDL:1,PPP3R1:1,FAM123B:1,DAZAP1:1,CDKN1A:1,RPL5:1,6q:1,SI:1,LYRM4:1,CCND1:1,MYH9:1,PIK3CB:1,KANSL1:1,MSH6:1,SAMHD1:1,ACVR2A:1,FUBP1:1
UVM	GNA11:17,GNAQ:14,SF3B1:9,EIF1AX:6,PPP2R1A:2,MTOR:1,FAT4:1,ESR1:1,SMARCA4:1	MYC:25,U2AF1:8,CRB1:7,SOS1:7,HRAS:6,SF1:6,PCBP1:6,DDR2:5,CCND1:5,LZTR1:5,MYH9:5,EEF1A1:4,G6PD:4,MET:4,GNAS:4,PLCG1:4,GRIN2A:3,KAT8:3,KIT:3,PPP6C:3,RXRA:3,CDK4:3,CHD4:3,ERBB3:3,MAPK1:3,ERCC2:2,GNA11:2,MAP2K2:2,PIK3R2:2,PPP2R1A:2,SLC27A5:2,SMARCA4:2,GTF2I:2,ESR1:2,RAC1:2,TRRAP:2,FGFR3:1,ERBB4:1,GNA13:1,H3F3A:1,SF3B1:1,METTL14:1,TNNI3K:1,COL1A2:1,FLT4:1,AMD1:1,RRAS2:1,RBM39:1,COL11A1:1,HIST2H2BE:1,EPAS1:1	GNAQ:2,ERBB4:1	BAP1:4,APC:2,EP300:1,BCOR:1,ARID1B:1,ATF7IP:1,FBXW7:1,KMT2D:1,NSD1:1,RNF43:1,TRAF3:1,ZC3H13:1	SETD2:18,TBL1XR1:18,TGFBR2:18,VHL:17,PBRM1:15,ARID1A:12,MYCL1:12,JAK1:10,LATS1:9,EPHA2:8,FUBP1:8,BAP1:7,TTK:7,CBFB:6,FTSJD1:6,BRD7:5,CNOT1:5,SMARCA1:5,STAG2:5,KDM6A:5,CTCF:4,ELL2:4,MAP3K1:4,PIK3R1:4,CBWD3:4,PSIP1:4,DDX3X:4,FAM123B:4,BRCA2:3,KLF5:3,RB1:3,XPO4:3,APC:3,NOTCH1:3,RPL5:3,ATRX:3,USP9X:3,NSD1:3,CDH1:2,PTMA:2,B2M:2,MGA:2,RNF111:2,RTF1:2,SIN3A:2,TP53BP1:2,NUP93:2,NIPBL:2,BCOR:2,THRAP3:2,TSC1:2,RASA1:2,MLL:2,ATF7IP:1,CDKN1B:1,ACVR1B:1,ARID2:1,MLL2:1,GPS2:1,MAP2K4:1,TP53:1,ZC3H18:1,ZNF750:1,AJUBA:1,ATXN3:1,CHD8:1,TCF12:1,TRAF3:1,ZC3H13:1,FAT1:1,FBXW7:1,IRF2:1,NAA15:1,PTCH1:1,RBM10:1,DYRK1A:1,FOXA2:1,BRCA1:1,CDK12:1,KIAA1267:1,KRT222:1,KDM5C:1,ATM:1,GATA3:1,KLF6:1,PGR:1	BAP1:2	3:18	21:9,8:8,11:5,2:4,22:4,6:3,7:3,13:3,20:3,17:3,4:2,12:2,5:1	1p:10,6q:6,16q:5	6p:14,8q:11,1q:4,4p:2,16p:1,2p:1,20q:1	MYC:25,GNA11:19,SETD2:18,TBL1XR1:18,TGFBR2:18,3:18,VHL:17,GNAQ:16,PBRM1:15,6p:14,BAP1:13,ARID1A:12,MYCL1:12,8q:11,JAK1:10,1p:10,SF3B1:10,LATS1:9,21:9,8:8,EPHA2:8,FUBP1:8,U2AF1:8,CRB1:7,SOS1:7,TTK:7,HRAS:6,SF1:6,CBFB:6,FTSJD1:6,EIF1AX:6,PCBP1:6,6q:6,DDR2:5,CCND1:5,BRD7:5,CNOT1:5,11:5,16q:5,SMARCA1:5,STAG2:5,APC:5,LZTR1:5,MYH9:5,KDM6A:5,1q:4,EEF1A1:4,G6PD:4,PPP2R1A:4,CTCF:4,2:4,MET:4,ELL2:4,MAP3K1:4,PIK3R1:4,CBWD3:4,PSIP1:4,DDX3X:4,FAM123B:4,GNAS:4,PLCG1:4,22:4,NSD1:4,GRIN2A:3,KAT8:3,KIT:3,SMARCA4:3,6:3,PPP6C:3,RXRA:3,BCOR:3,BRCA2:3,KLF5:3,RB1:3,XPO4:3,CDK4:3,CHD4:3,ERBB3:3,NOTCH1:3,RPL5:3,ATRX:3,USP9X:3,ESR1:3,MAPK1:3,7:3,13:3,20:3,17:3,ERCC2:2,MAP2K2:2,PIK3R2:2,SLC27A5:2,CDH1:2,4:2,ATF7IP:2,ERBB4:2,PTMA:2,B2M:2,MGA:2,RNF111:2,RTF1:2,SIN3A:2,TP53BP1:2,NUP93:2,GTF2I:2,NIPBL:2,4p:2,THRAP3:2,TRAF3:2,TSC1:2,ZC3H13:2,FBXW7:2,RAC1:2,TRRAP:2,12:2,RASA1:2,MLL:2,MTOR:1,FAT4:1,FGFR3:1,16p:1,EP300:1,CDKN1B:1,GNA13:1,H3F3A:1,ACVR1B:1,ARID2:1,MLL2:1,METTL14:1,GPS2:1,MAP2K4:1,TP53:1,ZC3H18:1,ZNF750:1,TNNI3K:1,AJUBA:1,ATXN3:1,CHD8:1,TCF12:1,FAT1:1,IRF2:1,NAA15:1,COL1A2:1,FLT4:1,ARID1B:1,AMD1:1,RRAS2:1,PTCH1:1,2p:1,RBM10:1,DYRK1A:1,RBM39:1,FOXA2:1,20q:1,COL11A1:1,HIST2H2BE:1,BRCA1:1,CDK12:1,KIAA1267:1,KRT222:1,KDM5C:1,EPAS1:1,ATM:1,GATA3:1,KLF6:1,PGR:1,5:1,KMT2D:1,RNF43:1
PANCAN	PIK3CA:437,BRAF:242,IDH1:169,KRAS:165,CTNNB1:130,CHD4:110,SMARCA4:94,MTOR:86,PPP2R1A:80,ERBB3:78,SF3B1:74,NRAS:68,POLQ:65,GNAS:60,NFE2L2:57,FGFR2:57,ERBB2:56,ATR:54,KIT:53,CACNA1E:52,EGFR:50,CUL1:48,KEAP1:48,SOS1:47,AKT1:44,EPAS1:43,SI:43,SPOP:43,FOXA1:40,FGFR3:39,HRAS:39,GRM7:39,PTPN11:35,FAT4:32,GTF2I:31,GNA11:30,IDH2:29,MAP2K1:29,COL11A1:28,MYH2:28,EEF1A1:27,GNAQ:27,U2AF1:26,PIK3R2:26,TRRAP:22,CRB1:22,RHOA:21,MAPK1:21,COL1A2:20,WT1:19,SOX17:19,SCN2A:18,EIF1AX:18,MYC:18,DICER1:17,PCBP1:16,ERBB4:16,IL1RAPL2:15,KDR:15,COL3A1:15,DDR2:15,HEPH:14,RET:13,GRIN2A:13,MYH9:13,CDK4:13,TP63:12,CCND1:12,H3F3A:11,SMAD3:11,PIK3CB:11,PLCG1:11,KAT8:10,RAC1:10,RBM39:9,ESR1:9,LZTR1:8,FLT4:8,ERCC2:7,STAT3:7,RXRA:6,MET:6,ACVR1:6,SF1:6,RHOB:5,G6PD:5,TNNI3K:5,SLC27A5:4,PPP6C:4,MAP2K2:3,RRAS2:3,RAF1:2,GNA13:2,HIST2H2BE:2,METTL14:2,AMD1:1,WTAP:1	H3F3A:795,MYC:644,HIST2H2BE:625,GNAS:596,DDR2:581,CRB1:573,TP63:569,POLQ:555,PLCG1:528,RBM39:527,CACNA1E:503,RAC1:497,ATR:495,CUL1:485,GTF2I:468,TRRAP:467,COL1A2:460,ERBB2:459,EGFR:456,PIK3CA:444,MET:430,GNA13:422,BRAF:411,SOX17:387,KAT8:381,CCND1:379,CDK4:377,PIK3R2:371,KEAP1:360,EIF1AX:358,PIK3CB:357,GRIN2A:347,KRAS:346,ERCC2:344,KRT15:334,ERBB3:332,SLC27A5:328,SPOP:323,FOXA1:313,G6PD:312,SMARCA4:310,PPP2R1A:304,AKT1:296,TDG:295,IDH2:288,PCBP1:281,CHD4:279,SOS1:277,U2AF1:273,HEPH:270,PPP6C:260,COL3A1:255,RXRA:254,STAT3:252,FLT4:249,NRAS:244,GNA11:242,RHOB:241,PTPN11:237,RAF1:235,MAPK1:232,MAP2K2:230,DICER1:228,IDH1:228,ACVR1:227,LZTR1:226,AMD1:219,MTOR:217,SF3B1:215,ESR1:215,SCN2A:214,COL11A1:213,NFE2L2:208,MYH9:204,RET:201,WTAP:200,FGFR3:195,WT1:194,EPAS1:193,ERBB4:189,FGFR2:177,KIT:176,GNAQ:175,SMAD3:175,MAP2K1:174,RRAS2:173,EEF1A1:161,TNNI3K:153,KDR:150,CTNNB1:145,HRAS:144,RHOA:139,SF1:128,METTL14:126,FAT4:72,SI:50,IL1RAPL2:19,GRM7:13,MYH2:12	PIK3CA:112,KRAS:62,EGFR:49,POLQ:27,TRRAP:25,CACNA1E:21,PPP2R1A:21,ERBB2:19,ERBB3:18,CHD4:18,CRB1:18,ATR:17,NFE2L2:15,FGFR2:14,MET:14,COL1A2:14,GNAS:13,COL3A1:13,COL11A1:11,BRAF:10,SCN2A:9,ERBB4:9,MYC:9,PLCG1:8,SOS1:8,ERCC2:8,DDR2:8,CUL1:8,TP63:7,HEPH:7,GRIN2A:7,KIT:7,PIK3CB:6,KDR:6,MYH9:6,AKT1:6,FAT4:6,MTOR:6,RET:5,HRAS:5,H3F3A:5,LZTR1:5,RAF1:5,SOX17:5,KEAP1:4,SF3B1:4,HIST2H2BE:4,RXRA:4,SPOP:4,CTNNB1:3,PTPN11:3,GNA13:3,RAC1:3,IDH1:3,EEF1A1:3,ESR1:3,SMARCA4:3,DICER1:3,PCBP1:3,WT1:3,FLT4:2,IL1RAPL2:2,RHOB:2,SLC27A5:2,U2AF1:2,WTAP:2,AMD1:2,EPAS1:2,NRAS:2,PIK3R2:2,SMAD3:2,SF1:2,IDH2:2,RRAS2:2,GNAQ:2,G6PD:1,METTL14:1,MYH2:1,FOXA1:1,RHOA:1,GTF2I:1,MAP2K1:1,RBM39:1,MAP2K2:1,TDG:1,CDK4:1,KRT15:1,FGFR3:1,CCND1:1,ACVR1:1,ODZ1:1,TENM1:1,SI:1,MAPK1:1,PPP6C:1,STAT3:1,KAT8:1	TP53:668,PTEN:281,ARID1A:269,KMT2C:250,KMT2D:248,ATRX:223,APC:193,FAT1:184,FBXW7:171,KMT2B:147,PIK3R1:144,ATM:142,NF1:130,CTCF:130,NIPBL:129,NSD1:123,CIC:123,CREBBP:121,BCOR:121,USP9X:121,ARHGAP35:120,NOTCH1:120,KMT2A:119,EP300:119,BRCA2:119,SETD2:116,MGA:116,CHD8:101,MAP3K1:101,AMER1:99,NCOR1:99,CHD3:98,RNF43:97,SCAF4:92,KANSL1:92,ARID1B:90,GATA3:88,RB1:87,ZC3H13:86,STAG2:86,JAK1:85,SMARCA1:84,ARID2:84,KDM6A:83,BRCA1:81,ACVR2A:81,ASXL1:76,PTCH1:74,RPL22:74,RASA1:73,CASP8:72,PBRM1:71,SIN3A:70,CDK12:69,EPHA2:69,MLL3:66,ATF7IP:63,TSC1:63,CTNND1:62,DYRK1A:60,KDM5C:60,MSH6:59,DDX3X:57,SOX9:57,CDH1:55,THRAP3:53,DNMT3A:53,TBX3:50,BAP1:49,AXIN2:49,RBM10:48,CUL3:48,PGR:48,CDKN2A:46,RNF111:44,TCF12:43,DAZAP1:43,TBL1XR1:43,MSH2:42,AXIN1:41,ACVR1B:41,MLL2:40,HLA-B:40,TGFBR2:39,IRF2:39,ZFP36L2:39,BRD7:38,CHEK2:38,FOXA2:37,FUBP1:37,MAP2K4:37,SMAD2:36,CMTR2:36,SMAD4:34,PPM1D:34,B2M:34,ZNF750:33,HLA-A:32,PSIP1:32,FAM123B:29,TRAF3:29,IRF6:29,HNRNPDL:28,STK11:26,RPL5:25,BMPR1A:24,KLF5:24,AJUBA:23,ELF3:22,CDKN1A:20,KRT222:20,NF2:20,KLF6:19,CDKN1B:19,MAX:19,MLL:17,GPS2:17,MYCL:17,ATXN3:16,CNOT1:15,YLPM1:15,TTK:12,MLL4:11,CBFB:11,SAMHD1:10,CCAR1:10,INPPL1:10,ZC3H18:9,HSP90AB1:9,KIAA1267:8,TP53BP1:8,NUP93:8,VHL:8,FTSJD1:7,PTMA:7,E2F1:6,RTF1:6,LATS1:5,CBWD3:5,BMPR2:4,WAC:4,BCL2L11:4,BRE:4,NAA15:4,HNRPDL:3,XPO4:3,ELL2:3,DHX15:3,LYRM4:3,RQCD1:2,BAX:2,PPP3R1:1,MYCL1:1	MAP2K4:580,EPHA2:578,KLF5:556,RB1:543,ZC3H13:524,GPS2:517,NF2:516,ZC3H18:516,NCOR1:509,SMAD4:507,EP300:488,CHD3:481,ATM:464,FAT1:461,FTSJD1:459,CDKN2A:458,MLL:456,PTEN:447,BRD7:438,XPO4:437,CNOT1:437,RPL22:436,CBFB:434,NUP93:433,B2M:431,PSIP1:422,SMAD2:418,CDH1:417,PTCH1:416,BAP1:415,RPL5:415,IRF2:414,LATS1:412,TGFBR2:398,CHEK2:397,PIK3R1:396,STK11:396,BMPR1A:395,SETD2:389,PBRM1:387,RNF111:385,ARID1B:375,ARID1A:371,RASA1:368,ELL2:367,BRCA2:365,ATXN3:364,TSC1:362,VHL:353,MAX:351,FBXW7:349,GATA3:347,KRT222:345,TP53BP1:345,TTK:344,BAX:344,CBWD3:337,TRAF3:328,WAC:327,YLPM1:324,MYCL1:321,NOTCH1:321,SMARCA1:319,TCF12:316,APC:316,MAP3K1:309,KLF6:306,NF1:305,RTF1:296,AJUBA:294,JAK1:283,PGR:283,CCAR1:278,THRAP3:278,BCOR:278,CHD8:274,DYRK1A:274,NAA15:269,CTCF:268,ATRX:263,SIN3A:261,CUL3:261,TP53:260,ARHGAP35:260,LYRM4:250,CASP8:248,MGA:245,KIAA1267:240,CREBBP:238,NSD1:237,FUBP1:236,INPPL1:235,CIC:234,BRCA1:232,PTMA:231,SCAF4:231,ACVR2A:226,HNRPDL:225,BMPR2:221,CTNND1:221,CDKN1B:217,CDK12:216,ACVR1B:216,FAM123B:215,DHX15:212,MLL4:212,RQCD1:208,TBX3:206,STAG2:205,ZNF750:203,MLL3:200,ATF7IP:196,DAZAP1:194,HLA-A:191,KDM6A:188,PPM1D:185,MLL2:185,AXIN1:184,RNF43:182,AXIN2:181,USP9X:180,ZFP36L2:178,HLA-B:178,CDKN1A:178,ARID2:177,DDX3X:173,RBM10:172,HSP90AB1:159,SOX9:150,TBL1XR1:149,FOXA2:145,DNMT3A:128,IRF6:121,BRE:118,KDM5C:117,BCL2L11:104,MSH2:103,PPP3R1:103,ELF3:101,NIPBL:101,MSH6:86,SAMHD1:57,E2F1:50,ASXL1:48	TP53:237,PTEN:69,RB1:56,CDH1:46,APC:39,PBRM1:38,SMAD4:38,VHL:37,BAP1:31,ATRX:28,FBXW7:27,KMT2C:24,MLL3:24,STK11:23,FAT1:22,SETD2:18,ATM:18,NCOR1:18,NF1:18,ARID1A:17,CIC:17,MAP2K4:15,KMT2A:14,MLL:14,CBFB:14,EP300:12,LATS1:12,KMT2D:12,MLL2:12,FUBP1:12,ARID1B:11,NF2:11,NSD1:10,MGA:10,USP9X:9,BCOR:9,AXIN1:9,BRD7:9,PIK3R1:9,B2M:9,RNF111:8,YLPM1:8,BRCA2:8,BRCA1:8,TSC1:7,CNOT1:7,ARHGAP35:7,STAG2:7,ARID2:7,NOTCH1:7,ZC3H18:7,CHD3:6,MAP3K1:6,CREBBP:6,CTCF:6,RASA1:6,MAX:6,PTCH1:6,CHEK2:6,TP53BP1:6,BMPR2:6,GATA3:5,SCAF4:5,CHD8:5,PSIP1:5,RBM10:5,KDM6A:5,GPS2:5,INPPL1:5,TGFBR2:5,DYRK1A:5,AMER1:5,FAM123B:5,ACVR2A:5,CASP8:4,ZC3H13:4,TCF12:4,TRAF3:4,KDM5C:4,EPHA2:4,PGR:4,CMTR2:4,FTSJD1:4,CCAR1:3,CUL3:3,KLF6:3,AJUBA:3,TBX3:3,KMT2B:3,MLL4:3,SMAD2:3,RTF1:3,CDKN1A:3,DDX3X:2,DAZAP1:2,JAK1:2,FOXA2:2,HNRNPDL:2,HNRPDL:2,BMPR1A:2,BRE:2,SIN3A:2,BAX:2,NUP93:2,RPL22:2,CDKN2A:2,RNF43:2,NIPBL:1,ASXL1:1,TTK:1,MSH2:1,PTMA:1,ACVR1B:1,HLA-A:1,RQCD1:1,SMARCA1:1,ATXN3:1,BCL2L11:1,DNMT3A:1,HSP90AB1:1,DHX15:1,NAA15:1,IRF2:1,TBL1XR1:1,ATF7IP:1,THRAP3:1,IRF6:1,ELL2:1,CDKN1B:1,CTNND1:1,KLF5:1	22:644,13:571,15:409,14:395,4:376,18:338,10:314,9:278,21:258,11:179,17:165,2:105,16:105,6:79,3:70,1:52,19:42,5:19,12:10,8:5	20:524,7:451,8:257,5:192,12:170,2:126,13:109,19:102,16:95,21:70,1:66,6:58,3:56,10:50,17:49,22:32,9:30,15:29,14:27,11:22,4:17,18:16	17p:738,8p:709,16q:581,6q:458,3p:427,5q:412,1p:386,9p:278,19p:238,18q:217,11p:213,4q:197,10q:195,11q:179,4p:152,9q:144,19q:76,2q:75,10p:53,18p:51,3q:37,2p:33,6p:32,16p:25,17q:22,7p:21,12p:13,12q:5,1q:1,20p:1	1q:797,8q:530,5p:442,3q:371,16p:321,20q:265,6p:256,19q:212,17q:212,7p:186,10p:185,12p:151,2p:145,7q:85,18p:83,20p:75,9q:54,11q:33,19p:29,2q:26,12q:23,4p:21,3p:17,17p:14,5q:8,9p:8,16q:7,6q:6,10q:5,4q:2,1p:2,8p:2,11p:1,18q:1	TP53:1165,PIK3CA:993,H3F3A:811,1q:798,PTEN:797,17p:752,8p:711,RB1:686,13:680,22:676,MYC:671,GNAS:669,FAT1:667,BRAF:663,ARID1A:657,EPHA2:651,POLQ:647,MAP2K4:632,HIST2H2BE:631,NCOR1:626,ATM:624,EP300:619,ZC3H13:614,CRB1:613,DDR2:604,TP63:588,16q:588,CHD3:585,KLF5:581,SMAD4:579,CACNA1E:576,KRAS:573,ATR:566,EGFR:555,PIK3R1:549,APC:548,PLCG1:547,NF2:547,FBXW7:547,CUL1:541,GPS2:539,RBM39:537,ERBB2:534,ZC3H18:532,8q:530,20:524,SETD2:523,CDH1:518,TRRAP:514,ATRX:514,RPL22:512,RAC1:510,CDKN2A:506,GTF2I:500,PBRM1:496,PTCH1:496,BAP1:495,COL1A2:494,BRCA2:492,MLL:487,BRD7:485,ARID1B:476,B2M:474,FTSJD1:470,6q:464,CBFB:459,CNOT1:459,PSIP1:459,SMAD2:457,IRF2:454,NF1:453,7:451,MET:450,NOTCH1:448,RASA1:447,STK11:445,3p:444,NUP93:443,TGFBR2:442,5p:442,CHEK2:441,GATA3:440,RPL5:440,XPO4:440,15:438,RNF111:437,TSC1:432,LATS1:429,ERBB3:428,GNA13:427,14:422,BMPR1A:421,5q:420,MAP3K1:416,KEAP1:412,SOX17:411,3q:408,BCOR:408,CHD4:407,SMARCA4:407,PPP2R1A:405,CTCF:404,SMARCA1:404,IDH1:400,PIK3R2:399,VHL:398,4:393,KAT8:392,CCND1:392,CDK4:391,1p:388,ARHGAP35:387,ATXN3:381,CHD8:380,EIF1AX:376,MAX:376,PIK3CB:374,CIC:374,MGA:371,ELL2:371,JAK1:370,SPOP:370,NSD1:370,GRIN2A:367,CREBBP:365,KRT222:365,10:364,TCF12:363,TRAF3:361,ERCC2:359,TP53BP1:359,TTK:357,FOXA1:354,18:354,BAX:348,YLPM1:347,AKT1:346,16p:346,CBWD3:342,DYRK1A:339,PGR:335,KRT15:335,SLC27A5:334,SIN3A:333,THRAP3:332,SOS1:332,WAC:331,21:328,KLF6:328,SCAF4:328,CASP8:324,MYCL1:322,BRCA1:321,AJUBA:320,IDH2:319,G6PD:318,NRAS:314,ACVR2A:312,CUL3:312,USP9X:310,MTOR:309,9:308,RTF1:305,U2AF1:301,PCBP1:300,STAG2:298,TDG:296,SF3B1:293,HEPH:291,CCAR1:291,MLL3:290,19q:288,6p:288,9p:286,CDK12:285,FUBP1:285,CTNND1:284,COL3A1:283,RNF43:281,NFE2L2:280,CTNNB1:278,KDM6A:276,PTPN11:275,NAA15:274,KMT2C:274,GNA11:272,ARID2:268,19p:267,20q:265,PPP6C:265,RXRA:264,8:262,ATF7IP:260,KMT2D:260,STAT3:260,FLT4:259,TBX3:259,ACVR1B:258,MAPK1:254,LYRM4:253,COL11A1:252,INPPL1:250,FAM123B:249,FGFR2:248,DICER1:248,RHOB:248,KIAA1267:248,RAF1:242,SCN2A:241,PTMA:239,LZTR1:239,DAZAP1:239,10p:238,EPAS1:238,MLL2:237,CDKN1B:237,KIT:236,ZNF750:236,FGFR3:235,MAP2K2:234,ACVR1:234,AXIN1:234,17q:234,DDX3X:232,2:231,BMPR2:231,NIPBL:231,AXIN2:230,HNRPDL:230,ESR1:227,MLL4:226,RBM10:225,HLA-A:224,MYH9:223,AMD1:222,RET:219,PPM1D:219,HLA-B:218,18q:218,ZFP36L2:217,WT1:216,DHX15:216,17:214,11p:214,ERBB4:214,11q:212,5:211,RQCD1:211,SOX9:207,7p:207,GNAQ:204,MAP2K1:204,WTAP:203,11:201,CDKN1A:201,16:200,10q:200,4q:199,9q:198,TBL1XR1:193,EEF1A1:191,HRAS:188,SMAD3:188,FOXA2:184,DNMT3A:182,KDM5C:181,12:180,2p:178,RRAS2:178,4p:173,KDR:171,HSP90AB1:169,12p:164,RHOA:161,TNNI3K:158,IRF6:151,KMT2B:150,MSH2:146,MSH6:145,19:144,6:137,SF1:136,18p:134,KMT2A:133,METTL14:129,3:126,ASXL1:125,BRE:124,ELF3:123,1:118,FAT4:110,BCL2L11:109,PPP3R1:104,AMER1:104,2q:101,SI:94,KANSL1:92,7q:85,20p:76,SAMHD1:67,E2F1:56,GRM7:52,MYH2:41,CMTR2:40,IL1RAPL2:36,HNRNPDL:30,12q:28,MYCL:17,ODZ1:1,TENM1:1
