## Additional file 1 for "Novel Driver Strength Index highlights important cancer genes in TCGA PanCanAtlas patients": 2021_8_16_20_32_distribution_cohorts_genes.tsv

Cancer type	SNA-based oncogenic events	CNA-based oncogenic events	Mixed oncogenic events	SNA-based tumor suppressor events	CNA-based tumor suppressor events	Mixed tumor suppressor events	Driver chromosome losses	Driver chromosome gains	Driver arm losses	Driver arm gains	Driver events of all classes
ACC	CTNNB1:10,EGFR:2,GNAS:2,KDR:1,POLQ:1,SCN2A:1,BRAF:1,SF3B1:1,TNNI3K:1,IL1RAPL2:1,COL1A2:1,SI:1,ATR:1,H3F3A:1,GTF2I:1,ERBB3:1,U2AF1:1,CRB1:1,HEPH:1,PIK3CA:1,SPOP:1,FGFR2:1,MAPK1:1,SMARCA4:1	CDK4:56,PPP2R1A:53,MAP2K2:47,FLT4:46,ERCC2:44,KAT8:44,GNAS:43,CUL1:41,KEAP1:41,PIK3R2:39,G6PD:35,SLC27A5:32,PLCG1:30,PPP6C:27,RBM39:27,CHD4:26,HEPH:24,PTPN11:24,EIF1AX:24,KDR:23,GNA11:22,KIT:22,METTL14:21,RXRA:21,TRRAP:20,SOX17:18,GTF2I:17,ATR:16,AKT1:16,GRIN2A:16,GNAQ:14,DDR2:13,TDG:13,U2AF1:13,FGFR2:12,SMARCA4:12,RET:12,IDH1:12,RHOB:12,RAC1:11,DICER1:11,KRAS:11,HIST2H2BE:10,CRB1:9,FAT4:9,WTAP:9,EEF1A1:8,MAP2K1:8,ERBB3:7,SCN2A:7,SF3B1:7,PCBP1:7,AMD1:7,ESR1:7,EGFR:7,BRAF:6,PIK3CA:6,COL3A1:6,RAF1:5,ACVR1:5,FGFR3:5,NFE2L2:5,EPAS1:5,MYC:5,CACNA1E:5,GNA13:5,COL1A2:5,POLQ:4,MTOR:4,SPOP:4,MET:4,TNNI3K:3,COL11A1:3,SF1:3,SI:3,TP63:3,WT1:3,H3F3A:3,ERBB4:3,SOS1:3,HRAS:3,RHOA:2,FOXA1:2,MYH2:2,NRAS:2,PIK3CB:2,CCND1:2,CTNNB1:2,IL1RAPL2:2,RRAS2:2,MYH9:1,IDH2:1,LZTR1:1,MAPK1:1,ERBB2:1,KRT15:1,GRM7:1	RET:2,SCN2A:2,FLT4:2,PLCG1:2,KEAP1:2,PIK3R2:1,GNAS:1,ATR:1,CACNA1E:1,ERBB4:1,G6PD:1,IL1RAPL2:1,CTNNB1:1,PTPN11:1,RHOB:1,METTL14:1,SLC27A5:1,MYH2:1	TP53:9,KMT2A:4,ATRX:4,RPL22:3,SCAF4:3,APC:3,FAT1:2,MSH2:2,KMT2B:2,MLL4:2,ATM:2,KMT2C:2,KANSL1:2,ATF7IP:2,BMPR1A:2,ARHGAP35:2,PTCH1:2,KMT2D:2,HNRNPDL:1,HNRPDL:1,MAP3K1:1,CREBBP:1,SETD2:1,CUL3:1,CDKN2A:1,MSH6:1,RBM10:1,CASP8:1,BCOR:1,TBX3:1,TGFBR2:1,ZC3H13:1,CHEK2:1,NSD1:1,KLF5:1,NF1:1,EP300:1,USP9X:1,BRD7:1,EPHA2:1,MGA:1,STAG2:1	EP300:37,ZC3H13:35,KLF5:34,XPO4:32,SMAD4:31,MYCL1:31,BRCA2:30,ARID1A:30,NF2:29,RPL22:29,EPHA2:29,JAK1:28,NCOR1:28,THRAP3:26,CDK12:25,CTNND1:24,FUBP1:23,TP53:23,CHEK2:22,BRCA1:22,CHD3:22,SOX9:22,ZNF750:22,MLL:22,KIAA1267:21,PBRM1:20,RPL5:20,VHL:20,NF1:19,RB1:18,TBL1XR1:18,PPM1D:18,TCF12:18,PTMA:17,ARID1B:17,PSIP1:17,RNF111:17,ZFP36L2:17,MSH2:17,AJUBA:16,B2M:16,SIN3A:16,ELF3:15,CHD8:15,MAP2K4:15,SETD2:15,ATM:15,DNMT3A:14,FAT1:14,IRF6:14,ATXN3:14,TRAF3:14,YLPM1:14,LATS1:14,TGFBR2:13,MGA:13,CASP8:12,BCL2L11:12,RQCD1:12,WAC:11,ACVR2A:11,SMAD2:11,HLA-B:11,SCAF4:11,TP53BP1:11,RTF1:10,TTK:10,NAA15:9,MAX:9,FBXW7:9,BMPR2:9,LYRM4:9,CREBBP:8,IRF2:8,KLF6:8,KRT222:8,ZC3H18:8,PTEN:8,ATRX:8,STAG2:8,FOXA2:7,MLL3:7,CNOT1:7,FTSJD1:7,BMPR1A:7,RNF43:7,FAM123B:7,CBWD3:7,HLA-A:7,INPPL1:7,CDKN2A:7,GATA3:6,AXIN1:6,CDH1:6,DDX3X:6,GPS2:6,AXIN2:5,BRD7:5,DHX15:5,KDM6A:5,NOTCH1:5,MSH6:5,PPP3R1:5,BAP1:4,CCAR1:4,PGR:4,ASXL1:4,CBFB:4,BCOR:4,HNRPDL:4,CUL3:4,DYRK1A:4,NUP93:4,ARHGAP35:4,CIC:4,SAMHD1:3,KDM5C:3,CDKN1A:3,SMARCA1:3,MAP3K1:2,CTCF:2,RBM10:2,TSC1:2,PTCH1:2,RASA1:2,DAZAP1:2,APC:2,BRE:2,BAX:2,MLL4:2,E2F1:2,ARID2:2,HSP90AB1:2,ATF7IP:2,MLL2:2,TBX3:1,ELL2:1,NIPBL:1,NSD1:1,PIK3R1:1,USP9X:1,ACVR1B:1	TP53:4,NF1:3,RB1:2,ATM:2,FAT1:2,GATA3:1,PBRM1:1,SCAF4:1,STK11:1,CHD3:1,SETD2:1,USP9X:1,JAK1:1,AJUBA:1,BAP1:1,RNF43:1	22:43,13:40,18:35,11:31,15:29,2:26,17:25,1:23,3:20,6:16	12:49,5:40,19:38,20:34,16:33,7:31,8:25,21:20,4:18	9p:24,1p:14,3p:6,17p:6,6q:5,2p:4,11p:4,18p:4,3q:3,6p:3,17q:2,1q:1,11q:1	9q:17,10p:16,5q:8,4p:6,5p:5,8q:5,19p:5,16p:5,20q:4,12q:4,19q:4,12p:4,7p:3,4q:3,7q:2,16q:1	CDK4:56,PPP2R1A:53,12:49,FLT4:48,MAP2K2:47,GNAS:46,ERCC2:44,KAT8:44,KEAP1:43,22:43,CUL1:41,PIK3R2:40,5:40,13:40,EP300:38,19:38,G6PD:36,TP53:36,ZC3H13:36,KLF5:35,18:35,20:34,SLC27A5:33,16:33,PLCG1:32,RPL22:32,XPO4:32,7:31,11:31,SMAD4:31,MYCL1:31,BRCA2:30,ARID1A:30,EPHA2:30,JAK1:29,NF2:29,15:29,NCOR1:28,PPP6C:27,RBM39:27,CHD4:26,2:26,THRAP3:26,HEPH:25,PTPN11:25,CDK12:25,17:25,8:25,EIF1AX:24,KDR:24,9p:24,CTNND1:24,CHEK2:23,1:23,CHD3:23,FUBP1:23,NF1:23,GNA11:22,KIT:22,METTL14:22,BRCA1:22,SOX9:22,ZNF750:22,MLL:22,RXRA:21,PBRM1:21,KIAA1267:21,TRRAP:20,21:20,RB1:20,RPL5:20,3:20,VHL:20,ATM:19,MSH2:19,ATR:18,GTF2I:18,SOX17:18,FAT1:18,4:18,TBL1XR1:18,PPM1D:18,TCF12:18,PTMA:17,9q:17,AJUBA:17,ARID1B:17,PSIP1:17,RNF111:17,SETD2:17,ZFP36L2:17,10p:16,AKT1:16,GRIN2A:16,6:16,B2M:16,SIN3A:16,ELF3:15,SCAF4:15,CHD8:15,MAP2K4:15,DNMT3A:14,GNAQ:14,RET:14,IRF6:14,TGFBR2:14,ATXN3:14,TRAF3:14,YLPM1:14,LATS1:14,1p:14,MGA:14,U2AF1:14,DDR2:13,FGFR2:13,TDG:13,SMARCA4:13,RHOB:13,CASP8:13,CTNNB1:13,IDH1:12,ATRX:12,BCL2L11:12,RQCD1:12,RAC1:11,DICER1:11,KRAS:11,WAC:11,ACVR2A:11,SMAD2:11,HLA-B:11,TP53BP1:11,CRB1:10,HIST2H2BE:10,SCN2A:10,RTF1:10,TTK:10,CREBBP:9,NAA15:9,FAT4:9,WTAP:9,MAX:9,FBXW7:9,BMPR1A:9,BMPR2:9,LYRM4:9,STAG2:9,EGFR:9,EEF1A1:8,ERBB3:8,SF3B1:8,IRF2:8,KLF6:8,KRT222:8,ZC3H18:8,MAP2K1:8,PTEN:8,RNF43:8,5q:8,CDKN2A:8,BRAF:7,PIK3CA:7,FOXA2:7,GATA3:7,MLL3:7,PCBP1:7,CNOT1:7,FTSJD1:7,FAM123B:7,AMD1:7,ESR1:7,CBWD3:7,HLA-A:7,INPPL1:7,COL3A1:6,AXIN1:6,CDH1:6,3p:6,4p:6,BRD7:6,DDX3X:6,17p:6,MSH6:6,CACNA1E:6,COL1A2:6,GPS2:6,ARHGAP35:6,RAF1:5,ACVR1:5,FGFR3:5,NFE2L2:5,POLQ:5,BAP1:5,HNRPDL:5,EPAS1:5,6q:5,5p:5,AXIN2:5,MYC:5,CUL3:5,BCOR:5,DHX15:5,KDM6A:5,NOTCH1:5,8q:5,PPP3R1:5,19p:5,GNA13:5,SPOP:5,16p:5,APC:5,TNNI3K:4,20q:4,SI:4,KMT2A:4,CCAR1:4,PGR:4,2p:4,12q:4,19q:4,ASXL1:4,CBFB:4,11p:4,MTOR:4,IL1RAPL2:4,H3F3A:4,MLL4:4,PTCH1:4,DYRK1A:4,12p:4,NUP93:4,18p:4,ATF7IP:4,MET:4,ERBB4:4,CIC:4,MAP3K1:3,COL11A1:3,MYH2:3,SF1:3,TP63:3,WT1:3,3q:3,SAMHD1:3,KDM5C:3,RBM10:3,CDKN1A:3,7p:3,6p:3,USP9X:3,SOS1:3,4q:3,HRAS:3,SMARCA1:3,RHOA:2,7q:2,FOXA1:2,NRAS:2,PIK3CB:2,CCND1:2,CTCF:2,TBX3:2,KMT2B:2,TSC1:2,RASA1:2,17q:2,DAZAP1:2,MAPK1:2,KMT2C:2,KANSL1:2,BRE:2,BAX:2,E2F1:2,ARID2:2,NSD1:2,HSP90AB1:2,RRAS2:2,MLL2:2,KMT2D:2,MYH9:1,1q:1,11q:1,HNRNPDL:1,STK11:1,16q:1,IDH2:1,LZTR1:1,ERBB2:1,KRT15:1,ELL2:1,NIPBL:1,PIK3R1:1,ACVR1B:1,GRM7:1
BLCA	PIK3CA:50,FGFR3:35,ERBB3:20,ERCC2:18,ERBB2:16,RXRA:14,TRRAP:14,NFE2L2:14,SMARCA4:13,HRAS:12,SF3B1:12,RHOB:11,ATR:10,RHOA:10,CHD4:10,MTOR:10,SOS1:10,CTNNB1:8,POLQ:8,FAT4:7,GTF2I:7,MYH9:7,KRAS:7,CUL1:7,ERBB4:6,SI:6,MYH2:6,PCBP1:6,EEF1A1:6,RBM39:5,GNAS:5,U2AF1:5,FGFR2:5,KDR:5,GNA13:5,BRAF:5,NRAS:5,SF1:4,DDR2:4,AKT1:4,KEAP1:4,GRM7:3,H3F3A:3,CRB1:3,KIT:3,COL3A1:3,SPOP:3,DICER1:3,ESR1:3,COL1A2:3,COL11A1:3,EPAS1:3,CACNA1E:3,PTPN11:2,IL1RAPL2:2,IDH1:2,FOXA1:2,KAT8:2,PIK3CB:2,SMAD3:2,EGFR:2,FLT4:2,RET:2,MYC:2,GRIN2A:2,CDK4:2,TNNI3K:2,HEPH:2,MAP2K1:1,STAT3:1,MAP2K2:1,PPP2R1A:1,SOX17:1,RAC1:1,SCN2A:1,PIK3R2:1,MET:1,MAPK1:1,METTL14:1,TDG:1,SLC27A5:1,GNA11:1,GNAQ:1,ACVR1:1,HIST2H2BE:1	TP63:146,POLQ:129,RAF1:109,KRT15:103,ERBB2:92,U2AF1:82,H3F3A:79,RAC1:78,HIST2H2BE:77,BRAF:76,PPP2R1A:75,EGFR:74,GNA13:71,ATR:70,PLCG1:69,MYC:67,RBM39:67,ERCC2:64,SOS1:64,TDG:62,EPAS1:61,GNAS:58,SLC27A5:57,CCND1:57,CUL1:55,PCBP1:51,COL1A2:49,SMARCA4:49,PIK3CA:48,CDK4:48,LZTR1:47,NRAS:47,KEAP1:43,MET:43,G6PD:43,KRAS:43,ERBB3:39,FGFR3:39,FOXA1:39,GTF2I:38,AKT1:38,CHD4:37,DICER1:36,RXRA:36,RHOA:35,MAP2K2:34,MTOR:33,TRRAP:32,SMAD3:31,COL11A1:31,SOX17:30,RHOB:29,CTNNB1:27,KAT8:26,COL3A1:25,PTPN11:24,PIK3CB:24,DDR2:24,NFE2L2:23,PIK3R2:22,IDH2:22,MYH9:22,EIF1AX:21,IDH1:21,SPOP:19,STAT3:19,RRAS2:19,FGFR2:18,PPP6C:18,GNA11:17,MAPK1:17,CACNA1E:17,MAP2K1:16,HRAS:16,GRIN2A:16,TNNI3K:16,KIT:15,WTAP:15,SCN2A:15,CRB1:15,GNAQ:14,SF1:14,WT1:14,RET:14,METTL14:12,HEPH:12,ACVR1:10,SF3B1:10,EEF1A1:10,FLT4:8,KDR:8,ESR1:7,AMD1:4,ERBB4:4,FAT4:4,GRM7:2	ERBB2:12,PIK3CA:11,FGFR3:10,ATR:7,TP63:7,ERCC2:7,KRAS:6,POLQ:6,MET:5,ERBB3:5,NFE2L2:5,PLCG1:4,FOXA1:4,SMARCA4:4,U2AF1:3,HIST2H2BE:3,COL11A1:3,BRAF:2,SLC27A5:2,GNA13:2,PIK3CB:2,SOS1:2,EGFR:2,TRRAP:2,PCBP1:2,COL1A2:2,RHOB:2,RAC1:2,CTNNB1:2,FGFR2:2,IDH2:2,CHD4:2,GNAS:2,CUL1:2,CACNA1E:2,RHOA:2,SOX17:2,PIK3R2:1,DDR2:1,EPAS1:1,HRAS:1,PPP6C:1,SF1:1,GTF2I:1,CRB1:1,IDH1:1,KRT15:1,RBM39:1,MYH9:1,DICER1:1,LZTR1:1,SCN2A:1,WT1:1,NRAS:1,G6PD:1,MTOR:1,MAP2K2:1	TP53:94,KMT2D:72,ARID1A:56,KDM6A:52,KMT2C:49,EP300:31,STAG2:30,CDKN1A:27,CREBBP:23,FAT1:23,ELF3:22,ATM:22,MLL2:21,MLL3:18,CDK12:18,KMT2A:18,FBXW7:17,ARID2:16,ATRX:16,RB1:16,BRCA2:16,KANSL1:15,MGA:14,CDKN2A:14,NF1:14,ARHGAP35:13,SETD2:13,EPHA2:13,ARID1B:12,KLF5:12,TSC1:12,ASXL1:11,NSD1:11,AXIN2:11,APC:10,KMT2B:10,SCAF4:9,USP9X:9,BRCA1:9,PTCH1:9,CTCF:9,THRAP3:9,NOTCH1:8,RBM10:8,CHD8:8,ZC3H13:8,ATF7IP:7,SIN3A:7,AMER1:7,CHD3:7,RNF111:7,DYRK1A:7,PBRM1:7,PTEN:7,MAP3K1:6,SMARCA1:6,BAP1:6,BCOR:6,ZFP36L2:6,WAC:6,CDH1:6,NCOR1:6,MLL:6,ZNF750:6,DNMT3A:6,CTNND1:6,DDX3X:6,KIAA1267:5,MSH6:5,LATS1:5,NIPBL:5,TP53BP1:5,KLF6:5,CASP8:5,PSIP1:5,TBX3:4,JAK1:4,AJUBA:4,NUP93:4,DAZAP1:4,ATXN3:4,CHEK2:4,MYCL:3,IRF2:3,CDKN1B:3,SMAD2:3,HNRNPDL:3,HNRPDL:3,TCF12:3,PIK3R1:3,GATA3:3,YLPM1:3,PGR:3,CNOT1:3,KRT222:3,MSH2:3,HSP90AB1:3,FAM123B:3,SAMHD1:3,ZC3H18:3,TGFBR2:3,CUL3:3,NF2:2,NAA15:2,BRD7:2,HLA-A:2,BMPR2:2,CMTR2:2,MAP2K4:2,RPL5:2,KDM5C:2,MLL4:2,INPPL1:2,TBL1XR1:2,CIC:2,HLA-B:2,CCAR1:2,PPM1D:2,FOXA2:1,AXIN1:1,FTSJD1:1,IRF6:1,E2F1:1,ACVR2A:1,XPO4:1,BMPR1A:1,BRE:1,PPP3R1:1,DHX15:1,TTK:1,RPL22:1,RASA1:1,ACVR1B:1,TRAF3:1,SMAD4:1,GPS2:1,FUBP1:1,SOX9:1,BCL2L11:1,RNF43:1,PTMA:1,CBFB:1	PSIP1:114,PIK3R1:109,CDKN2A:107,MAP3K1:106,CUL3:105,PTCH1:101,SMAD4:101,LATS1:96,NCOR1:95,NSD1:91,APC:88,MAP2K4:86,PGR:85,ATM:84,CREBBP:82,ELL2:81,MLL:78,PTEN:77,TCF12:75,ZC3H13:74,EP300:73,BMPR1A:71,RQCD1:69,BMPR2:68,ARID1B:60,SMAD2:59,TSC1:59,B2M:58,NF2:57,MAX:56,RASA1:54,CASP8:53,RNF111:53,FBXW7:52,RB1:50,NOTCH1:48,TRAF3:46,FAT1:45,SIN3A:44,AJUBA:44,INPPL1:43,TP53BP1:43,YLPM1:41,HLA-B:41,BAP1:41,JAK1:41,CHD3:41,AXIN1:40,MGA:40,FTSJD1:39,CHD8:38,CNOT1:38,GPS2:37,HLA-A:37,SMARCA1:37,PBRM1:37,PTMA:36,FAM123B:36,LYRM4:36,TGFBR2:35,CDKN1B:35,KDM6A:34,RPL5:34,ATXN3:34,BCOR:34,ATF7IP:34,MLL2:34,ATRX:34,USP9X:33,ACVR1B:33,XPO4:32,ARHGAP35:31,WAC:29,RTF1:29,MLL3:29,IRF2:28,TP53:28,DDX3X:28,DHX15:28,CIC:27,ARID2:27,SETD2:27,BCL2L11:26,RPL22:26,DYRK1A:26,STAG2:25,HNRPDL:25,STK11:24,HSP90AB1:23,CBWD3:23,NAA15:22,FOXA2:21,BRE:20,KDM5C:20,CDKN1A:20,ACVR2A:19,ARID1A:19,CBFB:19,RNF43:19,KIAA1267:17,THRAP3:17,NUP93:17,CTCF:16,NF1:15,CTNND1:15,FUBP1:14,KLF6:14,BRD7:13,CDH1:13,SCAF4:13,TTK:13,VHL:12,NIPBL:12,CCAR1:12,CHEK2:11,MSH6:11,TBX3:11,MLL4:11,DNMT3A:11,PPM1D:11,ZC3H18:11,AXIN2:10,EPHA2:10,IRF6:10,ZFP36L2:9,KRT222:9,PPP3R1:9,BRCA2:9,RBM10:9,ELF3:9,SOX9:9,KLF5:8,SAMHD1:7,BRCA1:6,TBL1XR1:6,MSH2:5,CDK12:4,BAX:4,DAZAP1:3,GATA3:3,E2F1:2,ZNF750:1,ASXL1:1,MYCL1:1	TP53:31,RB1:31,KDM6A:14,ATM:13,NCOR1:11,CREBBP:11,PSIP1:9,EP300:9,STAG2:9,KMT2C:8,MLL3:8,TSC1:8,ARID1A:8,FAT1:7,PTEN:7,KMT2A:6,MLL:6,ARID1B:6,APC:6,ARHGAP35:6,GPS2:5,RASA1:5,KMT2D:4,MLL2:4,FBXW7:4,BAP1:4,ZC3H13:4,CNOT1:3,TP53BP1:3,ARID2:3,NF1:3,LATS1:3,CUL3:3,NF2:3,PTCH1:3,DHX15:3,NSD1:3,TGFBR2:3,TCF12:3,RNF111:3,CDH1:3,CDKN1A:2,BRD7:2,SIN3A:2,SMAD4:2,CHD8:2,AXIN1:2,CASP8:2,NIPBL:2,MAP3K1:2,RBM10:2,BMPR2:2,NOTCH1:2,BMPR1A:2,CCAR1:1,BCOR:1,CIC:1,TBX3:1,EPHA2:1,PGR:1,FUBP1:1,NAA15:1,CDKN1B:1,ASXL1:1,B2M:1,BRCA2:1,CTCF:1,DDX3X:1,PBRM1:1,CDKN2A:1,IRF2:1,CHEK2:1,HLA-A:1,MSH2:1,PIK3R1:1,HNRNPDL:1,HNRPDL:1,ELF3:1,YLPM1:1,JAK1:1,TBL1XR1:1,THRAP3:1,TRAF3:1,ACVR1B:1	9:79,14:74,15:73,22:66,4:47,11:45,18:36,16:30,6:29,2:18	20:88,21:57,3:43,7:41,19:21,8:21,17:13,1:12	8p:152,17p:130,5q:116,11p:81,10q:76,18q:72,6q:67,19p:52,2q:42,9q:37,4p:34,9p:30,16q:29,4q:25,16p:15,11q:5	8q:109,5p:104,18p:68,10p:63,2p:63,17q:57,3q:54,1q:53,19q:53,12p:48,6p:39,7p:36,20q:34,20p:19,7q:16,3p:11	TP63:153,TP53:153,8p:152,POLQ:143,17p:130,PSIP1:128,CDKN2A:122,ERBB2:120,ATM:119,CREBBP:116,5q:116,MAP3K1:114,PIK3R1:113,PTCH1:113,EP300:113,NCOR1:112,CUL3:111,RAF1:109,8q:109,PIK3CA:109,NSD1:105,KRT15:104,SMAD4:104,LATS1:104,APC:104,5p:104,KDM6A:100,RB1:97,PTEN:91,U2AF1:90,MLL:90,PGR:89,ERCC2:89,MAP2K4:88,20:88,ATR:87,ZC3H13:86,FGFR3:84,ARID1A:83,BRAF:83,H3F3A:82,ELL2:81,RAC1:81,TCF12:81,HIST2H2BE:81,11p:81,9:79,TSC1:79,GNA13:78,ARID1B:78,EGFR:78,10q:76,KMT2D:76,PPP2R1A:76,SOS1:76,FAT1:75,14:74,BMPR1A:74,RBM39:73,15:73,PLCG1:73,FBXW7:73,BMPR2:72,18q:72,MYC:69,RQCD1:69,18p:68,6q:67,SMARCA4:66,22:66,GNAS:65,EPAS1:65,ERBB3:64,STAG2:64,CUL1:64,TDG:63,10p:63,2p:63,RNF111:63,SMAD2:62,NF2:62,CASP8:60,RASA1:60,SLC27A5:60,B2M:59,MLL2:59,PCBP1:59,NOTCH1:58,21:57,KMT2C:57,CCND1:57,17q:57,MAX:56,KRAS:56,MLL3:55,COL1A2:54,MGA:54,3q:54,1q:53,SIN3A:53,NRAS:53,19q:53,19p:52,TP53BP1:51,BAP1:51,RXRA:50,ARHGAP35:50,ATRX:50,CDK4:50,CDKN1A:49,MET:49,CHD4:49,TRAF3:48,LZTR1:48,CHD8:48,TRRAP:48,CHD3:48,AJUBA:48,12p:48,KEAP1:47,RHOA:47,4:47,ARID2:46,GTF2I:46,JAK1:46,INPPL1:45,YLPM1:45,11:45,FOXA1:45,PBRM1:45,MTOR:44,CNOT1:44,G6PD:44,GPS2:43,HLA-B:43,AXIN1:43,3:43,SMARCA1:43,2q:42,USP9X:42,AKT1:42,NFE2L2:42,RHOB:42,TGFBR2:41,ATF7IP:41,BCOR:41,7:41,HLA-A:40,FTSJD1:40,SETD2:40,DICER1:40,FAM123B:39,CDKN1B:39,6p:39,ATXN3:38,CTNNB1:37,PTMA:37,9q:37,COL11A1:37,RPL5:36,18:36,LYRM4:36,7p:36,MAP2K2:36,WAC:35,DDX3X:35,ACVR1B:35,20q:34,4p:34,XPO4:33,SMAD3:33,DYRK1A:33,SOX17:33,ELF3:32,IRF2:32,NF1:32,DHX15:32,CIC:30,9p:30,MYH9:30,16:30,6:29,16q:29,HRAS:29,DDR2:29,HNRPDL:29,RTF1:29,PIK3CB:28,COL3A1:28,KAT8:28,BCL2L11:27,RPL22:27,THRAP3:27,PTPN11:26,HSP90AB1:26,CTCF:26,BRCA2:26,FGFR2:25,4q:25,NAA15:25,PIK3R2:24,IDH2:24,EPHA2:24,KMT2A:24,IDH1:24,STK11:24,CBWD3:23,KIAA1267:22,SCAF4:22,KDM5C:22,CDH1:22,CDK12:22,SF3B1:22,CACNA1E:22,SPOP:22,FOXA2:22,BRE:21,19:21,EIF1AX:21,NUP93:21,AXIN2:21,8:21,CTNND1:21,ACVR2A:20,CBFB:20,RNF43:20,KLF5:20,STAT3:20,KLF6:19,RBM10:19,NIPBL:19,20p:19,SF1:19,PPP6C:19,CRB1:19,RRAS2:19,KIT:18,2:18,GNA11:18,MAPK1:18,GRIN2A:18,TNNI3K:18,MAP2K1:17,BRD7:17,SCN2A:17,DNMT3A:17,FUBP1:16,MSH6:16,TBX3:16,7q:16,CHEK2:16,EEF1A1:16,RET:16,KANSL1:15,BRCA1:15,CCAR1:15,ZFP36L2:15,GNAQ:15,WTAP:15,16p:15,WT1:15,HEPH:14,TTK:14,ZC3H18:14,KDR:13,ASXL1:13,METTL14:13,17:13,MLL4:13,PPM1D:13,VHL:12,KRT222:12,1:12,FAT4:11,ACVR1:11,3p:11,IRF6:11,ERBB4:10,SAMHD1:10,FLT4:10,PPP3R1:10,ESR1:10,SOX9:10,KMT2B:10,TBL1XR1:9,MSH2:9,AMER1:7,ZNF750:7,DAZAP1:7,SI:6,GATA3:6,MYH2:6,GRM7:5,11q:5,AMD1:4,BAX:4,HNRNPDL:4,MYCL:3,E2F1:3,IL1RAPL2:2,CMTR2:2,MYCL1:1
BRCA	PIK3CA:144,FOXA1:16,AKT1:14,CACNA1E:11,SF3B1:10,MTOR:9,CHD4:8,ERBB2:6,SI:6,ERBB3:6,SMARCA4:6,EGFR:5,PLCG1:5,TRRAP:4,ATR:4,STAT3:4,CRB1:4,FGFR2:3,PPP2R1A:3,IDH1:3,NFE2L2:3,COL11A1:3,GRIN2A:3,MYH9:3,SMAD3:2,EEF1A1:2,PIK3R2:2,ERBB4:2,CTNNB1:2,WT1:2,MET:2,CUL1:2,POLQ:2,PIK3CB:2,GTF2I:2,U2AF1:2,GNAS:2,IL1RAPL2:1,BRAF:1,GNA11:1,LZTR1:1,MYH2:1,RAF1:1,KRAS:1,COL1A2:1,FAT4:1,KAT8:1,KIT:1,PCBP1:1,SLC27A5:1,GNAQ:1,KDR:1,RET:1,TP63:1,DICER1:1,RBM39:1,RHOA:1,SCN2A:1,SOS1:1,NRAS:1,H3F3A:1,GNA13:1,HEPH:1,FLT4:1,DDR2:1,RXRA:1,HRAS:1,SPOP:1	H3F3A:304,DDR2:292,HIST2H2BE:285,CRB1:251,CCND1:180,GNA13:173,ERBB2:170,GNAS:167,GRIN2A:163,COL1A2:158,MYC:148,KAT8:142,RBM39:140,SPOP:122,CACNA1E:121,ATR:120,KRAS:120,GTF2I:119,FOXA1:118,ERBB3:118,BRAF:117,KRT15:115,TP63:114,PIK3CA:106,CHD4:93,POLQ:93,PIK3CB:92,STAT3:92,SOX17:92,TRRAP:89,CUL1:89,RAC1:89,HEPH:85,RET:83,PLCG1:82,TDG:82,PPP6C:81,COL11A1:77,WT1:76,IDH2:72,RAF1:72,ESR1:71,PTPN11:70,AKT1:69,SMARCA4:66,DICER1:65,AMD1:63,SOS1:62,EIF1AX:60,SLC27A5:60,NRAS:59,GNAQ:58,COL3A1:58,METTL14:57,FLT4:56,PIK3R2:56,MAPK1:53,PPP2R1A:52,G6PD:50,KIT:49,SF3B1:48,RXRA:47,MYH9:47,U2AF1:47,WTAP:47,KDR:46,CDK4:45,ERCC2:43,KEAP1:42,CTNNB1:42,ERBB4:41,RHOB:40,RHOA:39,GNA11:37,EGFR:37,SCN2A:36,FGFR2:35,PCBP1:34,HRAS:32,ACVR1:32,FGFR3:31,TNNI3K:30,LZTR1:28,EEF1A1:27,MTOR:25,MAP2K1:24,MAP2K2:24,FAT4:24,IDH1:23,RRAS2:19,MET:19,SMAD3:18,NFE2L2:17,SF1:15,EPAS1:11,IL1RAPL2:1,SI:1	PIK3CA:36,ERBB2:8,ERBB3:6,DDR2:6,AKT1:5,POLQ:4,CRB1:4,COL3A1:3,HIST2H2BE:3,EGFR:3,GRIN2A:3,CACNA1E:3,CHD4:2,ATR:2,MYH9:2,SCN2A:2,TRRAP:2,MYC:2,COL1A2:2,EEF1A1:2,FGFR2:2,CUL1:2,COL11A1:2,SOS1:1,KDR:1,ERBB4:1,GNAS:1,IDH1:1,SF3B1:1,HEPH:1,PTPN11:1,RXRA:1,SPOP:1,WTAP:1,FAT4:1,AMD1:1,GTF2I:1,MAP2K1:1,GNA13:1,ESR1:1,PIK3CB:1,BRAF:1,HRAS:1	TP53:111,GATA3:54,KMT2C:48,MAP3K1:37,PTEN:20,MLL3:18,USP9X:15,ARID1A:14,NIPBL:14,NCOR1:13,FAT1:13,KMT2D:12,BRCA2:12,CDH1:11,TBX3:11,CTCF:10,SMARCA1:10,ATRX:10,PIK3R1:10,EP300:9,STAG2:9,MAP2K4:9,APC:9,CHD8:9,SETD2:9,FBXW7:8,BRCA1:8,NF1:8,KDM6A:8,RB1:8,CASP8:8,AMER1:8,CREBBP:8,KMT2A:7,KMT2B:7,BCOR:7,MGA:6,ASXL1:6,NOTCH1:6,ARID1B:6,CHEK2:5,TCF12:5,TSC1:5,ATM:5,CBFB:5,TBL1XR1:5,MLL2:4,CDKN1B:4,CDK12:4,CHD3:4,ATXN3:4,ZC3H13:4,DNMT3A:4,DYRK1A:4,NSD1:4,YLPM1:4,CNOT1:4,KANSL1:4,PBRM1:4,ZFP36L2:4,HNRNPDL:3,ACVR1B:3,E2F1:3,BAP1:3,SIN3A:3,PTCH1:3,ARID2:3,MSH2:3,NUP93:3,AXIN2:3,BRD7:3,CIC:3,RASA1:3,SOX9:3,IRF2:3,ACVR2A:3,PGR:3,TRAF3:3,TGFBR2:3,FAM123B:3,ARHGAP35:3,CCAR1:3,AXIN1:3,RBM10:3,SMAD2:3,JAK1:3,MLL:3,CTNND1:2,SCAF4:2,FUBP1:2,WAC:2,THRAP3:2,PPM1D:2,TTK:2,DDX3X:2,CUL3:2,RPL22:2,CMTR2:2,FTSJD1:2,DAZAP1:2,KDM5C:2,RNF43:2,ATF7IP:2,SMAD4:2,RQCD1:2,FOXA2:2,MLL4:2,PSIP1:2,HNRPDL:1,BMPR2:1,XPO4:1,ELL2:1,CDKN1A:1,RPL5:1,MSH6:1,SAMHD1:1,RTF1:1,LATS1:1,BCL2L11:1,BRE:1,NAA15:1,INPPL1:1,HSP90AB1:1,KRT222:1,KIAA1267:1,B2M:1,IRF6:1,RNF111:1	ZC3H18:300,EPHA2:248,NUP93:222,KLF5:220,GPS2:209,CBFB:183,NF2:174,BRD7:170,RB1:150,PTCH1:146,STK11:145,RPL5:141,CNOT1:137,CHEK2:129,BAP1:124,ATM:118,MYCL1:116,RPL22:102,MLL:100,B2M:99,FAT1:98,AJUBA:95,SMAD4:95,PSIP1:94,NOTCH1:93,CHD3:93,FTSJD1:91,BAX:89,TTK:88,MAP2K4:86,ZC3H13:85,INPPL1:85,CIC:84,CDH1:82,TSC1:81,ACVR2A:79,EP300:79,LYRM4:79,XPO4:78,CASP8:77,DAZAP1:76,TRAF3:76,CDKN2A:74,ELL2:73,BRCA1:73,IRF2:72,NCOR1:72,ACVR1B:72,KRT222:71,MAX:68,TGFBR2:68,KIAA1267:68,RNF111:68,SMARCA1:65,TP53:64,NF1:63,FBXW7:61,LATS1:61,PTEN:60,BRCA2:60,FOXA2:59,HLA-A:59,RBM10:58,CDKN1A:58,TP53BP1:57,RNF43:55,ARID1B:52,ZFP36L2:52,JAK1:52,ATXN3:52,CTNND1:51,MLL4:51,AXIN2:50,PIK3R1:49,PTMA:48,RASA1:48,TCF12:48,YLPM1:48,BMPR1A:46,HNRPDL:46,ARID1A:45,HLA-B:44,MGA:43,PBRM1:43,CDKN1B:43,SETD2:43,APC:42,MLL2:42,SMAD2:41,FAM123B:37,MAP3K1:36,ARHGAP35:36,CBWD3:34,BMPR2:34,PGR:34,SCAF4:34,CTCF:34,RTF1:33,VHL:33,FUBP1:32,BRE:31,CDK12:31,RQCD1:30,ATRX:28,AXIN1:27,TBX3:27,PPM1D:27,KLF6:26,CHD8:26,NSD1:26,ARID2:25,MLL3:24,CREBBP:24,DHX15:24,NAA15:24,BCOR:23,KDM6A:23,NIPBL:23,STAG2:22,ATF7IP:22,DNMT3A:22,KDM5C:22,CUL3:21,THRAP3:21,HSP90AB1:20,PPP3R1:19,SOX9:18,BCL2L11:18,SIN3A:18,USP9X:18,SAMHD1:17,TBL1XR1:17,ASXL1:16,E2F1:15,DDX3X:15,DYRK1A:15,CCAR1:12,WAC:11,MSH2:11,ZNF750:7,MSH6:6,IRF6:5,ELF3:5,GATA3:2	TP53:49,CDH1:40,MAP2K4:11,NCOR1:11,CBFB:11,RB1:8,PTEN:8,BRCA2:6,NF1:6,KMT2A:5,MLL:5,ATM:5,GPS2:4,FBXW7:4,INPPL1:4,FAT1:4,EP300:3,BAP1:3,ARID1A:3,KDM5C:2,PTCH1:2,PIK3R1:2,BRCA1:2,SMAD4:2,RNF111:2,CHEK2:2,NF2:2,ARID2:2,EPHA2:2,CHD3:2,APC:2,STK11:2,KMT2D:2,MLL2:2,YLPM1:2,TTK:1,MAX:1,USP9X:1,DAZAP1:1,KMT2C:1,MLL3:1,ARID1B:1,CTCF:1,AXIN1:1,SCAF4:1,CCAR1:1,PSIP1:1,KLF6:1,JAK1:1,LATS1:1,MSH2:1,TP53BP1:1,ARHGAP35:1,PTMA:1,ACVR1B:1,CASP8:1,MGA:1,FOXA2:1	22:213,13:196,14:115,15:113,4:106,18:103,9:75,2:59,17:52,11:51,10:39	20:128,7:78,5:65,8:47,12:39,1:8	16q:313,17p:258,8p:245,6q:156,1p:119,5q:114,3p:93,11q:88,19p:82,9p:69,10q:58,4p:54,9q:38,11p:35,18q:34,2q:33,18p:32,4q:20,2p:8	1q:336,16p:252,8q:180,17q:88,5p:83,10p:80,6p:78,20q:74,19q:74,3q:70,12p:48,7p:42,7q:19,20p:14	1q:336,16q:313,H3F3A:305,ZC3H18:300,DDR2:299,HIST2H2BE:288,PIK3CA:286,CRB1:259,17p:258,16p:252,EPHA2:250,8p:245,NUP93:225,TP53:224,KLF5:220,22:213,GPS2:213,CBFB:199,13:196,ERBB2:184,CCND1:180,8q:180,NF2:176,GNA13:175,BRD7:173,GNAS:170,GRIN2A:169,RB1:166,COL1A2:161,6q:156,PTCH1:151,MYC:150,STK11:147,KAT8:143,RPL5:142,RBM39:141,CNOT1:141,CHEK2:136,CACNA1E:135,FOXA1:134,CDH1:133,ERBB3:130,BAP1:130,20:128,ATM:128,ATR:126,SPOP:124,GTF2I:122,KRAS:121,BRAF:119,1p:119,MYCL1:116,FAT1:115,14:115,KRT15:115,TP63:115,5q:114,15:113,MLL:108,4:106,MAP2K4:106,RPL22:104,CHD4:103,18:103,B2M:100,POLQ:99,NOTCH1:99,SMAD4:99,CHD3:99,PSIP1:97,NCOR1:96,STAT3:96,PIK3CB:95,TRRAP:95,AJUBA:95,3p:93,CUL1:93,FTSJD1:93,SOX17:92,EP300:91,TTK:91,INPPL1:90,ZC3H13:89,RAC1:89,BAX:89,11q:88,PTEN:88,17q:88,AKT1:88,PLCG1:87,HEPH:87,CIC:87,TSC1:86,CASP8:86,RET:84,5p:83,BRCA1:83,COL11A1:82,ACVR2A:82,TDG:82,19p:82,PPP6C:81,10p:80,XPO4:79,DAZAP1:79,LYRM4:79,TRAF3:79,7:78,WT1:78,6p:78,BRCA2:78,NF1:77,ACVR1B:76,IRF2:75,SMARCA1:75,9:75,ELL2:74,20q:74,19q:74,CDKN2A:74,FBXW7:73,RAF1:73,MAP3K1:73,IDH2:72,SMARCA4:72,ESR1:72,KRT222:72,TGFBR2:71,RNF111:71,PTPN11:71,3q:70,MAX:69,9p:69,KIAA1267:69,DICER1:66,5:65,AMD1:64,SOS1:64,LATS1:63,ARID1A:62,FOXA2:62,SLC27A5:61,RBM10:61,COL3A1:61,PIK3R1:61,EIF1AX:60,NRAS:60,ARID1B:59,2:59,GNAQ:59,CDKN1A:59,HLA-A:59,SF3B1:59,PIK3R2:58,10q:58,TP53BP1:58,FLT4:57,METTL14:57,RNF43:57,GATA3:56,ZFP36L2:56,JAK1:56,ATXN3:56,PPP2R1A:55,4p:54,YLPM1:54,CTNND1:53,AXIN2:53,TCF12:53,MAPK1:53,APC:53,MLL4:53,MYH9:52,17:52,SETD2:52,RASA1:51,11:51,MGA:50,G6PD:50,KIT:50,PTMA:49,RXRA:49,U2AF1:49,KMT2C:49,MLL2:48,12p:48,KDR:48,WTAP:48,PBRM1:47,8:47,HNRPDL:47,CDKN1B:47,BMPR1A:46,CTCF:45,CDK4:45,EGFR:45,SMAD2:44,HLA-B:44,CTNNB1:44,ERBB4:44,ERCC2:43,MLL3:43,KEAP1:42,7p:42,RHOB:40,FAM123B:40,FGFR2:40,RHOA:40,ARHGAP35:40,10:39,12:39,SCN2A:39,ATRX:38,GNA11:38,9q:38,TBX3:38,PGR:37,SCAF4:37,NIPBL:37,PCBP1:35,BMPR2:35,CDK12:35,11p:35,CHD8:35,CBWD3:34,RTF1:34,USP9X:34,HRAS:34,MTOR:34,18q:34,FUBP1:34,2q:33,VHL:33,BRE:32,RQCD1:32,18p:32,CREBBP:32,ACVR1:32,STAG2:31,EEF1A1:31,AXIN1:31,KDM6A:31,FGFR3:31,TNNI3K:30,ARID2:30,BCOR:30,NSD1:30,LZTR1:29,PPM1D:29,KLF6:27,IDH1:27,FAT4:26,DNMT3A:26,KDM5C:26,MAP2K1:25,NAA15:25,ATF7IP:24,MAP2K2:24,DHX15:24,CUL3:23,THRAP3:23,ASXL1:22,TBL1XR1:22,SOX9:21,HSP90AB1:21,SIN3A:21,MET:21,SMAD3:20,4q:20,NFE2L2:20,PPP3R1:19,RRAS2:19,BCL2L11:19,7q:19,DYRK1A:19,SAMHD1:18,E2F1:18,DDX3X:17,CCAR1:16,SF1:15,MSH2:15,KMT2D:14,20p:14,WAC:13,KMT2A:12,EPAS1:11,2p:8,1:8,AMER1:8,ZNF750:7,SI:7,KMT2B:7,MSH6:7,IRF6:6,ELF3:5,KANSL1:4,HNRNPDL:3,IL1RAPL2:2,CMTR2:2,MYH2:1
CESC	PIK3CA:36,ERBB3:11,KRAS:11,CHD4:7,ERBB2:7,NFE2L2:7,EGFR:6,KIT:5,PPP2R1A:5,SMARCA4:5,SI:5,MYH2:5,MAPK1:5,AKT1:4,ATR:4,CUL1:4,GNAS:4,POLQ:4,SOS1:4,EPAS1:4,MAP2K1:4,CTNNB1:4,GRM7:4,CACNA1E:4,CDK4:3,GTF2I:3,FGFR2:3,MTOR:3,FOXA1:2,NRAS:2,SMAD3:2,SPOP:2,GNA11:2,SOX17:2,DDR2:2,COL3A1:2,EEF1A1:2,U2AF1:2,WT1:2,GNAQ:2,CCND1:2,EIF1AX:2,SF3B1:2,FLT4:1,IDH2:1,CRB1:1,HIST2H2BE:1,MYH9:1,HEPH:1,AMD1:1,BRAF:1,DICER1:1,IL1RAPL2:1,ERCC2:1,H3F3A:1,COL11A1:1,PIK3CB:1,PLCG1:1,KEAP1:1,HRAS:1,RHOA:1,G6PD:1,TRRAP:1,KAT8:1,RBM39:1,TP63:1	TP63:151,POLQ:135,H3F3A:98,ATR:96,PIK3CA:80,PIK3CB:71,RBM39:68,MYC:65,SLC27A5:46,RXRA:45,IDH2:44,MTOR:43,HIST2H2BE:41,EIF1AX:40,PCBP1:40,KRT15:39,G6PD:39,CDK4:36,PLCG1:35,TDG:34,ERBB2:33,SMAD3:33,PPP6C:33,MAP2K1:32,ERCC2:31,KEAP1:31,FOXA1:31,DICER1:29,CACNA1E:29,GNAS:29,NRAS:28,EGFR:27,U2AF1:27,RAC1:26,GNA13:25,PPP2R1A:25,KRAS:24,NFE2L2:24,EPAS1:24,AKT1:22,CUL1:21,SOS1:21,SPOP:20,SF3B1:19,CRB1:19,COL11A1:19,GRIN2A:19,MAP2K2:18,SMARCA4:18,ERBB3:18,RHOB:17,KAT8:17,RAF1:17,MYH9:16,SCN2A:16,STAT3:16,WTAP:16,COL3A1:15,GNA11:15,MET:15,TNNI3K:15,MAPK1:14,ESR1:14,PIK3R2:13,AMD1:13,FGFR3:13,RHOA:13,RRAS2:13,BRAF:13,DDR2:12,HRAS:12,IDH1:11,PTPN11:11,CHD4:10,ACVR1:9,CTNNB1:9,CCND1:8,ERBB4:8,TRRAP:8,LZTR1:7,WT1:7,GNAQ:7,FGFR2:6,SOX17:6,SF1:6,EEF1A1:5,RET:5,COL1A2:5,HEPH:5,METTL14:5,GTF2I:4,KIT:3,FLT4:2,SI:2,IL1RAPL2:1,FAT4:1	PIK3CA:25,POLQ:4,KRAS:3,GNAS:3,ATR:3,ERBB2:3,ERBB3:2,CACNA1E:2,NFE2L2:2,EPAS1:2,MTOR:1,H3F3A:1,SMARCA4:1,LZTR1:1,AKT1:1,COL11A1:1,RBM39:1,SOS1:1,ESR1:1,DICER1:1,GRIN2A:1,NRAS:1	KMT2C:30,FBXW7:25,EP300:23,KMT2D:21,TP53:18,FAT1:16,NIPBL:14,NOTCH1:14,CREBBP:12,ARID1A:11,PTEN:11,NSD1:11,RB1:10,ARHGAP35:9,ATRX:9,DDX3X:9,NF1:9,CHD3:8,KANSL1:8,MGA:8,AMER1:7,APC:7,ARID1B:7,BCOR:7,BRCA2:7,CASP8:7,KMT2B:7,CDK12:7,ATM:6,CIC:6,HLA-A:6,KDM6A:6,KMT2A:6,NCOR1:6,SETD2:6,SIN3A:6,USP9X:6,HLA-B:6,CTCF:6,BRCA1:6,ATF7IP:5,CHD8:5,DYRK1A:5,EPHA2:5,TSC1:5,ZC3H13:5,MLL3:5,ZNF750:5,ACVR2A:4,DNMT3A:4,PIK3R1:4,RASA1:4,SCAF4:4,SMARCA1:4,TBX3:4,ASXL1:4,ZFP36L2:4,BRD7:4,STK11:4,ARID2:4,SMAD4:4,KLF5:4,BAP1:3,BMPR1A:3,CDKN2A:3,CTNND1:3,DAZAP1:3,FOXA2:3,KDM5C:3,KLF6:3,RNF111:3,RPL22:3,STAG2:3,TBL1XR1:3,TCF12:3,AXIN2:3,PGR:3,TRAF3:3,AJUBA:3,CDKN1A:3,FUBP1:3,PSIP1:3,BRE:3,CDH1:2,JAK1:2,PTCH1:2,SOX9:2,TGFBR2:2,THRAP3:2,PBRM1:2,NF2:2,CUL3:2,MSH6:2,ACVR1B:2,KIAA1267:2,PPM1D:2,PTMA:2,ZC3H18:2,ELF3:2,MAP3K1:2,TTK:2,CMTR2:1,RNF43:1,MLL:1,MYCL:1,CDKN1B:1,NAA15:1,MAX:1,RPL5:1,MSH2:1,INPPL1:1,BCL2L11:1,CBWD3:1,RBM10:1,KRT222:1,RTF1:1,SMAD2:1,MLL2:1,FAM123B:1,CCAR1:1,CHEK2:1,MLL4:1,B2M:1,HSP90AB1:1	MLL:106,ATM:99,TGFBR2:73,ZC3H13:72,NCOR1:65,CUL3:65,MAP2K4:63,BMPR2:58,SETD2:58,VHL:57,PBRM1:54,LATS1:53,INPPL1:48,BMPR1A:47,SMARCA1:46,SMAD4:46,PGR:45,ATRX:44,ARID1B:43,FAT1:43,RQCD1:43,XPO4:43,APC:42,PIK3R1:42,STK11:41,WAC:40,FBXW7:39,TCF12:39,FTSJD1:39,RASA1:38,BCOR:37,EP300:37,PTEN:37,RTF1:36,TP53BP1:36,BAP1:35,IRF2:34,PTCH1:34,ATF7IP:34,NF2:33,CASP8:32,MAP3K1:32,MLL3:32,KRT222:31,CHD3:30,CDKN1B:30,RNF111:29,SMAD2:29,RB1:29,LYRM4:28,NF1:28,KLF6:28,HSP90AB1:28,GPS2:26,CDH1:25,FAM123B:25,AXIN2:24,NAA15:23,ATXN3:23,DHX15:22,BRD7:22,NSD1:21,ZC3H18:21,RPL22:20,ACVR2A:20,USP9X:20,CREBBP:20,CNOT1:20,TSC1:19,YLPM1:19,ARHGAP35:19,SIN3A:19,FOXA2:18,B2M:17,SOX9:16,HNRPDL:16,RPL5:16,HLA-A:16,ARID1A:16,KIAA1267:16,SCAF4:15,TP53:15,PSIP1:15,DYRK1A:14,TBX3:14,BRCA2:14,CBFB:14,CBWD3:13,CHD8:13,AXIN1:13,ELL2:13,GATA3:13,KDM6A:13,STAG2:13,NUP93:13,RNF43:12,CIC:12,CTNND1:11,CCAR1:11,ACVR1B:10,HLA-B:10,ARID2:10,MLL4:10,CTCF:10,MAX:10,TRAF3:10,NOTCH1:9,MLL2:9,JAK1:9,PTMA:8,KDM5C:8,PPM1D:8,CDK12:8,BAX:8,ZFP36L2:8,MGA:8,AJUBA:7,DDX3X:7,BRE:7,CDKN1A:7,DNMT3A:7,THRAP3:6,BCL2L11:5,EPHA2:5,MYCL1:5,ASXL1:4,SAMHD1:4,PPP3R1:4,DAZAP1:3,RBM10:3,FUBP1:3,NIPBL:2,TBL1XR1:2,KLF5:2,ELF3:1,CHEK2:1,BRCA1:1,MSH2:1,MSH6:1,TTK:1	KMT2C:10,MLL3:10,STK11:8,PTEN:6,RB1:5,LATS1:5,BAP1:4,FBXW7:3,SMAD4:3,B2M:3,KMT2D:3,MLL2:3,SETD2:3,TGFBR2:3,EP300:3,ATRX:2,CIC:2,RASA1:2,AJUBA:2,CASP8:2,NSD1:2,FAT1:2,BMPR2:2,MAP3K1:2,PBRM1:2,HNRNPDL:1,HNRPDL:1,TSC1:1,ARID1B:1,HLA-A:1,STAG2:1,NF1:1,CHD8:1,MGA:1,RNF111:1,ARID1A:1,CBFB:1,CREBBP:1,APC:1,BMPR1A:1,KMT2A:1,MLL:1,TP53BP1:1,CHD3:1,RQCD1:1,ATM:1,ARHGAP35:1,TBX3:1,TP53:1,NF2:1,FOXA2:1,BCOR:1,KMT2B:1,MLL4:1,TRAF3:1,USP9X:1,BRCA1:1	4:57,11:39,10:37,21:36,13:34,22:33,14:22	20:51,1:24,12:20,8:18,16:14,19:12,5:11,3:10	3p:85,17p:69,8p:69,6q:51,5q:42,19p:42,16q:40,4p:40,18q:34,2q:24,11q:22,7p:21,11p:13,10q:13,10p:7,4q:3	3q:112,5p:71,1q:70,19q:39,2p:38,8q:33,6p:26,20q:25,17q:20,20p:8,16p:7,12q:3,1p:1	TP63:152,POLQ:143,PIK3CA:141,3q:112,MLL:108,ATM:106,ATR:103,H3F3A:100,3p:85,TGFBR2:78,ZC3H13:77,PIK3CB:72,NCOR1:71,5p:71,RBM39:70,1q:70,17p:69,8p:69,SETD2:67,FBXW7:67,CUL3:67,MYC:65,EP300:63,MAP2K4:63,FAT1:61,BMPR2:60,LATS1:58,PBRM1:58,4:57,VHL:57,ATRX:55,PTEN:54,STK11:53,SMAD4:53,ARID1B:51,BMPR1A:51,6q:51,20:51,APC:50,SMARCA1:50,INPPL1:49,PGR:48,MTOR:47,MLL3:47,PIK3R1:46,SLC27A5:46,IDH2:45,BCOR:45,RXRA:45,RASA1:44,RQCD1:44,RB1:44,ERBB2:43,XPO4:43,BAP1:42,TCF12:42,EIF1AX:42,HIST2H2BE:42,5q:42,19p:42,CASP8:41,KMT2C:40,PCBP1:40,16q:40,WAC:40,4p:40,G6PD:40,CDK4:39,ATF7IP:39,CHD3:39,KRT15:39,11:39,FTSJD1:39,19q:39,NF1:38,KRAS:38,2p:38,10:37,RTF1:37,TP53BP1:37,GNAS:36,PTCH1:36,MAP2K1:36,NF2:36,PLCG1:36,21:36,MAP3K1:36,SMAD3:35,CACNA1E:35,TP53:34,IRF2:34,TDG:34,13:34,18q:34,NSD1:34,EGFR:33,FOXA1:33,CREBBP:33,RNF111:33,NFE2L2:33,8q:33,22:33,PPP6C:33,ERCC2:32,KEAP1:32,KRT222:32,ERBB3:31,NRAS:31,KLF6:31,DICER1:31,CDKN1B:31,PPP2R1A:30,EPAS1:30,SMAD2:30,ARHGAP35:29,U2AF1:29,HSP90AB1:29,ARID1A:28,LYRM4:28,AKT1:27,CDH1:27,USP9X:27,AXIN2:27,SOS1:26,GPS2:26,BRD7:26,RAC1:26,FAM123B:26,6p:26,CUL1:25,SIN3A:25,TSC1:25,GNA13:25,20q:25,SMARCA4:24,ACVR2A:24,KMT2D:24,NAA15:24,1:24,2q:24,HLA-A:23,NOTCH1:23,RPL22:23,ATXN3:23,ZC3H18:23,SPOP:22,FOXA2:22,DHX15:22,14:22,11q:22,BRCA2:21,B2M:21,7p:21,SF3B1:21,COL11A1:21,CIC:20,17q:20,CRB1:20,GRIN2A:20,12:20,CNOT1:20,CHD8:19,DYRK1A:19,KDM6A:19,SCAF4:19,TBX3:19,YLPM1:19,MAPK1:19,SOX9:18,MAP2K2:18,8:18,KIAA1267:18,KAT8:18,PSIP1:18,CHD4:17,MGA:17,STAG2:17,HNRPDL:17,COL3A1:17,MYH9:17,RHOB:17,GNA11:17,RPL5:17,RAF1:17,DDX3X:16,NIPBL:16,SCN2A:16,STAT3:16,WTAP:16,HLA-B:16,CTCF:16,MET:15,TNNI3K:15,ESR1:15,CDK12:15,CBFB:15,CTNND1:14,DDR2:14,CBWD3:14,AMD1:14,RHOA:14,ARID2:14,TRAF3:14,BRAF:14,16:14,RNF43:13,CTNNB1:13,PIK3R2:13,AXIN1:13,FGFR3:13,HRAS:13,RRAS2:13,ELL2:13,MLL2:13,GATA3:13,11p:13,10q:13,NUP93:13,ACVR1B:12,MLL4:12,AJUBA:12,CCAR1:12,19:12,ZFP36L2:12,DNMT3A:11,JAK1:11,KDM5C:11,IDH1:11,MAX:11,PTPN11:11,5:11,EPHA2:10,CCND1:10,PTMA:10,3:10,PPM1D:10,BRE:10,CDKN1A:10,ACVR1:9,FGFR2:9,WT1:9,GNAQ:9,TRRAP:9,KIT:8,KANSL1:8,KMT2B:8,LZTR1:8,THRAP3:8,ASXL1:8,20p:8,ERBB4:8,SOX17:8,BAX:8,BRCA1:8,AMER1:7,KMT2A:7,10p:7,EEF1A1:7,GTF2I:7,16p:7,SI:7,DAZAP1:6,BCL2L11:6,HEPH:6,SF1:6,FUBP1:6,KLF5:6,TBL1XR1:5,RET:5,COL1A2:5,MYH2:5,MYCL1:5,ZNF750:5,METTL14:5,SAMHD1:4,GRM7:4,PPP3R1:4,RBM10:4,FLT4:3,CDKN2A:3,ELF3:3,4q:3,MSH6:3,TTK:3,12q:3,CHEK2:2,IL1RAPL2:2,MSH2:2,CMTR2:1,HNRNPDL:1,MYCL:1,1p:1,FAT4:1
CHOL	IDH1:4,IDH2:2,ERBB2:2,PIK3CA:2,FGFR2:2,ATR:1,MAP2K1:1,SF3B1:1,KEAP1:1,EEF1A1:1,NFE2L2:1	HIST2H2BE:11,CACNA1E:9,FLT4:9,H3F3A:8,ERBB3:7,CDK4:6,CRB1:6,NRAS:5,SMAD3:5,TNNI3K:5,LZTR1:5,CCND1:5,FGFR3:5,RBM39:5,MET:4,ACVR1:4,IDH1:4,SF3B1:4,MYC:4,PTPN11:4,ATR:3,KAT8:3,PIK3CB:3,SOX17:3,U2AF1:3,MAP2K2:3,PPP2R1A:3,SLC27A5:3,GRIN2A:3,NFE2L2:3,IDH2:3,RHOB:3,ERBB2:3,GTF2I:3,KRAS:3,SCN2A:3,COL11A1:3,MYH9:3,POLQ:2,ERCC2:2,KEAP1:2,KRT15:2,FGFR2:2,PCBP1:2,TRRAP:2,SMARCA4:2,COL3A1:2,CUL1:1,PIK3R2:1,RAC1:1,SOS1:1,AMD1:1,EEF1A1:1,PLCG1:1,TP63:1,WTAP:1,CHD4:1,GNA11:1,MAPK1:1,TDG:1,PIK3CA:1,ERBB4:1,EGFR:1,RRAS2:1,SPOP:1,GNA13:1,FOXA1:1	FGFR2:1,NRAS:1,PIK3CB:1	EPHA2:3,TP53:2,ARID1B:2,BAP1:2,KMT2C:2,KMT2D:1,BRCA2:1,GPS2:1,MGA:1,B2M:1,BCOR:1,CDK12:1,CTNND1:1,DAZAP1:1,EP300:1,FOXA2:1,KMT2A:1,NCOR1:1,PTEN:1,STAG2:1,TBX3:1,PTCH1:1,CDKN2A:1,NOTCH1:1,ATM:1,NF2:1,TSC1:1	ARID1A:19,VHL:19,TTK:17,ARID1B:15,ATXN3:15,MAX:15,LATS1:14,PBRM1:14,TRAF3:14,RPL22:14,SMARCA1:13,BAP1:12,SETD2:12,CBWD3:11,FBXW7:11,PSIP1:10,BRCA2:10,XPO4:10,FAM123B:9,SCAF4:9,YLPM1:9,RB1:9,TSC1:8,NAA15:8,STAG2:8,IRF2:8,ZC3H13:8,DYRK1A:8,DDX3X:7,PTCH1:7,TGFBR2:7,MYCL1:7,CHD8:6,PGR:6,ATRX:6,BCOR:6,NOTCH1:6,KLF5:6,MLL:6,THRAP3:6,GATA3:5,NF2:5,PIK3R1:5,SMAD2:5,MLL3:5,ATM:5,CNOT1:5,BRD7:5,MAP2K4:4,WAC:4,CDKN2A:4,TBX3:4,ZC3H18:4,EP300:4,EPHA2:4,KDM6A:4,CHD3:4,CBFB:4,NUP93:4,CUL3:3,FAT1:3,USP9X:3,ARHGAP35:3,DHX15:3,INPPL1:3,NCOR1:3,CHEK2:3,CREBBP:3,TBL1XR1:3,JAK1:3,RPL5:3,CDH1:3,HNRPDL:3,CTCF:3,FTSJD1:3,ELL2:2,BMPR2:2,BRCA1:2,PPP3R1:2,RQCD1:2,BMPR1A:2,CTNND1:2,KDM5C:2,MSH2:2,MSH6:2,PTEN:2,SMAD4:2,SAMHD1:2,APC:1,CIC:1,LYRM4:1,NSD1:1,RASA1:1,ACVR2A:1,CDK12:1,IRF6:1,CDKN1A:1,BAX:1,AXIN1:1,STK11:1,ARID2:1,KLF6:1,B2M:1,ATF7IP:1,CDKN1B:1,MGA:1,NF1:1,RTF1:1,TP53BP1:1,HLA-A:1,E2F1:1,BRE:1,DNMT3A:1	PBRM1:7,BAP1:5,FAT1:1,TP53:1,APC:1,STK11:1,BRD7:1,ACVR2A:1,CHEK2:1,TGFBR2:1,ARID1A:1,SETD2:1	13:10,21:9,14:8,9:8,4:5,3:3	7:4,15:4,20:4,5:3,12:3,18:2,2:2,17:2,8:1	6q:20,3p:17,11q:7,8p:6,4q:6,11p:5,9q:4,1p:4,10q:3,9p:1	1q:16,6p:8,5p:4,8q:4,16p:4,19q:3,18p:2,20q:2,17q:2,2q:2,2p:1,12p:1,7p:1	PBRM1:21,ARID1A:20,6q:20,BAP1:19,VHL:19,ARID1B:17,TTK:17,3p:17,1q:16,ATXN3:15,MAX:15,LATS1:14,TRAF3:14,RPL22:14,SMARCA1:13,SETD2:13,HIST2H2BE:11,CBWD3:11,BRCA2:11,FBXW7:11,PSIP1:10,XPO4:10,13:10,CACNA1E:9,FLT4:9,FAM123B:9,TSC1:9,SCAF4:9,STAG2:9,21:9,YLPM1:9,RB1:9,H3F3A:8,14:8,PTCH1:8,TGFBR2:8,9:8,NAA15:8,IRF2:8,ZC3H13:8,IDH1:8,6p:8,DYRK1A:8,EPHA2:7,DDX3X:7,11q:7,MYCL1:7,ERBB3:7,BCOR:7,NOTCH1:7,CHD8:6,NRAS:6,NF2:6,PGR:6,8p:6,4q:6,CDK4:6,CRB1:6,ATRX:6,ATM:6,KLF5:6,MLL:6,THRAP3:6,BRD7:6,IDH2:5,SMAD3:5,TNNI3K:5,GATA3:5,PIK3R1:5,SMAD2:5,ERBB2:5,CDKN2A:5,MLL3:5,TBX3:5,LZTR1:5,EP300:5,11p:5,FGFR2:5,4:5,SF3B1:5,CCND1:5,FGFR3:5,RBM39:5,CNOT1:5,ATR:4,MET:4,PIK3CB:4,MAP2K4:4,WAC:4,7:4,15:4,5p:4,8q:4,16p:4,ZC3H18:4,FAT1:4,KDM6A:4,9q:4,CHD3:4,NCOR1:4,ACVR1:4,NFE2L2:4,MYC:4,CHEK2:4,1p:4,20:4,PTPN11:4,CBFB:4,NUP93:4,KAT8:3,SOX17:3,U2AF1:3,TP53:3,CUL3:3,PIK3CA:3,KEAP1:3,MAP2K2:3,PPP2R1A:3,SLC27A5:3,CTNND1:3,PTEN:3,USP9X:3,10q:3,ARHGAP35:3,DHX15:3,INPPL1:3,GRIN2A:3,CREBBP:3,TBL1XR1:3,3:3,RHOB:3,JAK1:3,RPL5:3,19q:3,GTF2I:3,KRAS:3,SCN2A:3,COL11A1:3,CDH1:3,5:3,12:3,MYH9:3,HNRPDL:3,CTCF:3,FTSJD1:3,POLQ:2,APC:2,ELL2:2,18p:2,20q:2,ACVR2A:2,BMPR2:2,BRCA1:2,CDK12:2,PPP3R1:2,RQCD1:2,ERCC2:2,BMPR1A:2,KDM5C:2,MSH2:2,MSH6:2,KRT15:2,17q:2,SMAD4:2,2q:2,18:2,PCBP1:2,SAMHD1:2,STK11:2,EEF1A1:2,TRRAP:2,2:2,17:2,SMARCA4:2,B2M:2,MGA:2,KMT2C:2,COL3A1:2,CUL1:1,CIC:1,LYRM4:1,NSD1:1,RASA1:1,IRF6:1,PIK3R2:1,RAC1:1,KMT2D:1,CDKN1A:1,MAP2K1:1,BAX:1,AXIN1:1,SOS1:1,2p:1,AMD1:1,PLCG1:1,TP63:1,WTAP:1,ARID2:1,KLF6:1,12p:1,CHD4:1,8:1,GNA11:1,MAPK1:1,TDG:1,GPS2:1,9p:1,ATF7IP:1,CDKN1B:1,NF1:1,RTF1:1,TP53BP1:1,DAZAP1:1,FOXA2:1,KMT2A:1,HLA-A:1,ERBB4:1,EGFR:1,RRAS2:1,SPOP:1,GNA13:1,E2F1:1,7p:1,FOXA1:1,BRE:1,DNMT3A:1
COAD	KRAS:76,PIK3CA:56,BRAF:34,CTNNB1:16,CHD4:14,MTOR:14,POLQ:13,SF3B1:12,FGFR3:12,GNAS:12,KIT:11,SMARCA4:10,AKT1:8,FGFR2:8,NRAS:7,PPP2R1A:7,PCBP1:7,MAP2K1:7,SOS1:7,ERBB3:7,PTPN11:6,EGFR:6,ATR:6,SOX17:6,ERBB2:6,IDH1:6,COL11A1:5,PIK3R2:5,MYH2:5,FAT4:4,MYC:4,CUL1:4,IDH2:4,CACNA1E:4,KEAP1:3,TRRAP:3,EEF1A1:3,HRAS:3,RAF1:3,FOXA1:3,RET:3,IL1RAPL2:3,NFE2L2:3,ERBB4:3,U2AF1:3,COL3A1:3,GRM7:3,MYH9:2,GNAQ:2,GNA11:2,MAPK1:2,RHOA:2,GTF2I:2,SCN2A:2,SMAD3:2,EPAS1:2,RAC1:2,ACVR1:2,CRB1:1,PIK3CB:1,SLC27A5:1,SPOP:1,H3F3A:1,RBM39:1,ESR1:1,ERCC2:1,FLT4:1,TDG:1,KDR:1,G6PD:1,PLCG1:1,DDR2:1,DICER1:1,GNA13:1,WT1:1,RXRA:1,SI:1,EIF1AX:1,GRIN2A:1,WTAP:1	MYC:123,MET:103,RBM39:90,PLCG1:75,RAC1:73,TRRAP:63,COL1A2:60,CUL1:52,HEPH:52,IDH1:45,ERBB3:44,EGFR:44,ERBB2:42,CDK4:40,EIF1AX:40,H3F3A:35,GNA11:34,COL3A1:31,KRT15:31,GNAS:29,POLQ:29,SMARCA4:28,PTPN11:28,MAP2K2:28,TDG:25,EEF1A1:25,ATR:24,PPP2R1A:23,PIK3CB:23,ERCC2:22,WT1:22,AMD1:22,CACNA1E:22,SLC27A5:21,DDR2:19,FOXA1:17,PIK3R2:16,CTNNB1:16,RHOB:16,KAT8:15,CCND1:15,GTF2I:15,KRAS:14,KEAP1:14,PCBP1:13,NFE2L2:13,RRAS2:13,IDH2:12,U2AF1:12,PPP6C:11,WTAP:11,SF3B1:11,GNA13:10,SPOP:10,G6PD:10,STAT3:9,MYH9:9,NRAS:9,HRAS:8,CHD4:7,BRAF:7,FGFR3:6,MTOR:6,RXRA:6,COL11A1:6,SOX17:6,SOS1:6,EPAS1:5,MAP2K1:5,SCN2A:5,SMAD3:5,MAPK1:4,LZTR1:4,AKT1:4,KIT:3,DICER1:3,CRB1:3,RET:3,GNAQ:3,RHOA:2,METTL14:2,ACVR1:2,TNNI3K:2,RAF1:1,FAT4:1,HIST2H2BE:1,SF1:1,GRIN2A:1	KRAS:18,MET:3,MYC:3,TRRAP:3,BRAF:2,ERBB3:2,MAP2K2:1,POLQ:1,DDR2:1,TDG:1,CACNA1E:1,ERBB2:1,HRAS:1,SMARCA4:1,CDK4:1,SLC27A5:1,HEPH:1,CUL1:1,PLCG1:1	APC:121,TP53:111,ARID1A:34,ATM:33,KMT2B:32,FAT1:30,FBXW7:28,KMT2D:28,AMER1:28,KMT2C:27,RNF43:27,CHD8:24,SOX9:24,CIC:22,ACVR2A:22,NIPBL:20,ATRX:19,NCOR1:19,KMT2A:19,CREBBP:18,ARID1B:18,NSD1:17,ARID2:16,USP9X:16,CTNND1:16,MGA:16,SETD2:16,CDK12:16,KANSL1:16,ZFP36L2:16,NF1:15,BRCA2:15,CHD3:15,ARHGAP35:15,PTCH1:15,BCOR:14,PTEN:14,ZC3H13:13,SCAF4:13,MAP3K1:13,PBRM1:12,NOTCH1:12,EPHA2:11,GATA3:11,TSC1:11,ASXL1:11,PGR:11,RASA1:11,SMARCA1:11,FAM123B:11,EP300:11,PIK3R1:11,SIN3A:11,AXIN2:11,TBX3:10,KDM6A:10,JAK1:10,TGFBR2:9,TCF12:9,AXIN1:9,CTCF:9,RNF111:9,B2M:9,SMAD4:9,CDH1:9,RPL22:9,MSH6:8,ACVR1B:8,TRAF3:8,HLA-A:8,MAX:7,MLL3:7,HLA-B:7,ATF7IP:7,BRCA1:7,CASP8:7,MAP2K4:7,ELF3:6,CMTR2:6,KRT222:6,MLL2:6,PSIP1:6,THRAP3:6,STAG2:6,SMAD2:6,HNRNPDL:6,CUL3:6,IRF2:6,RBM10:6,ZNF750:5,GPS2:5,STK11:5,RB1:5,DAZAP1:5,MSH2:5,TBL1XR1:5,FUBP1:4,MYCL:4,DYRK1A:4,IRF6:4,NF2:4,KDM5C:4,BAP1:4,CDKN1B:3,DDX3X:3,BMPR1A:3,FOXA2:3,PPM1D:3,BRD7:3,YLPM1:2,CDKN1A:2,RPL5:2,CBFB:2,ATXN3:2,DNMT3A:2,CNOT1:2,VHL:2,SAMHD1:2,AJUBA:2,MLL4:1,MLL:1,PTMA:1,CDKN2A:1,CHEK2:1,FTSJD1:1,TP53BP1:1,KLF5:1,BCL2L11:1,KLF6:1,TTK:1,NAA15:1,HNRPDL:1	SMAD2:118,CHD3:113,MAP2K4:110,SMAD4:106,GPS2:77,DYRK1A:62,NF2:59,ELL2:57,RNF111:55,SIN3A:55,CHD8:53,RTF1:52,ATXN3:48,B2M:46,MAX:45,TP53BP1:45,ARID1A:40,FBXW7:40,MAP3K1:40,PTEN:40,AJUBA:38,MGA:38,PIK3R1:36,GATA3:36,EP300:35,NCOR1:34,SMARCA1:34,YLPM1:33,JAK1:32,THRAP3:27,ATM:27,TCF12:26,KRT222:25,BMPR1A:24,PGR:24,ZNF750:24,IRF2:24,BAP1:21,HNRPDL:20,CDKN2A:20,ARHGAP35:20,ATF7IP:19,MLL:19,NSD1:19,PSIP1:19,CIC:19,KDM6A:18,TRAF3:18,TSC1:18,SETD2:17,NIPBL:16,PPM1D:16,FUBP1:15,ARID2:15,PBRM1:15,RASA1:15,CBWD3:15,VHL:15,ATRX:14,NF1:14,KIAA1267:14,CREBBP:11,APC:11,WAC:11,INPPL1:10,TBL1XR1:10,LYRM4:10,LATS1:10,CDKN1A:9,EPHA2:9,MLL2:9,TP53:9,SCAF4:9,TBX3:9,DDX3X:8,RPL5:8,ACVR2A:8,BRCA1:7,RPL22:7,USP9X:6,CTNND1:6,BMPR2:6,STK11:6,ARID1B:6,ZC3H13:6,CHEK2:6,FAM123B:5,CDKN1B:5,NAA15:5,CCAR1:5,HLA-A:5,RB1:5,MLL3:5,BCOR:4,TGFBR2:4,MSH6:4,MLL4:4,MYCL1:4,HLA-B:4,FAT1:4,DHX15:3,CUL3:3,BCL2L11:3,DNMT3A:3,NOTCH1:3,CDK12:3,ZC3H18:3,KLF6:3,STAG2:2,BRD7:2,FTSJD1:2,CASP8:2,CBFB:2,HSP90AB1:2,NUP93:2,BAX:2,IRF6:2,KDM5C:2,ACVR1B:2,ZFP36L2:1,PPP3R1:1,PTCH1:1,AXIN2:1,BRCA2:1,CDH1:1,RBM10:1,DAZAP1:1,SOX9:1,RQCD1:1,SAMHD1:1,MSH2:1	APC:42,TP53:17,SMAD4:13,FBXW7:5,SMAD2:3,ARID1A:3,USP9X:2,RNF111:2,TP53BP1:2,KMT2C:2,MLL3:2,YLPM1:2,ATRX:1,BMPR2:1,KDM5C:1,NSD1:1,PGR:1,ACVR2A:1,DYRK1A:1,MGA:1,SCAF4:1,MAP2K4:1,TSC1:1,GATA3:1,WAC:1,RBM10:1,SMARCA1:1,SETD2:1,ZC3H13:1,AMER1:1,FAM123B:1,BRD7:1,ATM:1,MSH2:1,KMT2A:1,MLL:1,ARHGAP35:1,EP300:1,PIK3R1:1,HNRNPDL:1,HNRPDL:1,MAP3K1:1,B2M:1,PTEN:1	18:110,15:67,22:65,14:63,21:60,4:46,10:30,1:25,17:24	13:110,7:79,20:70,8:35,12:24,2:23,19:17,9:17,16:15,6:11	17p:94,8p:80,5q:38,1p:33,11q:31,3p:30,18q:22,19p:19,4p:13,4q:11,10q:6,18p:5,10p:1,17q:1	20q:74,8q:68,1q:32,5p:26,7p:26,3q:17,9p:10,19q:9,16q:8,6p:8,16p:6,12q:6,12p:6,2p:3,2q:3	APC:174,TP53:137,MYC:130,CHD3:128,SMAD4:128,SMAD2:127,MAP2K4:118,18:110,13:110,KRAS:108,MET:106,17p:94,RBM39:91,GPS2:82,8p:80,7:79,PLCG1:77,ARID1A:77,CHD8:77,RAC1:75,20q:74,FBXW7:73,20:70,TRRAP:69,8q:68,15:67,DYRK1A:67,RNF111:66,SIN3A:66,22:65,NF2:63,14:63,ATM:61,COL1A2:60,21:60,CUL1:57,ELL2:57,PIK3CA:56,B2M:56,MGA:55,PTEN:55,MAP3K1:54,ERBB3:53,HEPH:53,NCOR1:53,MAX:52,RTF1:52,IDH1:51,ATXN3:50,EGFR:50,ERBB2:49,TP53BP1:48,PIK3R1:48,GATA3:48,EP300:47,SMARCA1:46,4:46,BRAF:43,POLQ:43,JAK1:42,CDK4:41,EIF1AX:41,GNAS:41,CIC:41,AJUBA:40,SMARCA4:39,5q:38,YLPM1:37,NSD1:37,NIPBL:36,GNA11:36,H3F3A:36,PGR:36,ARHGAP35:36,8:35,TCF12:35,ATRX:34,PTPN11:34,COL3A1:34,FAT1:34,SETD2:34,THRAP3:33,1p:33,CTNNB1:32,KMT2B:32,1q:32,ARID2:31,KRT222:31,11q:31,KRT15:31,ACVR2A:31,PPP2R1A:30,ATR:30,TSC1:30,3p:30,IRF2:30,10:30,MAP2K2:29,KMT2C:29,NF1:29,ZNF750:29,CREBBP:29,AMER1:29,KDM6A:28,KMT2D:28,EEF1A1:28,TDG:27,PBRM1:27,RNF43:27,BMPR1A:27,CACNA1E:27,5p:26,ATF7IP:26,TRAF3:26,7p:26,RASA1:26,PSIP1:25,BAP1:25,SOX9:25,1:25,12:24,USP9X:24,17:24,PIK3CB:24,ARID1B:24,2:23,SLC27A5:23,ERCC2:23,WT1:23,SCAF4:23,SF3B1:23,HNRPDL:22,18q:22,CTNND1:22,AMD1:22,CHD4:21,PIK3R2:21,DDR2:21,MLL:21,CDKN2A:21,MTOR:20,PCBP1:20,ZC3H13:20,EPHA2:20,FOXA1:20,KMT2A:20,FUBP1:19,TBX3:19,PPM1D:19,CDK12:19,19p:19,FGFR3:18,BCOR:18,FAM123B:17,19:17,3q:17,KEAP1:17,9:17,GTF2I:17,VHL:17,ZFP36L2:17,NRAS:16,IDH2:16,NFE2L2:16,RHOB:16,BRCA2:16,KANSL1:16,PTCH1:16,RPL22:16,U2AF1:15,KAT8:15,16:15,MLL2:15,NOTCH1:15,CBWD3:15,TBL1XR1:15,CCND1:15,KIT:14,MLL3:14,KIAA1267:14,BRCA1:14,4p:13,TGFBR2:13,RRAS2:13,SOS1:13,HLA-A:13,HRAS:12,WTAP:12,MSH6:12,AKT1:12,MAP2K1:12,SOX17:12,AXIN2:12,WAC:12,DDX3X:11,CDKN1A:11,6:11,4q:11,GNA13:11,SPOP:11,G6PD:11,PPP6C:11,ASXL1:11,STK11:11,MYH9:11,COL11A1:11,HLA-B:11,RPL5:10,ACVR1B:10,INPPL1:10,CDH1:10,RB1:10,LYRM4:10,LATS1:10,9p:10,STAT3:9,AXIN1:9,CTCF:9,CASP8:9,CUL3:9,19q:9,CDKN1B:8,STAG2:8,16q:8,6p:8,FGFR2:8,RBM10:8,RXRA:7,BMPR2:7,KDM5C:7,EPAS1:7,SCN2A:7,SMAD3:7,MSH2:7,HNRNPDL:7,CHEK2:7,ELF3:6,NAA15:6,BRD7:6,10q:6,16p:6,CMTR2:6,MAPK1:6,RET:6,DAZAP1:6,IRF6:6,12q:6,12p:6,CCAR1:5,FAT4:5,MLL4:5,GNAQ:5,18p:5,DNMT3A:5,MYH2:5,CRB1:4,RHOA:4,DICER1:4,CBFB:4,MYCL:4,RAF1:4,BCL2L11:4,ACVR1:4,MYCL1:4,KLF6:4,LZTR1:4,DHX15:3,FTSJD1:3,2p:3,FOXA2:3,IL1RAPL2:3,ERBB4:3,SAMHD1:3,ZC3H18:3,2q:3,GRM7:3,METTL14:2,HSP90AB1:2,NUP93:2,BAX:2,CNOT1:2,TNNI3K:2,GRIN2A:2,PTMA:1,PPP3R1:1,ESR1:1,KLF5:1,FLT4:1,KDR:1,HIST2H2BE:1,TTK:1,10p:1,SF1:1,RQCD1:1,SI:1,17q:1
DLBC	MYC:2,STAT3:2,SI:2,SOX17:1,G6PD:1,RHOA:1,CHD4:1,GRM7:1,RAF1:1,SLC27A5:1,FOXA1:1,SPOP:1,GNA13:1,CUL1:1,KDR:1,ATR:1,ERBB4:1,FGFR2:1,SMARCA4:1,KRAS:1	TP63:11,CDK4:9,G6PD:9,POLQ:8,CUL1:7,PPP6C:7,RHOA:7,SLC27A5:7,SF1:6,TDG:6,TRRAP:5,ATR:5,ERCC2:5,MYC:5,KAT8:5,U2AF1:5,PIK3CA:4,WTAP:4,PLCG1:4,RRAS2:4,HRAS:4,BRAF:3,CHD4:3,COL1A2:3,EIF1AX:3,RBM39:3,PPP2R1A:3,PCBP1:2,SCN2A:2,MAP2K2:2,PTPN11:2,GNA13:2,EEF1A1:2,IDH2:2,WT1:2,GTF2I:2,RAC1:2,CACNA1E:2,H3F3A:2,KRAS:2,COL3A1:1,HEPH:1,MET:1,SPOP:1,GNAS:1,AMD1:1,FLT4:1,KEAP1:1,NRAS:1,SF3B1:1	H3F3A:1,KRAS:1,POLQ:1,ATR:1	B2M:8,KMT2D:7,CREBBP:3,TP53:3,ARID1A:3,HLA-B:2,TBL1XR1:2,KMT2A:2,FAT1:2,PGR:2,CHD3:2,BRCA1:2,HLA-A:2,KDM6A:1,KMT2C:1,MLL:1,MLL3:1,APC:1,ASXL1:1,SAMHD1:1,ATF7IP:1,MLL2:1,CASP8:1,CBWD3:1,TTK:1,CBFB:1,ARID2:1,EPHA2:1,ATM:1,DYRK1A:1,PTCH1:1,EP300:1,BCOR:1,GATA3:1,SIN3A:1,AMER1:1,ATRX:1,DDX3X:1,RBM10:1,CHEK2:1,PBRM1:1,CDK12:1,IRF2:1,ZC3H13:1,CTCF:1,PTEN:1,TBX3:1	CDKN2A:10,LATS1:7,MAP2K4:7,EPHA2:6,TCF12:6,CDKN1B:6,FAT1:6,ACVR2A:5,CDH1:5,SMARCA1:5,TP53BP1:5,NCOR1:5,KLF5:5,AXIN2:5,RTF1:4,DNMT3A:4,CIC:4,ATRX:4,MGA:4,RNF111:4,SIN3A:4,RNF43:4,ARID1B:4,SOX9:4,CTNND1:3,PTEN:3,XPO4:3,AJUBA:3,MYCL1:3,NOTCH1:3,TSC1:3,BCOR:3,CHD3:3,FAM123B:3,FTSJD1:3,KDM6A:3,RB1:3,BRD7:3,IRF6:3,BMPR1A:3,KIAA1267:3,ZNF750:3,FOXA2:2,PGR:2,TBX3:2,EP300:2,PTCH1:2,BRCA2:2,IRF2:2,CNOT1:2,DDX3X:2,MSH2:2,ZFP36L2:2,TTK:2,ARID1A:2,KDM5C:2,YLPM1:2,ARHGAP35:2,MLL3:2,TBL1XR1:2,KLF6:2,SMAD2:2,SMAD4:2,STAG2:2,KRT222:2,NF1:2,BMPR2:2,ELF3:2,ZC3H13:2,ACVR1B:1,ARID2:1,BRE:1,SETD2:1,CBFB:1,CREBBP:1,CTCF:1,NF2:1,ZC3H18:1,NAA15:1,USP9X:1,B2M:1,HSP90AB1:1,CBWD3:1,TGFBR2:1,BAP1:1,RPL22:1,ATF7IP:1,CCAR1:1,INPPL1:1,WAC:1,HNRPDL:1,APC:1,ATXN3:1,CASP8:1,MAP3K1:1,NIPBL:1,PBRM1:1,PIK3R1:1,PPM1D:1,RASA1:1,RQCD1:1,VHL:1	KMT2D:2,MLL2:2,FAT1:2,TP53:1,STAG2:1,KMT2C:1,MLL3:1	22:4	18:10,7:6,3:5,5:5,9:5,21:4,11:4,12:3,16:2,17:2,20:1	8p:10,17p:9,6q:6,1p:4,4q:4	6p:5,1q:4,11q:3,2p:3,3q:3,16q:2,7p:2,20p:2,12q:2,16p:1,18q:1,11p:1,7q:1	TP63:11,G6PD:10,18:10,8p:10,CDKN2A:10,FAT1:10,CDK4:9,POLQ:9,17p:9,KMT2D:9,B2M:9,CUL1:8,RHOA:8,SLC27A5:8,PPP6C:7,ATR:7,MYC:7,EPHA2:7,LATS1:7,MAP2K4:7,SF1:6,7:6,TCF12:6,TDG:6,CDKN1B:6,6q:6,TRRAP:5,ERCC2:5,ACVR2A:5,CDH1:5,SMARCA1:5,TP53BP1:5,3:5,6p:5,KAT8:5,5:5,U2AF1:5,NCOR1:5,9:5,ATRX:5,CHD3:5,KLF5:5,SIN3A:5,ARID1A:5,AXIN2:5,CHD4:4,PIK3CA:4,WTAP:4,PGR:4,RTF1:4,22:4,1p:4,KRAS:4,CREBBP:4,TBL1XR1:4,PTEN:4,1q:4,PLCG1:4,RRAS2:4,KDM6A:4,MLL3:4,TP53:4,DNMT3A:4,4q:4,21:4,CIC:4,BCOR:4,MGA:4,RNF111:4,RNF43:4,ARID1B:4,HRAS:4,11:4,SOX9:4,BRAF:3,COL1A2:3,11q:3,EIF1AX:3,RBM39:3,CTNND1:3,TBX3:3,PPP2R1A:3,MLL2:3,GNA13:3,H3F3A:3,XPO4:3,12:3,AJUBA:3,EP300:3,MYCL1:3,NOTCH1:3,PTCH1:3,TSC1:3,2p:3,IRF2:3,DDX3X:3,FAM123B:3,FTSJD1:3,RB1:3,TTK:3,BRD7:3,STAG2:3,3q:3,IRF6:3,BMPR1A:3,KIAA1267:3,ZNF750:3,ZC3H13:3,PCBP1:2,SCN2A:2,16:2,MAP2K2:2,ARID2:2,FOXA2:2,PTPN11:2,HLA-B:2,SPOP:2,17:2,16q:2,EEF1A1:2,IDH2:2,WT1:2,KMT2A:2,KMT2C:2,APC:2,BRCA2:2,7p:2,ATF7IP:2,CBFB:2,CNOT1:2,CTCF:2,MSH2:2,ZFP36L2:2,20p:2,CASP8:2,CBWD3:2,KDM5C:2,YLPM1:2,STAT3:2,GTF2I:2,ARHGAP35:2,RAC1:2,CACNA1E:2,KLF6:2,12q:2,SI:2,BRCA1:2,PBRM1:2,SMAD2:2,SMAD4:2,HLA-A:2,KRT222:2,NF1:2,BMPR2:2,ELF3:2,SOX17:1,COL3A1:1,HEPH:1,MET:1,ACVR1B:1,BRE:1,SETD2:1,GNAS:1,MLL:1,20:1,GRM7:1,RAF1:1,ASXL1:1,SAMHD1:1,NF2:1,ZC3H18:1,NAA15:1,USP9X:1,FOXA1:1,ATM:1,DYRK1A:1,16p:1,HSP90AB1:1,TGFBR2:1,KDR:1,GATA3:1,BAP1:1,RPL22:1,18q:1,AMER1:1,RBM10:1,AMD1:1,FLT4:1,CHEK2:1,11p:1,KEAP1:1,NRAS:1,CCAR1:1,INPPL1:1,WAC:1,7q:1,ERBB4:1,FGFR2:1,SMARCA4:1,SF3B1:1,CDK12:1,HNRPDL:1,ATXN3:1,MAP3K1:1,NIPBL:1,PIK3R1:1,PPM1D:1,RASA1:1,RQCD1:1,VHL:1
ESCA	SI:9,SMARCA4:8,NFE2L2:7,FAT4:6,GNAS:6,MYH2:4,CACNA1E:4,PIK3CA:4,KEAP1:4,ERBB4:3,COL1A2:2,SOX17:2,CHD4:2,SPOP:2,RHOA:2,MAP2K1:2,DDR2:2,ERBB2:2,LZTR1:2,MTOR:2,POLQ:2,CRB1:2,EPAS1:2,TRRAP:2,COL11A1:2,CTNNB1:2,AKT1:1,MYH9:1,GRM7:1,ESR1:1,WT1:1,NRAS:1,SCN2A:1,KAT8:1,PLCG1:1,ERBB3:1,RAC1:1,FOXA1:1,IL1RAPL2:1,SOS1:1,EGFR:1,SF3B1:1,IDH2:1,CUL1:1	MYC:75,ATR:69,PIK3CA:69,EGFR:66,TP63:62,POLQ:61,PIK3CB:51,TRRAP:51,CCND1:48,KRAS:46,RBM39:46,GNA13:46,RAC1:42,KRT15:41,SF3B1:41,MET:41,COL1A2:39,SOS1:39,GTF2I:38,G6PD:36,NFE2L2:35,DICER1:34,IDH1:29,CUL1:29,ACVR1:27,NRAS:27,BRAF:27,MYH9:27,TDG:26,MAPK1:26,COL3A1:25,ERBB2:25,FOXA1:25,H3F3A:25,HIST2H2BE:25,HEPH:24,DDR2:24,CACNA1E:24,RXRA:24,STAT3:24,MTOR:23,PTPN11:23,PLCG1:22,SMAD3:22,AMD1:20,SLC27A5:20,WTAP:19,PPP6C:18,MAP2K1:18,SCN2A:17,RRAS2:17,ERBB3:16,GNAS:16,GNAQ:16,AKT1:15,EPAS1:15,PCBP1:15,CHD4:14,CRB1:14,GNA11:14,EIF1AX:14,IDH2:13,PIK3R2:13,GRIN2A:12,RET:12,CDK4:12,FGFR3:11,SF1:11,HRAS:9,U2AF1:9,WT1:9,KEAP1:9,ERCC2:8,CTNNB1:8,RAF1:8,METTL14:7,COL11A1:7,KDR:7,LZTR1:7,EEF1A1:6,RHOB:6,SMARCA4:6,FGFR2:6,SOX17:6,FAT4:5,KIT:5,MAP2K2:5,ESR1:5,TNNI3K:3,RHOA:3,KAT8:3,FLT4:3,SPOP:2,SI:1	NFE2L2:6,PIK3CA:6,POLQ:3,ERBB2:3,TRRAP:3,EGFR:2,MET:2,KRAS:2,KIT:2,CTNNB1:2,SMARCA4:2,SCN2A:1,CRB1:1,KRT15:1,AKT1:1,STAT3:1,CACNA1E:1,FAT4:1,MAPK1:1,TP63:1,COL11A1:1,COL3A1:1,PIK3CB:1,COL1A2:1,PLCG1:1	TP53:57,KMT2D:9,ARID1A:8,FBXW7:7,ZNF750:6,KMT2C:5,SMAD4:5,NSD1:5,PTCH1:5,KDM6A:4,MAP3K1:4,BRCA2:4,KMT2B:4,MGA:4,KMT2A:4,RNF43:4,ARID1B:4,CHD3:4,CDKN2A:4,EP300:3,NOTCH1:3,EPHA2:3,APC:3,NF1:3,TSC1:3,DYRK1A:3,TGFBR2:3,ASXL1:3,CREBBP:3,SCAF4:3,FUBP1:2,JAK1:2,MLL3:2,RBM10:2,ZC3H18:2,RASA1:2,ATF7IP:2,FAT1:2,NIPBL:2,CIC:2,HLA-B:2,PTEN:2,MLL2:2,CDK12:2,RPL22:2,KANSL1:2,PBRM1:2,RB1:2,RNF111:2,USP9X:2,CHD8:2,CUL3:2,SIN3A:2,PTMA:2,CASP8:2,CTNND1:2,ZC3H13:2,SETD2:2,BCOR:1,PGR:1,PPM1D:1,HNRNPDL:1,HNRPDL:1,NUP93:1,PIK3R1:1,ACVR1B:1,B2M:1,DNMT3A:1,GATA3:1,MSH6:1,TBX3:1,AXIN2:1,HLA-A:1,STAG2:1,ARHGAP35:1,CNOT1:1,DDX3X:1,NCOR1:1,STK11:1,E2F1:1,KDM5C:1,MYCL:1,XPO4:1,SMAD2:1,TBL1XR1:1,TCF12:1,MLL:1	CDKN2A:49,GPS2:42,BAP1:36,PIK3R1:35,BAX:34,STK11:34,SMAD4:34,TGFBR2:31,RBM10:29,LYRM4:29,MAX:28,RPL5:28,PGR:28,NF2:26,PSIP1:24,AXIN1:23,SMAD2:22,DYRK1A:21,CHD3:20,GATA3:20,CDKN1B:19,ELL2:19,ATM:18,INPPL1:17,CIC:16,CDKN1A:16,RPL22:15,KLF6:14,SCAF4:14,KDM5C:14,HLA-A:14,ZC3H18:14,IRF2:13,MLL3:13,SMARCA1:13,HLA-B:13,PBRM1:13,KRT222:13,KDM6A:11,MAP2K4:11,RASA1:11,MLL:11,MYCL1:10,SIN3A:10,APC:10,CHEK2:9,HNRPDL:9,PTMA:9,MAP3K1:9,PTEN:9,BRE:9,BRD7:9,DAZAP1:9,BCOR:9,SETD2:9,FOXA2:9,B2M:9,ARHGAP35:8,ARID1A:8,NUP93:8,PTCH1:8,ACVR1B:8,ACVR2A:8,TBX3:8,RTF1:8,RB1:7,ZNF750:7,AXIN2:7,SOX9:7,CUL3:7,DNMT3A:7,TP53BP1:7,BCL2L11:7,NCOR1:7,FBXW7:7,YLPM1:7,BMPR1A:7,CREBBP:7,FAM123B:6,ELF3:6,NSD1:6,JAK1:6,XPO4:6,PPM1D:6,VHL:6,CBWD3:6,AJUBA:6,CBFB:6,CTCF:6,CDH1:5,FAT1:5,THRAP3:5,DDX3X:5,MLL2:5,RNF111:5,TSC1:5,ATXN3:5,RQCD1:4,LATS1:4,TCF12:4,USP9X:4,TRAF3:4,IRF6:4,CHD8:4,FTSJD1:4,BMPR2:4,TP53:4,WAC:4,MGA:3,ARID2:3,ZFP36L2:3,NOTCH1:3,MSH6:3,MLL4:3,KIAA1267:3,PPP3R1:2,ATF7IP:2,ARID1B:2,CASP8:2,SAMHD1:2,ASXL1:2,RNF43:1,BRCA1:1,CDK12:1,CNOT1:1,NF1:1,DHX15:1,FUBP1:1,ZC3H13:1,EP300:1,ATRX:1	TP53:26,SMAD4:4,PTEN:3,TGFBR2:2,PGR:2,EP300:1,NF1:1,TSC1:1,NOTCH1:1,CREBBP:1,APC:1,ARHGAP35:1,KMT2A:1,MLL:1,ARID1A:1,RBM10:1,MAX:1,RASA1:1,ATM:1,KMT2D:1,MLL2:1,RB1:1,KDM6A:1,CIC:1,PIK3R1:1,KMT2C:1,MLL3:1	21:60,4:36,13:32,22:29,15:29,18:28,14:25,11:20,16:20,9:18,10:16,5:14,19:12	20:37,7:21,8:12,2:10	3p:62,17p:48,8p:35,5q:35,9p:34,18q:32,1p:29,4p:24,6p:22,6q:21,19p:19,11q:17,10q:13,16p:13,4q:12,11p:10,16q:10,10p:9,18p:7	3q:43,5p:37,8q:33,1q:29,7p:27,12p:26,20q:21,19q:19,17q:18,2p:16,7q:5,20p:4,2q:3	TP53:87,PIK3CA:79,MYC:75,EGFR:69,ATR:69,POLQ:66,TP63:63,3p:62,21:60,TRRAP:56,CDKN2A:53,PIK3CB:52,17p:48,KRAS:48,NFE2L2:48,CCND1:48,RBM39:46,GNA13:46,SMAD4:43,3q:43,RAC1:43,MET:43,COL1A2:42,KRT15:42,GPS2:42,SF3B1:42,SOS1:40,GTF2I:38,20:37,PIK3R1:37,5p:37,BAP1:36,4:36,TGFBR2:36,G6PD:36,STK11:35,8p:35,5q:35,DICER1:34,BAX:34,9p:34,8q:33,13:32,RBM10:32,18q:32,PGR:31,ERBB2:30,CUL1:30,22:29,1p:29,IDH1:29,LYRM4:29,15:29,CACNA1E:29,MAX:29,1q:29,18:28,NRAS:28,MYH9:28,RPL5:28,7p:27,ACVR1:27,MAPK1:27,BRAF:27,COL3A1:26,FOXA1:26,TDG:26,NF2:26,DDR2:26,12p:26,H3F3A:25,HIST2H2BE:25,MTOR:25,14:25,STAT3:25,PLCG1:24,PSIP1:24,4p:24,HEPH:24,CHD3:24,DYRK1A:24,RXRA:24,SMAD2:23,AXIN1:23,PTPN11:23,SMAD3:22,GNAS:22,6p:22,6q:21,20q:21,GATA3:21,7:21,AMD1:20,11:20,16:20,MAP2K1:20,SLC27A5:20,CDKN1B:19,CIC:19,ELL2:19,WTAP:19,SCN2A:19,19q:19,19p:19,ATM:19,PPP6C:18,17q:18,9:18,AKT1:17,ARID1A:17,SCAF4:17,ERBB3:17,EPAS1:17,RRAS2:17,CRB1:17,INPPL1:17,11q:17,RPL22:17,KDM6A:16,MLL3:16,10:16,SMARCA4:16,CHD4:16,GNAQ:16,ZC3H18:16,CDKN1A:16,2p:16,KDM5C:15,HLA-A:15,HLA-B:15,PCBP1:15,PBRM1:15,KLF6:14,PTEN:14,IDH2:14,FBXW7:14,RASA1:14,5:14,APC:14,GNA11:14,EIF1AX:14,10q:13,IRF2:13,MAP3K1:13,SMARCA1:13,ZNF750:13,PTCH1:13,PIK3R2:13,KRT222:13,MLL:13,KEAP1:13,16p:13,FAT4:12,19:12,GRIN2A:12,8:12,SIN3A:12,RET:12,4q:12,CDK4:12,CTNNB1:12,FGFR3:11,PTMA:11,MAP2K4:11,SF1:11,NSD1:11,SETD2:11,CREBBP:11,BCOR:10,HNRPDL:10,RB1:10,ARHGAP35:10,MYCL1:10,11p:10,SI:10,2:10,WT1:10,16q:10,COL11A1:10,KMT2D:10,B2M:10,CHEK2:9,BRE:9,NUP93:9,BRD7:9,HRAS:9,U2AF1:9,CUL3:9,DAZAP1:9,ACVR1B:9,TBX3:9,TSC1:9,10p:9,FOXA2:9,LZTR1:9,JAK1:8,SOX17:8,AXIN2:8,DNMT3A:8,ACVR2A:8,MLL2:8,NCOR1:8,ERCC2:8,RTF1:8,RAF1:8,PPM1D:7,MGA:7,18p:7,NOTCH1:7,FAT1:7,SOX9:7,KIT:7,METTL14:7,TP53BP1:7,BCL2L11:7,XPO4:7,RNF111:7,YLPM1:7,BMPR1A:7,KDR:7,FAM123B:6,EEF1A1:6,KMT2C:6,RHOB:6,ELF3:6,ESR1:6,DDX3X:6,VHL:6,CBWD3:6,USP9X:6,AJUBA:6,CBFB:6,CTCF:6,ARID1B:6,FGFR2:6,CHD8:6,EP300:5,CDH1:5,RNF43:5,MAP2K2:5,THRAP3:5,NF1:5,TCF12:5,ATXN3:5,RHOA:5,KMT2A:5,ASXL1:5,7q:5,SPOP:4,20p:4,MYH2:4,ATF7IP:4,RQCD1:4,LATS1:4,TRAF3:4,BRCA2:4,KMT2B:4,IRF6:4,MSH6:4,KAT8:4,FTSJD1:4,CASP8:4,BMPR2:4,WAC:4,FUBP1:3,ARID2:3,ZFP36L2:3,CDK12:3,EPHA2:3,TNNI3K:3,MLL4:3,ERBB4:3,2q:3,KIAA1267:3,FLT4:3,ZC3H13:3,PPP3R1:2,NIPBL:2,CNOT1:2,KANSL1:2,SAMHD1:2,CTNND1:2,GRM7:1,BRCA1:1,HNRNPDL:1,STAG2:1,IL1RAPL2:1,DHX15:1,E2F1:1,MYCL:1,TBL1XR1:1,ATRX:1
GBM	PIK3CA:20,IDH1:11,COL1A2:6,EEF1A1:5,ATR:4,PTPN11:4,BRAF:3,LZTR1:3,POLQ:3,SOS1:3,KIT:2,EGFR:2,ERBB2:2,DICER1:2,MAPK1:2,NRAS:2,GRM7:2,CUL1:2,MTOR:1,FGFR3:1,TRRAP:1,IL1RAPL2:1,EPAS1:1,PIK3CB:1,WT1:1,STAT3:1,AKT1:1,CACNA1E:1,ERBB3:1,SOX17:1,CHD4:1,CTNNB1:1,GNAS:1,PPP2R1A:1,SMARCA4:1,PIK3R2:1,TP63:1	RAC1:187,GTF2I:180,CUL1:167,EGFR:156,TRRAP:137,BRAF:122,COL1A2:119,MET:119,KEAP1:104,PLCG1:100,GNAS:98,GNA11:97,PIK3R2:94,SLC27A5:85,MAP2K2:81,SMARCA4:78,ERCC2:74,CDK4:66,RBM39:64,PPP2R1A:58,CACNA1E:40,CRB1:39,GNA13:35,SPOP:33,KIT:33,PPP6C:32,TNNI3K:32,GNAQ:32,DDR2:31,RXRA:30,NRAS:28,H3F3A:27,COL11A1:27,HIST2H2BE:26,MTOR:24,STAT3:23,GRIN2A:22,RAF1:22,U2AF1:21,KDR:21,RHOA:21,PIK3CA:21,TP63:20,MAPK1:20,FGFR3:19,CTNNB1:19,LZTR1:18,PTPN11:18,SCN2A:18,CHD4:17,ERBB4:17,RHOB:17,MYC:15,KRAS:15,ACVR1:15,ERBB2:15,KRT15:15,AKT1:14,MYH2:14,ATR:14,KAT8:14,COL3A1:13,IDH1:13,PIK3CB:13,SI:13,POLQ:12,TDG:11,NFE2L2:11,MAP2K1:10,SOX17:10,SOS1:10,GRM7:10,EIF1AX:9,EPAS1:9,FLT4:9,HEPH:9,SF3B1:9,G6PD:8,IDH2:8,SMAD3:8,DICER1:7,ERBB3:7,PCBP1:7,METTL14:7,WT1:7,HRAS:7,FOXA1:6,IL1RAPL2:6,FAT4:6,SF1:6,EEF1A1:6,MYH9:6,AMD1:5,WTAP:5,RRAS2:4,CCND1:3,ESR1:3,FGFR2:1	EGFR:61,COL1A2:6,PIK3CA:3,PLCG1:3,BRAF:2,MET:2,TRRAP:2,KDR:1,RXRA:1,KRAS:1,DICER1:1,H3F3A:1,KRT15:1,DDR2:1,CUL1:1	TP53:50,PIK3R1:23,PTEN:13,NF1:13,ATRX:11,STAG2:8,MAP3K1:6,BCOR:5,RPL5:5,KMT2B:5,KMT2D:5,CHD8:5,RB1:5,NCOR1:4,MSH6:4,FAT1:4,USP9X:3,KDM6A:3,ZC3H13:3,KMT2C:3,ATF7IP:3,SOX9:3,CIC:3,ASXL1:3,KDM5C:3,ATM:3,APC:3,NIPBL:2,PTCH1:2,TGFBR2:2,CREBBP:2,CDKN2A:2,RNF43:2,NSD1:2,KMT2A:2,TCF12:2,SMARCA1:2,ARID2:2,BRCA2:2,HNRNPDL:2,IRF6:2,JAK1:2,KLF5:2,RASA1:2,SCAF4:2,SETD2:2,PGR:2,TBX3:1,MLL3:1,MAX:1,MLL2:1,TTK:1,CDKN1A:1,B2M:1,AXIN1:1,MLL4:1,IRF2:1,BCL2L11:1,AMER1:1,FAM123B:1,ARHGAP35:1,ARID1A:1,BRCA1:1,CDK12:1,CHD3:1,GPS2:1,PPM1D:1,SMAD2:1,TSC1:1,CMTR2:1,BAP1:1,BMPR2:1,SIN3A:1,AXIN2:1,TRAF3:1,DNMT3A:1,RBM10:1,TP53BP1:1,RNF111:1	GATA3:220,CCAR1:216,WAC:215,KLF6:187,CDKN2A:185,PTEN:157,BMPR1A:149,EP300:93,ZC3H13:92,KLF5:90,CHEK2:90,AJUBA:81,ARID1B:77,CHD8:75,LATS1:72,BRCA2:72,BCOR:72,PSIP1:72,ATXN3:70,KDM6A:69,RPL22:68,KDM5C:68,FAM123B:68,XPO4:68,NF2:67,MAX:65,USP9X:58,MGA:57,YLPM1:57,TRAF3:56,CBWD3:55,CDH1:53,ATRX:53,RTF1:50,DDX3X:50,TTK:50,CNOT1:47,RB1:47,BRD7:46,RBM10:46,SMARCA1:46,STAG2:45,B2M:44,TP53BP1:44,ZC3H18:44,FTSJD1:43,FAT1:42,AXIN1:39,RNF111:37,NUP93:37,HSP90AB1:37,SIN3A:36,CTCF:35,IRF2:34,BAX:34,CTNND1:34,CHD3:33,CDK12:32,HLA-B:32,ZNF750:31,CBFB:30,TSC1:30,HLA-A:30,CREBBP:29,ARHGAP35:29,PGR:29,ARID2:29,MLL2:28,TCF12:27,NAA15:27,EPHA2:27,ACVR1B:26,ATM:26,CDKN1A:26,LYRM4:25,SMAD2:24,GPS2:24,MLL:24,KRT222:23,NCOR1:23,TBX3:22,PTCH1:21,RPL5:21,MLL4:21,INPPL1:21,ARID1A:21,CDKN1B:21,FBXW7:20,ATF7IP:20,NSD1:19,PBRM1:19,IRF6:19,SMAD4:19,CIC:19,DYRK1A:19,THRAP3:19,DAZAP1:19,SCAF4:17,CASP8:17,SETD2:17,NF1:17,NOTCH1:16,DHX15:16,MAP2K4:16,PTMA:16,TGFBR2:16,BMPR2:15,NIPBL:15,HNRPDL:15,RNF43:15,BRCA1:15,STK11:15,MYCL1:14,BCL2L11:14,BAP1:13,PPP3R1:13,DNMT3A:13,KIAA1267:13,FUBP1:13,TBL1XR1:12,MAP3K1:12,VHL:11,TP53:11,ELL2:11,ELF3:11,CUL3:10,RASA1:10,MSH2:9,ZFP36L2:9,ACVR2A:9,AXIN2:9,RQCD1:9,PIK3R1:9,FOXA2:9,MSH6:8,PPM1D:8,JAK1:8,BRE:7,SAMHD1:7,SOX9:6,E2F1:6,APC:5,ASXL1:5,MLL3:3	PTEN:64,RB1:16,TP53:15,NF1:12,ATRX:7,PGR:2,USP9X:2,EP300:2,TCF12:2,ZC3H18:2,BCOR:1,SETD2:1,MAX:1,STAG2:1,CTCF:1,FBXW7:1,ACVR2A:1,ATXN3:1,AXIN1:1,BCL2L11:1,BMPR2:1,BRD7:1,BRE:1,CCAR1:1,CNOT1:1,DDX3X:1,DNMT3A:1,KDM6A:1,RBM10:1,RNF111:1,RTF1:1,TRAF3:1,CIC:1,CHD3:1,SIN3A:1,AJUBA:1,BRCA2:1,PIK3R1:1	10:213,22:68,14:52,13:46,15:31,6:19,9:18,4:6	7:183,20:85,19:63,21:13,1:13,12:12,8:9,5:8,2:8,3:8,17:6	9p:49,6q:25,10q:18,18q:18,10p:2	19p:26,7q:22,7p:10,12p:8,1q:7,2p:3,17q:3,20p:3,8q:2,19q:2,3q:2,20q:2,12q:2,1p:2,5p:2,2q:1,3p:1	PTEN:234,GATA3:220,EGFR:219,CCAR1:217,WAC:215,10:213,RAC1:187,KLF6:187,CDKN2A:187,7:183,GTF2I:180,CUL1:170,BMPR1A:149,TRRAP:140,COL1A2:131,BRAF:127,MET:121,KEAP1:104,PLCG1:103,GNAS:99,GNA11:97,PIK3R2:95,EP300:95,ZC3H13:95,KLF5:92,CHEK2:90,SLC27A5:85,20:85,AJUBA:82,MAP2K2:81,CHD8:80,SMARCA4:79,BCOR:78,ARID1B:77,TP53:76,BRCA2:75,ERCC2:74,KDM6A:73,LATS1:72,PSIP1:72,ATXN3:71,ATRX:71,KDM5C:71,FAM123B:69,RPL22:68,22:68,RB1:68,XPO4:68,NF2:67,MAX:67,CDK4:66,RBM39:64,USP9X:63,19:63,PPP2R1A:59,TRAF3:58,MGA:57,YLPM1:57,CBWD3:55,STAG2:54,CDH1:53,14:52,RTF1:51,DDX3X:51,TTK:51,9p:49,CNOT1:48,RBM10:48,SMARCA1:48,BRD7:47,ZC3H18:46,FAT1:46,13:46,B2M:45,TP53BP1:45,PIK3CA:44,FTSJD1:43,NF1:42,CACNA1E:41,AXIN1:41,RNF111:39,CRB1:39,SIN3A:38,NUP93:37,HSP90AB1:37,CTCF:36,GNA13:35,IRF2:35,KIT:35,CHD3:35,BAX:34,CTNND1:34,SPOP:33,PIK3R1:33,CDK12:33,PGR:33,DDR2:32,PPP6C:32,TNNI3K:32,GNAQ:32,HLA-B:32,TCF12:31,15:31,TSC1:31,CREBBP:31,RXRA:31,ZNF750:31,ARID2:31,CBFB:30,HLA-A:30,NRAS:30,ARHGAP35:30,ATM:29,MLL2:29,H3F3A:28,NAA15:27,COL11A1:27,NCOR1:27,CDKN1A:27,EPHA2:27,RPL5:26,19p:26,ACVR1B:26,HIST2H2BE:26,MTOR:25,LYRM4:25,SMAD2:25,GPS2:25,6q:25,IDH1:24,STAT3:24,MLL:24,PTCH1:23,TBX3:23,KRT222:23,CIC:23,ATF7IP:23,7q:22,MAPK1:22,PTPN11:22,MLL4:22,KDR:22,GRIN2A:22,RAF1:22,ARID1A:22,TP63:21,NSD1:21,IRF6:21,U2AF1:21,LZTR1:21,FBXW7:21,RHOA:21,INPPL1:21,CDKN1B:21,SETD2:20,FGFR3:20,CTNNB1:20,SCAF4:19,PBRM1:19,SMAD4:19,DYRK1A:19,6:19,THRAP3:19,DAZAP1:19,10q:18,ATR:18,18q:18,CHD4:18,SCN2A:18,TGFBR2:18,MAP3K1:18,9:18,BMPR2:17,CASP8:17,NIPBL:17,ERBB2:17,ERBB4:17,RHOB:17,RNF43:17,NOTCH1:16,KRAS:16,KRT15:16,BCL2L11:16,DHX15:16,MAP2K4:16,PTMA:16,BRCA1:16,MYC:15,ACVR1:15,AKT1:15,DNMT3A:15,HNRPDL:15,POLQ:15,STK11:15,BAP1:14,MYCL1:14,MYH2:14,KAT8:14,PIK3CB:14,PPP3R1:13,21:13,COL3A1:13,SOS1:13,KIAA1267:13,1:13,SI:13,FUBP1:13,MSH6:12,12:12,TBL1XR1:12,GRM7:12,RASA1:12,SOX17:11,VHL:11,TDG:11,NFE2L2:11,EEF1A1:11,ELL2:11,ELF3:11,MAP2K1:10,7p:10,DICER1:10,EPAS1:10,ACVR2A:10,AXIN2:10,CUL3:10,JAK1:10,MSH2:9,ZFP36L2:9,EIF1AX:9,FLT4:9,HEPH:9,SF3B1:9,PPM1D:9,RQCD1:9,SOX9:9,FOXA2:9,8:9,ERBB3:8,G6PD:8,IDH2:8,SMAD3:8,5:8,BRE:8,12p:8,WT1:8,APC:8,2:8,3:8,ASXL1:8,IL1RAPL2:7,PCBP1:7,1q:7,METTL14:7,SAMHD1:7,HRAS:7,4:6,FOXA1:6,17:6,FAT4:6,SF1:6,MYH9:6,E2F1:6,KMT2B:5,AMD1:5,WTAP:5,KMT2D:5,RRAS2:4,MLL3:4,2p:3,CCND1:3,ESR1:3,KMT2C:3,17q:3,20p:3,8q:2,19q:2,3q:2,20q:2,KMT2A:2,12q:2,1p:2,5p:2,HNRNPDL:2,10p:2,FGFR2:1,2q:1,3p:1,AMER1:1,CMTR2:1
HNSC	PIK3CA:17,SI:15,KEAP1:13,NFE2L2:11,GRM7:10,HRAS:10,SMARCA4:9,CRB1:8,COL11A1:8,TRRAP:7,ERBB3:7,EGFR:7,EPAS1:6,RHOA:6,EEF1A1:6,CHD4:5,RAC1:5,KIT:5,FGFR3:5,MYH9:5,GRIN2A:5,ATR:5,MAP2K1:4,RET:4,COL3A1:4,MYH2:4,GNAS:4,COL1A2:4,POLQ:4,BRAF:3,DICER1:3,CACNA1E:3,IL1RAPL2:3,ERBB2:3,FAT4:3,DDR2:3,CUL1:3,PIK3R2:3,MAPK1:3,CDK4:3,PLCG1:3,HIST2H2BE:2,FLT4:2,SF3B1:2,FOXA1:2,ERBB4:2,WT1:2,SOS1:2,MTOR:2,FGFR2:2,SLC27A5:2,SPOP:2,GNA11:2,CTNNB1:2,PCBP1:2,ESR1:1,MAP2K2:1,TNNI3K:1,SOX17:1,CCND1:1,AKT1:1,PIK3CB:1,RRAS2:1,GNA13:1,RHOB:1,GTF2I:1,TDG:1,EIF1AX:1,IDH2:1,PPP2R1A:1,KDR:1,U2AF1:1	TP63:226,MYC:207,PIK3CA:151,POLQ:145,EGFR:135,ATR:132,RXRA:115,G6PD:107,CCND1:101,RAC1:83,COL1A2:82,DICER1:79,KRT15:75,PPP6C:73,MET:71,NFE2L2:70,MYH9:70,PIK3CB:67,KRAS:63,MAPK1:61,PCBP1:59,CUL1:56,AKT1:54,RRAS2:53,GTF2I:53,SMAD3:51,CDK4:50,MAP2K1:50,TDG:49,GNA13:49,COL3A1:49,CHD4:47,ACVR1:47,STAT3:46,TRRAP:45,BRAF:45,HRAS:44,SF1:43,DDR2:41,FGFR3:40,SMARCA4:39,AMD1:38,HIST2H2BE:38,EPAS1:38,KEAP1:36,WTAP:35,PLCG1:32,IDH2:32,LZTR1:31,MTOR:31,SCN2A:31,SLC27A5:30,PTPN11:30,FOXA1:29,PIK3R2:28,SOS1:27,MAP2K2:27,CACNA1E:27,H3F3A:26,RET:25,PPP2R1A:25,NRAS:24,ERBB2:23,U2AF1:22,CRB1:22,ERCC2:22,SF3B1:22,COL11A1:21,RHOB:21,GNA11:20,KAT8:19,GRIN2A:18,GNAS:18,IDH1:17,RBM39:16,FGFR2:15,WT1:15,HEPH:15,ESR1:14,GNAQ:13,RAF1:12,METTL14:11,TNNI3K:10,EIF1AX:9,SOX17:8,KIT:8,FLT4:7,KDR:7,ERBB4:6,SPOP:6,FAT4:6,EEF1A1:5,CTNNB1:4,RHOA:4,ERBB3:4,IL1RAPL2:3,SI:3,MYH2:1,GRM7:1	PIK3CA:31,NFE2L2:7,POLQ:5,HRAS:5,TP63:4,ATR:3,TRRAP:3,SCN2A:3,MYC:2,MYH9:2,GRIN2A:2,EGFR:2,MTOR:2,COL1A2:2,COL3A1:2,RAC1:2,PLCG1:2,DICER1:2,COL11A1:2,GNAS:1,RET:1,MAP2K2:1,HIST2H2BE:1,ACVR1:1,DDR2:1,PIK3R2:1,RXRA:1,BRAF:1,CACNA1E:1,MET:1,EPAS1:1,ERBB2:1,PIK3CB:1,G6PD:1,SMAD3:1,HEPH:1,TDG:1,IDH1:1,FGFR3:1,CRB1:1	TP53:144,FAT1:49,KMT2D:37,CDKN2A:35,NOTCH1:24,NSD1:22,CREBBP:15,CASP8:15,FBXW7:15,EP300:14,USP9X:14,APC:13,HLA-B:12,KMT2C:12,KMT2A:11,EPHA2:10,ZNF750:10,AJUBA:10,BRCA2:10,ARHGAP35:9,MLL2:9,CHD8:9,CTCF:8,CUL3:8,MGA:8,ARID1A:8,ARID2:8,ATRX:8,KDM6A:8,YLPM1:7,ZFP36L2:7,NCOR1:7,ASXL1:6,KMT2B:6,NIPBL:6,SETD2:6,PTCH1:6,SCAF4:6,NF1:6,CIC:6,ATM:6,SOX9:6,PTEN:5,RASA1:5,TGFBR2:5,KDM5C:5,HLA-A:5,KANSL1:5,DNMT3A:5,AXIN1:5,IRF2:4,ATXN3:4,TRAF3:4,DDX3X:4,ATF7IP:4,CMTR2:4,MLL:4,RB1:4,MSH2:4,MLL3:4,ARID1B:4,ZC3H13:4,CTNND1:3,HNRNPDL:3,AMER1:3,JAK1:3,FUBP1:3,PPM1D:3,PIK3R1:3,CDH1:3,TP53BP1:3,TBX3:3,ACVR1B:3,FTSJD1:3,CDK12:3,BRCA1:3,B2M:3,BCOR:3,PSIP1:2,SMAD2:2,GPS2:2,RNF111:2,STAG2:2,XPO4:2,AXIN2:2,CHD3:2,GATA3:2,ELL2:2,IRF6:2,RTF1:2,FAM123B:2,HSP90AB1:2,CHEK2:2,MSH6:2,MYCL:1,LATS1:1,CNOT1:1,RPL5:1,DYRK1A:1,NF2:1,TCF12:1,STK11:1,FOXA2:1,INPPL1:1,RPL22:1,BMPR2:1,KIAA1267:1,CDKN1B:1,ELF3:1,RBM10:1,SIN3A:1,SAMHD1:1,PBRM1:1,TBL1XR1:1,TSC1:1,CCAR1:1,MAP3K1:1,DHX15:1,TTK:1	VHL:131,ATM:126,PSIP1:126,PIK3R1:120,TGFBR2:117,SMAD4:117,MLL:112,PGR:111,CDKN2A:102,PBRM1:95,SETD2:94,INPPL1:81,RASA1:79,ZC3H13:79,MAP3K1:74,BMPR1A:74,BCOR:73,PTMA:67,SMAD2:66,CUL3:65,DYRK1A:58,XPO4:56,APC:55,MLL3:55,RPL22:55,KDM6A:55,GATA3:53,RPL5:53,TP53BP1:51,USP9X:50,WAC:50,TCF12:50,SMARCA1:49,BMPR2:46,BRD7:46,ATRX:43,PTEN:43,GPS2:42,IRF2:42,FBXW7:41,KDM5C:40,CASP8:40,DDX3X:39,FTSJD1:38,NCOR1:38,RTF1:37,RBM10:36,TSC1:36,KLF6:35,CHD3:33,HNRPDL:32,NSD1:31,CBWD3:30,PTCH1:29,STK11:29,ACVR2A:29,BAX:29,RB1:29,ATXN3:29,CDKN1B:28,MLL4:28,FAT1:28,ARID1B:28,B2M:27,SCAF4:27,ACVR1B:27,JAK1:26,RNF111:26,LYRM4:26,ARID1A:25,AXIN2:25,BRCA2:25,CHD8:25,RQCD1:25,ARHGAP35:24,CDH1:24,MLL2:24,TBX3:24,LATS1:24,BAP1:23,FOXA2:23,CREBBP:23,DHX15:23,HLA-A:23,CIC:23,HLA-B:22,ARID2:22,MGA:22,SIN3A:22,MAP2K4:22,PPM1D:22,NF1:21,ELF3:20,CBFB:19,DNMT3A:19,NF2:19,HSP90AB1:19,FAM123B:18,ZFP36L2:18,KRT222:18,EP300:18,ZC3H18:17,NOTCH1:17,MAX:16,KIAA1267:15,STAG2:15,CCAR1:14,BRE:14,SOX9:14,CNOT1:14,AXIN1:12,ELL2:12,YLPM1:12,BCL2L11:12,TRAF3:11,NAA15:11,TP53:10,CTCF:10,MSH2:10,CHEK2:10,THRAP3:9,FUBP1:9,SAMHD1:9,CDKN1A:9,CTNND1:8,ASXL1:8,NIPBL:8,AJUBA:8,BRCA1:6,ATF7IP:6,NUP93:6,MSH6:6,MYCL1:5,PPP3R1:5,EPHA2:5,CDK12:5,KLF5:4,ZNF750:4,RNF43:4,TBL1XR1:3,E2F1:3,DAZAP1:2,TTK:2,IRF6:1	TP53:36,NSD1:20,SMAD4:8,FAT1:8,RASA1:6,NOTCH1:5,RB1:5,TGFBR2:5,PTEN:4,FBXW7:4,PSIP1:4,AJUBA:4,KMT2C:3,MLL3:3,KDM6A:3,KMT2A:3,MLL:3,PBRM1:3,ATM:3,ARID1A:3,BRCA2:2,CREBBP:2,RTF1:2,PGR:2,RNF111:2,STK11:2,B2M:2,NF2:2,PPM1D:1,LATS1:1,CASP8:1,FUBP1:1,SETD2:1,APC:1,ARID2:1,ZFP36L2:1,INPPL1:1,BRE:1,SMARCA1:1,JAK1:1,MAP3K1:1,BAP1:1,CUL3:1,CMTR2:1,FTSJD1:1,CHEK2:1,ELF3:1,TP53BP1:1,NF1:1,DYRK1A:1,HLA-A:1,PIK3R1:1,HLA-B:1,USP9X:1	21:84,13:81,4:48,15:41,10:39,11:36,18:30	14:59,20:58,22:39,9:32,8:29,7:29,12:21,16:19,17:14	3p:194,8p:121,5q:117,9p:113,18q:93,17p:64,11q:61,4p:58,19p:49,6q:47,1p:47,10p:31,11p:24,10q:22,4q:16	3q:141,8q:128,5p:109,18p:74,1q:63,12p:49,7p:48,9q:42,2p:37,20q:23,20p:20,17q:18,16p:17,7q:7,12q:6	TP63:230,MYC:209,PIK3CA:199,3p:194,TP53:190,POLQ:154,EGFR:144,3q:141,ATR:140,CDKN2A:137,ATM:135,PSIP1:132,VHL:131,8q:128,TGFBR2:127,SMAD4:125,PIK3R1:124,8p:121,MLL:119,5q:117,RXRA:116,PGR:113,9p:113,5p:109,G6PD:108,CCND1:102,SETD2:101,PBRM1:99,18q:93,RAC1:90,RASA1:90,NFE2L2:88,COL1A2:88,FAT1:85,DICER1:84,21:84,INPPL1:83,ZC3H13:83,13:81,MYH9:77,BCOR:76,MAP3K1:76,KRT15:75,CUL3:74,18p:74,BMPR1A:74,PPP6C:73,NSD1:73,MET:72,APC:69,PIK3CB:69,SMAD2:68,PTMA:67,KDM6A:66,USP9X:65,MAPK1:64,17p:64,1q:63,KRAS:63,MLL3:62,11q:61,PCBP1:61,FBXW7:60,DYRK1A:60,14:59,HRAS:59,CUL1:59,4p:58,20:58,XPO4:58,CASP8:56,RPL22:56,TP53BP1:55,AKT1:55,TRRAP:55,GATA3:55,COL3A1:55,MAP2K1:54,RRAS2:54,GTF2I:54,RPL5:54,CDK4:53,CHD4:52,PTEN:52,SMAD3:52,ATRX:51,TCF12:51,TDG:51,SMARCA1:50,WAC:50,GNA13:50,19p:49,12p:49,KEAP1:49,BRAF:49,7p:48,4:48,SMARCA4:48,ACVR1:48,BMPR2:47,6q:47,1p:47,NOTCH1:46,BRD7:46,FGFR3:46,IRF2:46,STAT3:46,KDM5C:45,EPAS1:45,DDR2:45,NCOR1:45,GPS2:44,DDX3X:43,SF1:43,FTSJD1:42,9q:42,RTF1:41,HIST2H2BE:41,15:41,CREBBP:40,22:39,10:39,AMD1:38,RB1:38,KMT2D:37,RBM10:37,2p:37,PLCG1:37,BRCA2:37,TSC1:37,ARID1A:36,11:36,PTCH1:35,HLA-B:35,KLF6:35,MTOR:35,CHD3:35,WTAP:35,SCN2A:34,CHD8:34,ARHGAP35:33,SCAF4:33,IDH2:33,MLL2:33,ATXN3:33,STK11:32,EP300:32,SLC27A5:32,B2M:32,HNRPDL:32,PIK3R2:32,9:32,ARID1B:32,LZTR1:31,COL11A1:31,FOXA1:31,ARID2:31,10p:31,CRB1:31,CACNA1E:31,CBWD3:30,RET:30,MGA:30,JAK1:30,ACVR1B:30,RNF111:30,18:30,PTPN11:30,ACVR2A:29,CDKN1B:29,SOS1:29,BAX:29,8:29,MAP2K2:29,HLA-A:29,CIC:29,7:29,NF1:28,MLL4:28,CDH1:27,AXIN2:27,TBX3:27,ERBB2:27,ZFP36L2:26,PPM1D:26,LATS1:26,H3F3A:26,PPP2R1A:26,LYRM4:26,GRIN2A:25,RQCD1:25,BAP1:24,NRAS:24,FOXA2:24,DNMT3A:24,11p:24,DHX15:24,SF3B1:24,U2AF1:23,SIN3A:23,GNAS:23,20q:23,10q:22,ELF3:22,GNA11:22,ERCC2:22,AJUBA:22,MAP2K4:22,NF2:22,RHOB:22,12:21,HSP90AB1:21,FAM123B:20,20p:20,SOX9:20,CBFB:19,YLPM1:19,KAT8:19,16:19,SI:18,CTCF:18,KRT222:18,17q:18,IDH1:18,ZC3H18:17,AXIN1:17,FGFR2:17,16p:17,WT1:17,STAG2:17,KIAA1267:16,4q:16,MAX:16,HEPH:16,RBM39:16,CCAR1:15,KMT2C:15,EPHA2:15,BRE:15,TRAF3:15,CNOT1:15,ESR1:15,ELL2:14,ASXL1:14,NIPBL:14,MSH2:14,ZNF750:14,17:14,KMT2A:14,GNAQ:13,KIT:13,FUBP1:13,CHEK2:13,BCL2L11:12,RAF1:12,EEF1A1:11,CTNND1:11,GRM7:11,NAA15:11,METTL14:11,TNNI3K:11,ERBB3:11,RHOA:10,ATF7IP:10,SAMHD1:10,EIF1AX:10,THRAP3:9,FLT4:9,BRCA1:9,SOX17:9,CDKN1A:9,FAT4:9,MSH6:8,ERBB4:8,KDR:8,SPOP:8,CDK12:8,7q:7,12q:6,CTNNB1:6,KMT2B:6,NUP93:6,IL1RAPL2:6,MYCL1:5,MYH2:5,CMTR2:5,PPP3R1:5,KANSL1:5,KLF5:4,TBL1XR1:4,RNF43:4,HNRNPDL:3,AMER1:3,IRF6:3,E2F1:3,TTK:3,DAZAP1:2,MYCL:1
KICH	CHD4:2,MTOR:2,SCN2A:1,ERBB4:1,GRM7:1,NRAS:1,CTNNB1:1,ERBB3:1,FLT4:1,PLCG1:1	MET:21,AKT1:20,IDH2:20,KIT:20,GNAS:19,GNA11:18,MAP2K1:18,SMAD3:18,MYH9:17,MAP2K2:17,MAPK1:16,KDR:15,KAT8:12,EGFR:11,PTPN11:11,BRAF:10,PPP2R1A:10,TRRAP:10,LZTR1:9,HRAS:9,METTL14:9,PIK3R2:8,GRIN2A:8,CUL1:7,RAF1:7,GTF2I:7,KRAS:7,GNAQ:6,ERCC2:5,SLC27A5:5,ATR:5,PPP6C:5,DICER1:5,FLT4:5,G6PD:4,SOX17:4,FAT4:4,PLCG1:4,RET:3,SMARCA4:3,KEAP1:3,EIF1AX:3,ERBB3:2,CCND1:2,PIK3CA:2,CHD4:2,PIK3CB:2,ACVR1:2,EPAS1:2,PCBP1:2,SCN2A:2,RBM39:2,FGFR2:1,RXRA:1,RHOA:1,AMD1:1,SF1:1,CDK4:1,DDR2:1,MYC:1,MTOR:1,POLQ:1,TNNI3K:1,COL11A1:1,COL1A2:1,ERBB4:1,NFE2L2:1,RRAS2:1,SOS1:1,TDG:1	MYH9:1,TRRAP:1	PTEN:2,TSC1:2,KMT2D:2,ATM:2,USP9X:1,ATF7IP:1,KMT2C:1,RNF111:1,KDM5C:1,SETD2:1,RASA1:1,PGR:1,NOTCH1:1,MGA:1,CHEK2:1,FUBP1:1,KMT2B:1,MLL4:1,NF1:1,PIK3R1:1,FAT1:1,RB1:1,ATRX:1,TP53:1	AXIN2:46,BRCA1:44,MYCL1:44,PPM1D:44,EPHA2:42,PTMA:42,RQCD1:42,MAP2K4:41,MSH6:41,DNMT3A:40,LYRM4:40,MSH2:40,PPP3R1:40,RPL22:40,TTK:40,BMPR1A:39,CCAR1:39,KLF5:39,KRT222:39,SOX9:39,ARID1A:38,CASP8:38,THRAP3:38,ZFP36L2:38,BRCA2:37,BRE:37,WAC:37,ZNF750:37,CHD3:35,PTEN:35,RB1:34,CUL3:33,CDK12:32,RPL5:31,FUBP1:31,HSP90AB1:29,KIAA1267:29,SCAF4:29,TP53:28,ELF3:28,LATS1:27,ARID1B:26,NCOR1:25,ZC3H13:25,RNF43:24,HLA-A:23,KLF6:20,ACVR2A:20,CDKN1A:19,BMPR2:18,DYRK1A:18,JAK1:16,HLA-B:15,GPS2:14,XPO4:12,SMARCA1:11,CBWD3:10,NF1:10,KDM6A:10,BCL2L11:10,NOTCH1:9,TBL1XR1:9,APC:8,PBRM1:8,PIK3R1:8,DDX3X:8,ELL2:7,NIPBL:7,NSD1:7,PSIP1:7,RASA1:7,STAG2:7,CDKN2A:6,VHL:6,CHEK2:6,BCOR:6,MAP3K1:5,ATM:5,ATRX:4,CTNND1:4,GATA3:4,MLL:4,FOXA2:4,CBFB:4,CDH1:4,CTCF:4,BAX:3,MLL4:3,SAMHD1:3,NUP93:3,FTSJD1:3,ZC3H18:3,KDM5C:3,IRF6:3,SETD2:3,PTCH1:2,SMAD2:2,SMAD4:2,TBX3:2,BRD7:2,CREBBP:2,ATXN3:2,YLPM1:2,MAX:2,PGR:2,FAT1:2,IRF2:2,CDKN1B:2,TSC1:2,E2F1:1,AXIN1:1,TRAF3:1,BAP1:1,CIC:1,AJUBA:1,CHD8:1,FAM123B:1,EP300:1,RBM10:1,B2M:1,FBXW7:1,MGA:1,ARID2:1,ATF7IP:1,CNOT1:1,USP9X:1	TP53:16,PTEN:4,CDKN1A:2,USP9X:1,HSP90AB1:1,CHD3:1,RB1:1,VHL:1	6:43,17:42,1:41,2:41,10:40,13:38,21:30,3:6	7:12,20:12,4:11,22:10,8:10,15:10,18:10,14:10,16:10,12:8,19:8,11:8	1p:4,17p:1,6q:1,1q:1,3q:1	16p:1,8q:1,12p:1,20p:1,4q:1,19p:1,18p:1,20q:1	AXIN2:46,TP53:45,BRCA1:44,MYCL1:44,PPM1D:44,6:43,EPHA2:42,PTMA:42,RQCD1:42,17:42,PTEN:41,MAP2K4:41,MSH6:41,1:41,2:41,DNMT3A:40,LYRM4:40,MSH2:40,PPP3R1:40,RPL22:40,10:40,TTK:40,BMPR1A:39,CCAR1:39,KLF5:39,KRT222:39,SOX9:39,ARID1A:38,CASP8:38,THRAP3:38,ZFP36L2:38,13:38,BRCA2:37,BRE:37,WAC:37,ZNF750:37,CHD3:36,RB1:36,CUL3:33,CDK12:32,FUBP1:32,RPL5:31,HSP90AB1:30,21:30,KIAA1267:29,SCAF4:29,ELF3:28,LATS1:27,ARID1B:26,NCOR1:25,ZC3H13:25,RNF43:24,HLA-A:23,CDKN1A:21,MET:21,KLF6:20,AKT1:20,IDH2:20,KIT:20,ACVR2A:20,GNAS:19,MYH9:18,GNA11:18,MAP2K1:18,SMAD3:18,BMPR2:18,DYRK1A:18,MAP2K2:17,MAPK1:16,JAK1:16,KDR:15,HLA-B:15,GPS2:14,KAT8:12,XPO4:12,7:12,20:12,SMARCA1:11,NF1:11,TRRAP:11,EGFR:11,PTPN11:11,4:11,BRAF:10,22:10,PPP2R1A:10,CBWD3:10,NOTCH1:10,KDM6A:10,8:10,15:10,18:10,14:10,16:10,BCL2L11:10,LZTR1:9,HRAS:9,PIK3R1:9,TBL1XR1:9,METTL14:9,PIK3R2:8,APC:8,PBRM1:8,RASA1:8,DDX3X:8,12:8,19:8,11:8,GRIN2A:8,CUL1:7,ELL2:7,NIPBL:7,NSD1:7,PSIP1:7,VHL:7,ATM:7,STAG2:7,RAF1:7,CHEK2:7,GTF2I:7,KRAS:7,CDKN2A:6,3:6,GNAQ:6,BCOR:6,FLT4:6,ERCC2:5,SLC27A5:5,MAP3K1:5,ATRX:5,ATR:5,PPP6C:5,DICER1:5,PLCG1:5,TSC1:4,MLL4:4,1p:4,CHD4:4,CTNND1:4,GATA3:4,MLL:4,FOXA2:4,CBFB:4,CDH1:4,CTCF:4,KDM5C:4,G6PD:4,SOX17:4,SETD2:4,FAT4:4,USP9X:3,ERBB3:3,RET:3,SMARCA4:3,BAX:3,SCN2A:3,KEAP1:3,SAMHD1:3,NUP93:3,FTSJD1:3,ZC3H18:3,IRF6:3,PGR:3,EIF1AX:3,MTOR:3,FAT1:3,ATF7IP:2,PTCH1:2,SMAD2:2,SMAD4:2,TBX3:2,BRD7:2,CREBBP:2,CCND1:2,PIK3CA:2,ATXN3:2,YLPM1:2,MAX:2,KMT2D:2,PIK3CB:2,MGA:2,ERBB4:2,ACVR1:2,EPAS1:2,PCBP1:2,IRF2:2,RBM39:2,CDKN1B:2,FGFR2:1,KMT2C:1,RXRA:1,E2F1:1,AXIN1:1,TRAF3:1,17p:1,16p:1,RHOA:1,BAP1:1,CIC:1,RNF111:1,AJUBA:1,CHD8:1,FAM123B:1,EP300:1,AMD1:1,RBM10:1,SF1:1,8q:1,GRM7:1,NRAS:1,CDK4:1,DDR2:1,MYC:1,B2M:1,FBXW7:1,6q:1,CTNNB1:1,POLQ:1,TNNI3K:1,KMT2B:1,1q:1,12p:1,20p:1,4q:1,19p:1,3q:1,COL11A1:1,COL1A2:1,ARID2:1,18p:1,20q:1,CNOT1:1,NFE2L2:1,RRAS2:1,SOS1:1,TDG:1
KIRC	MTOR:17,CHD4:6,SMARCA4:5,PIK3CA:3,COL1A2:3,SF3B1:3,NFE2L2:3,WT1:2,ERBB2:2,POLQ:2,ERBB4:2,MYH2:2,KDR:2,ATR:2,SOS1:2,GNAS:2,KAT8:1,EEF1A1:1,BRAF:1,NRAS:1,PIK3CB:1,IDH1:1,KRT15:1,SCN2A:1,MAPK1:1,PTPN11:1,CUL1:1,AKT1:1,EPAS1:1,CTNNB1:1,GRIN2A:1,KEAP1:1,GRM7:1,FGFR2:1,TNNI3K:1,PIK3R2:1	FLT4:135,MET:81,EGFR:71,GRIN2A:55,BRAF:48,ERBB3:39,EPAS1:34,RHOB:34,GTF2I:30,PIK3CB:30,ACVR1:29,PCBP1:27,NFE2L2:25,PIK3CA:24,SOS1:23,PTPN11:22,CACNA1E:22,COL1A2:21,CRB1:19,KAT8:19,TRRAP:18,MAPK1:18,GNA13:16,HEPH:16,CCND1:15,SF3B1:14,CUL1:13,RAC1:13,COL3A1:13,GNAS:13,WT1:13,SOX17:13,MYH9:12,ATR:11,RRAS2:10,MAP2K1:10,PLCG1:9,KRAS:9,LZTR1:9,TDG:9,DDR2:9,IDH2:9,MYC:8,GNA11:8,SCN2A:8,RBM39:7,EIF1AX:7,SMAD3:7,PPP2R1A:7,ERBB4:7,U2AF1:7,TNNI3K:6,FAT4:6,EEF1A1:6,KDR:5,NRAS:5,H3F3A:4,HIST2H2BE:4,KIT:4,METTL14:4,GNAQ:4,HRAS:4,IDH1:4,ERCC2:4,AMD1:4,CDK4:3,FGFR3:3,PPP6C:3,WTAP:3,KEAP1:3,STAT3:3,TP63:3,MAP2K2:3,RXRA:3,ERBB2:2,SPOP:2,CHD4:2,SLC27A5:2,RAF1:2,SF1:2,PIK3R2:2,FGFR2:2,G6PD:2,COL11A1:1,MTOR:1,ESR1:1,CTNNB1:1,RHOA:1,DICER1:1	FLT4:3,SOS1:2,EGFR:2,DDR2:1,GRIN2A:1	PBRM1:17,KDM5C:12,ARID1A:9,VHL:9,ATRX:8,NF1:7,ATM:7,KMT2C:7,FAT1:6,KANSL1:5,CDK12:5,ARID1B:5,SETD2:5,BAP1:5,SCAF4:5,NCOR1:4,TP53:4,RNF43:4,BRD7:4,KMT2D:4,NIPBL:4,TBL1XR1:3,CHD8:3,BRCA2:3,EP300:3,ARID2:3,AJUBA:3,MLL3:3,SMAD2:3,JAK1:3,MGA:3,KMT2B:3,ARHGAP35:3,STAG2:3,RQCD1:3,MSH6:2,RPL22:2,ATF7IP:2,ZC3H18:2,CREBBP:2,ZC3H13:2,CHD3:2,PTEN:2,APC:2,CMTR2:2,MLL4:2,KDM6A:2,NSD1:2,AMER1:2,B2M:2,CUL3:2,BRCA1:2,MAX:2,HSP90AB1:1,MSH2:1,AXIN2:1,THRAP3:1,NOTCH1:1,SIN3A:1,ZNF750:1,FBXW7:1,CDKN1A:1,CDH1:1,ASXL1:1,FAM123B:1,SOX9:1,ACVR2A:1,CTCF:1,PGR:1,NF2:1,PTCH1:1,RPL5:1,ZFP36L2:1,HNRNPDL:1,AXIN1:1,RTF1:1,CNOT1:1,MAP3K1:1,USP9X:1,MYCL:1,DDX3X:1,KMT2A:1,MLL:1,ACVR1B:1	BAP1:151,VHL:101,SETD2:92,PBRM1:75,CHD8:62,TTK:55,ATXN3:53,YLPM1:48,CBWD3:46,ARID1B:42,MYCL1:40,TRAF3:40,ARID1A:39,KLF5:35,PTCH1:33,CCAR1:29,BRCA2:28,CDKN2A:28,RBM10:26,LYRM4:25,MAX:25,LATS1:25,GATA3:24,EPHA2:23,HSP90AB1:23,THRAP3:23,NOTCH1:23,DHX15:23,KDM5C:22,TSC1:22,BMPR1A:22,SCAF4:21,RPL22:20,SMAD2:20,PSIP1:20,PTMA:19,NAA15:19,BCOR:19,CHD3:18,RQCD1:18,ZC3H13:17,FBXW7:17,ELF3:17,KDM6A:17,IRF6:16,CHEK2:16,SMAD4:15,CUL3:15,TP53:15,FUBP1:15,XPO4:14,RPL5:13,AXIN2:13,DYRK1A:13,STK11:13,RNF43:12,ZNF750:12,BRCA1:12,ZFP36L2:11,FAM123B:11,SOX9:11,TP53BP1:11,MSH2:10,TBL1XR1:10,SIN3A:10,SMARCA1:10,CDH1:10,NUP93:10,HNRPDL:10,MAP2K4:10,AJUBA:10,MSH6:10,MGA:10,DAZAP1:9,RTF1:9,ATRX:9,TGFBR2:9,DNMT3A:8,DDX3X:8,NCOR1:8,PPP3R1:8,WAC:8,ZC3H18:8,CDKN1A:7,MLL4:7,IRF2:7,BRD7:7,USP9X:7,KIAA1267:7,STAG2:7,CASP8:7,EP300:7,BAX:6,CBFB:6,PTEN:6,CDK12:6,INPPL1:6,NF2:6,HLA-A:5,GPS2:5,FTSJD1:5,KRT222:5,RNF111:5,TCF12:5,AXIN1:4,PPM1D:4,BRE:4,PIK3R1:4,CIC:4,CNOT1:4,CTCF:4,NF1:3,BMPR2:3,RB1:3,MAP3K1:3,ARHGAP35:3,PGR:3,RASA1:3,MLL:3,FOXA2:2,FAT1:2,HLA-B:2,KLF6:2,ACVR2A:2,CTNND1:2,ELL2:2,NIPBL:2,APC:2,NSD1:2,B2M:1,CREBBP:1,MLL3:1,TBX3:1,ATM:1,JAK1:1,CDKN1B:1	VHL:89,PBRM1:70,SETD2:24,BAP1:11,YLPM1:3,MAX:3,ARID1A:2,CHD3:1,PTCH1:1,NSD1:1,TP53:1,RB1:1,CUL3:1,CHEK2:1,KMT2D:1,MLL2:1,THRAP3:1	14:72,9:49,6:32,18:30,4:26,10:22,3:20,1:14,22:14,17:11	7:55,5:52,12:40,16:39,20:33,2:23,21:20,19:17,11:7	3p:124,8p:46,6q:16,1p:14,10q:5,4p:4,18q:3,18p:1,10p:1,6p:1,9q:1	17q:13,16p:8,2p:7,7q:5,19q:4,5p:4,7p:3,5q:3,20q:2,12p:2,11p:1	VHL:199,BAP1:167,PBRM1:162,FLT4:138,3p:124,SETD2:121,MET:81,EGFR:73,14:72,CHD8:65,GRIN2A:57,TTK:55,7:55,ATXN3:53,5:52,YLPM1:51,ARID1A:50,BRAF:49,9:49,ARID1B:47,CBWD3:46,8p:46,MYCL1:40,12:40,TRAF3:40,ERBB3:39,16:39,KLF5:35,PTCH1:35,EPAS1:35,KDM5C:34,RHOB:34,20:33,6:32,BRCA2:31,PIK3CB:31,GTF2I:30,MAX:30,18:30,CCAR1:29,ACVR1:29,NFE2L2:28,CDKN2A:28,PIK3CA:27,PCBP1:27,SOS1:27,RBM10:26,4:26,SCAF4:26,THRAP3:25,LYRM4:25,LATS1:25,HSP90AB1:24,NOTCH1:24,COL1A2:24,GATA3:24,EPHA2:23,SMAD2:23,PTPN11:23,2:23,DHX15:23,RPL22:22,TSC1:22,10:22,CACNA1E:22,BMPR1A:22,CHD3:21,RQCD1:21,PSIP1:20,3:20,21:20,KAT8:20,TP53:20,MAPK1:19,ZC3H13:19,PTMA:19,NAA15:19,CRB1:19,BCOR:19,KDM6A:19,TRRAP:18,CUL3:18,FBXW7:18,MTOR:18,ATRX:17,ELF3:17,19:17,CHEK2:17,SF3B1:17,GNA13:16,6q:16,RNF43:16,IRF6:16,HEPH:16,SMAD4:15,WT1:15,FUBP1:15,GNAS:15,CCND1:15,RPL5:14,1p:14,AXIN2:14,CUL1:14,1:14,XPO4:14,BRCA1:14,22:14,TBL1XR1:13,17q:13,DYRK1A:13,STK11:13,ZNF750:13,RAC1:13,ATR:13,COL3A1:13,AJUBA:13,SOX17:13,MGA:13,ZFP36L2:12,FAM123B:12,MSH6:12,NCOR1:12,SOX9:12,MYH9:12,MSH2:11,SIN3A:11,CDK12:11,BRD7:11,CDH1:11,17:11,TP53BP1:11,RRAS2:10,RTF1:10,SMARCA1:10,NUP93:10,HNRPDL:10,DDR2:10,NF1:10,MAP2K4:10,MAP2K1:10,ZC3H18:10,STAG2:10,EP300:10,PLCG1:9,KRAS:9,LZTR1:9,TDG:9,DAZAP1:9,MLL4:9,DDX3X:9,IDH2:9,TGFBR2:9,ERBB4:9,SCN2A:9,MYC:8,CDKN1A:8,DNMT3A:8,16p:8,FAT1:8,USP9X:8,ATM:8,CHD4:8,PTEN:8,GNA11:8,PPP3R1:8,WAC:8,RBM39:7,TNNI3K:7,IRF2:7,EIF1AX:7,EEF1A1:7,KDR:7,SMAD3:7,PPP2R1A:7,KIAA1267:7,CASP8:7,KMT2C:7,11:7,2p:7,NF2:7,U2AF1:7,BAX:6,CBFB:6,NRAS:6,FAT4:6,ARHGAP35:6,INPPL1:6,NIPBL:6,HLA-A:5,KANSL1:5,SMARCA4:5,AXIN1:5,GPS2:5,FTSJD1:5,IDH1:5,KRT222:5,RNF111:5,TCF12:5,NSD1:5,CNOT1:5,CTCF:5,10q:5,KMT2D:5,7q:5,ERBB2:4,4p:4,H3F3A:4,HIST2H2BE:4,KIT:4,METTL14:4,19q:4,GNAQ:4,PPM1D:4,BRE:4,RB1:4,HRAS:4,ERCC2:4,MAP3K1:4,PIK3R1:4,5p:4,CIC:4,KEAP1:4,PGR:4,APC:4,MLL3:4,AMD1:4,JAK1:4,MLL:4,18q:3,CREBBP:3,CDK4:3,FGFR3:3,PPP6C:3,ACVR2A:3,BMPR2:3,WTAP:3,B2M:3,ARID2:3,PIK3R2:3,RASA1:3,KMT2B:3,7p:3,STAT3:3,TP63:3,5q:3,MAP2K2:3,FGFR2:3,RXRA:3,FOXA2:2,20q:2,SPOP:2,ATF7IP:2,POLQ:2,HLA-B:2,SLC27A5:2,RAF1:2,KLF6:2,MYH2:2,SF1:2,12p:2,CTNND1:2,ELL2:2,CMTR2:2,AMER1:2,CTNNB1:2,G6PD:2,COL11A1:1,KRT15:1,18p:1,ASXL1:1,AKT1:1,ESR1:1,RHOA:1,HNRNPDL:1,DICER1:1,GRM7:1,10p:1,MYCL:1,TBX3:1,MLL2:1,KMT2A:1,ACVR1B:1,6p:1,11p:1,9q:1,CDKN1B:1
KIRP	SMARCA4:9,NFE2L2:5,KRAS:4,SF3B1:4,MET:4,GRIN2A:3,EEF1A1:3,EPAS1:3,LZTR1:3,MTOR:3,FGFR3:3,SI:3,PPP2R1A:2,PIK3CA:2,CTNNB1:2,CUL1:2,BRAF:2,GTF2I:2,COL1A2:2,POLQ:2,NRAS:2,MAPK1:1,KEAP1:1,STAT3:1,FAT4:1,TP63:1,FOXA1:1,GNA13:1,ATR:1,PIK3CB:1,DICER1:1,EIF1AX:1,CHD4:1,TNNI3K:1,ERBB4:1,SOX17:1,TRRAP:1,RBM39:1,KAT8:1,ERBB3:1,CDK4:1,ERBB2:1,KRT15:1	ERBB2:135,MET:133,RAC1:104,KAT8:101,TRRAP:87,EGFR:67,ERBB3:67,GTF2I:66,PLCG1:56,PIK3CB:54,PTPN11:53,ATR:42,KRAS:39,GNAS:39,RBM39:39,SPOP:38,GNA13:38,RHOA:34,SCN2A:32,ACVR1:32,G6PD:30,RHOB:29,BRAF:28,NFE2L2:25,GRIN2A:24,STAT3:19,RAF1:15,PIK3CA:15,CRB1:14,CUL1:14,TDG:13,CDK4:12,CACNA1E:11,MYC:11,SF3B1:11,EPAS1:9,RRAS2:9,KRT15:8,ERBB4:8,PCBP1:8,FGFR3:7,CHD4:7,U2AF1:7,SOS1:7,COL1A2:7,FLT4:6,FAT4:6,H3F3A:5,FGFR2:5,HRAS:5,KIT:5,POLQ:4,SLC27A5:4,EEF1A1:3,LZTR1:3,DICER1:3,METTL14:3,IDH1:3,WT1:3,CCND1:3,HEPH:3,ERCC2:3,TP63:2,COL3A1:2,SMAD3:2,KEAP1:2,MAP2K2:2,IDH2:2,KDR:2,MYH9:2,DDR2:2,SOX17:2,AMD1:1,COL11A1:1,TNNI3K:1,WTAP:1,PIK3R2:1,GNA11:1,MAPK1:1,SMARCA4:1,PPP2R1A:1,FOXA1:1,GNAQ:1,CTNNB1:1,EIF1AX:1,HIST2H2BE:1,MTOR:1,NRAS:1,PPP6C:1	MET:14,ERBB2:2,SF3B1:2,CUL1:1,TDG:1,KRAS:1,FGFR3:1,SOS1:1,COL1A2:1	KMT2C:12,SETD2:11,FAT1:11,KDM6A:9,KMT2D:9,NIPBL:8,ARID1A:7,PBRM1:7,BAP1:6,BRCA2:6,CUL3:6,MLL3:6,PTEN:6,NF1:5,CHD8:5,TP53:5,EP300:5,MGA:4,NCOR1:4,APC:4,CREBBP:4,KLF6:4,STAG2:4,KMT2A:4,DAZAP1:3,MSH2:3,TSC1:3,AXIN1:3,ACVR2A:3,ATF7IP:3,NOTCH1:3,DDX3X:3,KANSL1:3,ARID2:3,DNMT3A:2,ZFP36L2:2,HLA-A:2,DYRK1A:2,FUBP1:2,CHEK2:2,ZC3H13:2,SMARCA1:2,BRCA1:2,TBL1XR1:2,CIC:2,STK11:2,KIAA1267:2,NF2:2,USP9X:2,MLL2:2,JAK1:2,CDK12:2,AMER1:2,FAM123B:2,NSD1:2,KDM5C:2,RASA1:2,TRAF3:1,SMAD2:1,SOX9:1,GATA3:1,CTCF:1,HNRNPDL:1,BMPR1A:1,PTCH1:1,ARHGAP35:1,HLA-B:1,RNF111:1,SIN3A:1,KLF5:1,THRAP3:1,IRF6:1,SMAD4:1,CDH1:1,MSH6:1,ELF3:1,TBX3:1,IRF2:1,CDKN2A:1,PPM1D:1,TGFBR2:1,SAMHD1:1,CNOT1:1,FBXW7:1,KMT2B:1,TCF12:1,PIK3R1:1,MLL:1,CASP8:1,RNF43:1,CBWD3:1,NUP93:1,LATS1:1,MAP3K1:1,BCOR:1,ARID1B:1,ATM:1	CHEK2:45,ARID1A:38,EP300:38,ATXN3:36,DYRK1A:35,RPL22:33,YLPM1:33,SCAF4:32,MYCL1:31,THRAP3:31,CHD8:30,SMAD2:28,TRAF3:27,SMAD4:26,TTK:21,CDKN2A:21,CBWD3:20,RPL5:20,BCOR:19,ARID1B:19,LATS1:19,ARHGAP35:19,KDM6A:18,NOTCH1:18,PSIP1:18,RTF1:18,MAX:18,IRF6:17,MGA:17,PBRM1:16,PGR:16,PTCH1:16,EPHA2:16,NAA15:16,DDX3X:15,SIN3A:15,FBXW7:15,FUBP1:15,BRCA2:14,ZC3H13:14,B2M:14,HSP90AB1:14,MLL4:14,VHL:14,LYRM4:14,FAM123B:13,TCF12:13,GATA3:13,DHX15:12,MAP2K4:12,KDM5C:11,KLF5:11,PTEN:11,SMARCA1:11,STAG2:11,TSC1:11,HLA-B:11,RNF111:11,IRF2:11,XPO4:11,PTMA:10,SETD2:10,CTNND1:9,RQCD1:9,WAC:9,CHD3:9,HNRPDL:9,NCOR1:9,DAZAP1:9,STK11:9,TP53:9,MLL:8,BMPR1A:8,CCAR1:8,RBM10:8,ATRX:8,DNMT3A:8,TP53BP1:8,CIC:7,ZC3H18:7,TGFBR2:7,CASP8:6,MSH2:6,MSH6:6,NF2:6,PPP3R1:6,GPS2:6,HLA-A:6,APC:6,PIK3R1:6,USP9X:5,ATM:5,ACVR2A:5,BMPR2:5,ZFP36L2:5,BAP1:5,AJUBA:5,RB1:5,ELL2:5,NSD1:5,CUL3:5,ELF3:4,INPPL1:4,NIPBL:4,BRD7:4,CBFB:4,NUP93:4,JAK1:3,FAT1:3,FTSJD1:3,CDH1:3,BRCA1:2,CDKN1A:2,CTCF:2,CDKN1B:2,TBL1XR1:2,AXIN2:1,BRE:1,KIAA1267:1,KLF6:1,KRT222:1,PPM1D:1,RNF43:1,SOX9:1,ZNF750:1,MAP3K1:1,RASA1:1,AXIN1:1,CNOT1:1,CREBBP:1,MLL3:1,BAX:1,ATF7IP:1,NF1:1,FOXA2:1,BCL2L11:1,CDK12:1,MLL2:1	NF2:5,SETD2:4,BAP1:4,STAG2:3,PBRM1:3,CUL3:2,YLPM1:2,KMT2A:1,MLL:1,RTF1:1,TP53:1,KMT2D:1,MLL2:1,PSIP1:1,DHX15:1,CHD8:1,VHL:1,B2M:1,FAT1:1	22:35,14:31,18:29,21:26,15:20,9:17,8:7	17:133,7:132,16:112,12:82,20:68,3:50,2:25,13:19,5:12	1p:28,6q:20,6p:19,9q:5,9p:4,18q:4,18p:1	3q:17,17q:13,8q:9,5p:6,16p:6,2q:4,20p:2,7q:2,12q:1,3p:1	MET:151,ERBB2:138,17:133,7:132,16:112,RAC1:104,KAT8:102,TRRAP:88,12:82,20:68,ERBB3:68,GTF2I:68,EGFR:67,PLCG1:56,PIK3CB:55,PTPN11:53,3:50,CHEK2:47,ARID1A:45,KRAS:44,ATR:43,EP300:43,RBM39:40,GNA13:39,GNAS:39,SPOP:38,DYRK1A:37,ATXN3:36,CHD8:36,YLPM1:35,22:35,RHOA:34,RPL22:33,SCN2A:32,SCAF4:32,THRAP3:32,ACVR1:32,MYCL1:31,14:31,G6PD:30,BRAF:30,NFE2L2:30,RHOB:29,SMAD2:29,18:29,TRAF3:28,1p:28,KDM6A:27,GRIN2A:27,SMAD4:27,PBRM1:26,21:26,2:25,SETD2:25,CDKN2A:22,MGA:21,TTK:21,CBWD3:21,NOTCH1:21,BCOR:20,BRCA2:20,ARID1B:20,LATS1:20,6q:20,ARHGAP35:20,15:20,RPL5:20,STAT3:20,13:19,6p:19,PSIP1:19,RTF1:19,DDX3X:18,IRF6:18,STAG2:18,MAX:18,3q:17,CUL1:17,FUBP1:17,PTEN:17,PTCH1:17,9:17,SF3B1:17,PIK3CA:17,PGR:16,ZC3H13:16,SIN3A:16,EPHA2:16,FBXW7:16,NAA15:16,BAP1:15,FAM123B:15,RAF1:15,B2M:15,VHL:15,FAT1:15,TP53:15,CRB1:14,TDG:14,HSP90AB1:14,MLL4:14,TSC1:14,GATA3:14,TCF12:14,LYRM4:14,CDK4:13,NCOR1:13,KDM5C:13,17q:13,CUL3:13,SMARCA1:13,DHX15:13,NF2:13,DAZAP1:12,NIPBL:12,KLF5:12,EPAS1:12,HLA-B:12,KMT2C:12,RNF111:12,5:12,IRF2:12,MAP2K4:12,CACNA1E:11,MYC:11,XPO4:11,STK11:11,FGFR3:11,DNMT3A:10,APC:10,MLL:10,PTMA:10,KMT2D:10,SMARCA4:10,COL1A2:10,8q:9,BMPR1A:9,MSH2:9,CTNND1:9,CIC:9,RQCD1:9,WAC:9,CHD3:9,HNRPDL:9,KRT15:9,ERBB4:9,RRAS2:9,HLA-A:8,CCAR1:8,RBM10:8,ACVR2A:8,ATRX:8,TP53BP1:8,CHD4:8,TGFBR2:8,SOS1:8,PCBP1:8,ZFP36L2:7,USP9X:7,MLL3:7,CASP8:7,MSH6:7,ZC3H18:7,8:7,NSD1:7,PIK3R1:7,FAT4:7,U2AF1:7,5p:6,ATM:6,EEF1A1:6,NF1:6,PPP3R1:6,LZTR1:6,GPS2:6,POLQ:6,FLT4:6,16p:6,CREBBP:5,KLF6:5,BMPR2:5,ELF3:5,KMT2A:5,JAK1:5,AJUBA:5,RB1:5,ELL2:5,H3F3A:5,FGFR2:5,NUP93:5,HRAS:5,KIT:5,9q:5,9p:4,INPPL1:4,BRCA1:4,AXIN1:4,BRD7:4,TBL1XR1:4,MTOR:4,ATF7IP:4,2q:4,CBFB:4,CDH1:4,MLL2:4,18q:4,DICER1:4,SLC27A5:4,PPP2R1A:3,CTCF:3,CTNNB1:3,KEAP1:3,KIAA1267:3,RASA1:3,TP63:3,FTSJD1:3,KANSL1:3,ARID2:3,METTL14:3,IDH1:3,WT1:3,CCND1:3,HEPH:3,CDK12:3,ERCC2:3,SOX17:3,NRAS:3,SI:3,SOX9:2,MAPK1:2,CDKN1A:2,PPM1D:2,RNF43:2,MAP3K1:2,CNOT1:2,COL3A1:2,FOXA1:2,CDKN1B:2,TNNI3K:2,SMAD3:2,20p:2,MAP2K2:2,IDH2:2,KDR:2,MYH9:2,EIF1AX:2,DDR2:2,7q:2,AMER1:2,AMD1:1,HNRNPDL:1,12q:1,AXIN2:1,BRE:1,KRT222:1,ZNF750:1,COL11A1:1,WTAP:1,BAX:1,FOXA2:1,PIK3R2:1,BCL2L11:1,GNA11:1,TBX3:1,3p:1,GNAQ:1,HIST2H2BE:1,SAMHD1:1,KMT2B:1,18p:1,PPP6C:1
LGG	IDH1:334,PIK3CA:36,SMARCA4:23,IDH2:16,PTPN11:6,KIT:6,SF3B1:5,EGFR:5,COL1A2:4,EEF1A1:4,H3F3A:4,CHD4:3,POLQ:3,BRAF:3,SPOP:3,IL1RAPL2:3,KRAS:2,MAPK1:2,COL3A1:2,ERBB3:2,FGFR2:2,MTOR:2,U2AF1:2,SOX17:2,GRM7:2,FOXA1:2,ATR:2,KRT15:2,DDR2:1,EIF1AX:1,CUL1:1,RET:1,AKT1:1,CDK4:1,DICER1:1,FGFR3:1,GNA11:1,KAT8:1,MET:1,PIK3R2:1,WT1:1,CACNA1E:1,RXRA:1,TRRAP:1,FLT4:1,GNAS:1,HEPH:1,SF1:1,PCBP1:1,TP63:1,CTNNB1:1,TNNI3K:1,NRAS:1,FAT4:1,SOS1:1	PIK3R2:110,KEAP1:104,GNA11:101,GTF2I:91,TRRAP:91,EGFR:77,RAC1:75,CUL1:47,MAPK1:46,CHD4:44,PLCG1:39,SMARCA4:35,GNAS:34,CACNA1E:32,GNA13:32,CRB1:31,MAP2K2:31,BRAF:30,GNAQ:28,SF1:28,HEPH:27,DDR2:27,CDK4:26,SPOP:24,SLC27A5:23,MYC:22,PPP6C:21,LZTR1:21,HRAS:20,RAF1:19,GRIN2A:19,KRAS:18,ERCC2:18,RXRA:18,KIT:17,EIF1AX:17,SCN2A:16,TNNI3K:15,FGFR3:15,RBM39:15,ERBB4:15,RHOB:15,U2AF1:15,SOX17:14,PIK3CA:13,COL11A1:13,HIST2H2BE:12,MTOR:12,KAT8:12,PTPN11:12,RET:11,PPP2R1A:10,CCND1:9,EPAS1:8,SOS1:8,NRAS:7,SMAD3:7,KDR:6,H3F3A:6,MAP2K1:6,CTNNB1:5,NFE2L2:4,TP63:3,DICER1:3,SF3B1:3,FAT4:3,ERBB3:2,POLQ:2,STAT3:2,FLT4:2,IDH2:2,AMD1:1,ATR:1,COL1A2:1,PIK3CB:1,WTAP:1,RHOA:1,METTL14:1,RRAS2:1,FGFR2:1,AKT1:1	EGFR:24,TRRAP:3,PLCG1:2,IDH1:2,SMARCA4:2,CCND1:1,COL11A1:1,CRB1:1,RAC1:1,SF1:1,CACNA1E:1,EIF1AX:1,KIT:1,EPAS1:1,MET:1,ERCC2:1	TP53:205,ATRX:148,CIC:67,NOTCH1:34,NF1:22,PIK3R1:16,NIPBL:15,ARID1A:13,TCF12:11,BCOR:10,ARID2:9,KMT2D:9,SETD2:8,DNMT3A:8,ARID1B:7,FAT1:7,PTEN:7,USP9X:6,KMT2C:5,BRCA2:5,NCOR1:4,CREBBP:4,AMER1:4,CDK12:4,FBXW7:4,KMT2B:4,MAP3K1:4,RNF43:4,STAG2:4,SMARCA1:3,CDKN2A:3,MAX:3,ARHGAP35:3,ATM:3,CDH1:3,GATA3:3,MGA:3,DDX3X:2,KRT222:2,KMT2A:2,TP53BP1:2,RASA1:2,PBRM1:2,FAM123B:2,ACVR1B:2,APC:2,ASXL1:2,BRCA1:2,CHD3:2,CHEK2:2,CNOT1:2,IRF6:2,KDM5C:2,KDM6A:2,KLF6:2,MSH2:2,NSD1:2,PPM1D:2,PSIP1:2,SCAF4:2,SMAD2:2,TBL1XR1:2,TGFBR2:2,THRAP3:2,TSC1:2,ZC3H13:2,ACVR2A:2,CASP8:2,RTF1:2,FUBP1:1,KLF5:1,DYRK1A:1,AJUBA:1,CUL3:1,EP300:1,EPHA2:1,HLA-A:1,HNRNPDL:1,INPPL1:1,IRF2:1,KANSL1:1,MSH6:1,PGR:1,PTCH1:1,RB1:1,RNF111:1,TRAF3:1,XPO4:1,ZNF750:1,AXIN2:1,RPL5:1,TTK:1,MLL2:1,CDKN1A:1,CTNND1:1,NAA15:1,ATF7IP:1,ELF3:1,MLL4:1,CHD8:1,FOXA2:1,CDKN1B:1,YLPM1:1,SIN3A:1	BAX:200,EPHA2:169,THRAP3:150,RPL5:138,KLF5:132,RPL22:127,MLL4:117,FUBP1:104,IRF2:100,BRCA2:98,NAA15:88,ATXN3:81,CDKN2A:75,GATA3:70,ARID1A:70,PTEN:64,FAT1:63,AJUBA:62,KLF6:60,TRAF3:60,BCOR:59,JAK1:53,B2M:53,CCAR1:52,TBX3:52,DHX15:51,CHEK2:50,TTK:50,MAX:49,PTMA:46,KDM6A:45,XPO4:44,WAC:42,EP300:38,ARID1B:37,CBWD3:36,ARID2:33,FAM123B:32,MYCL1:32,ACVR1B:31,LATS1:31,MGA:31,TGFBR2:31,RB1:30,MLL2:29,NSD1:28,SMAD2:28,DDX3X:27,ZC3H13:27,HLA-B:25,DAZAP1:25,HLA-A:24,CDH1:24,ZNF750:23,CASP8:22,BMPR1A:21,IRF6:21,SMAD4:20,ATRX:20,SIN3A:19,CHD8:19,RNF111:19,ELF3:18,CDKN1A:18,HSP90AB1:18,LYRM4:18,PBRM1:18,CTNND1:18,CDK12:18,DNMT3A:17,CNOT1:17,USP9X:17,SCAF4:17,FBXW7:16,KDM5C:16,MAP3K1:15,CIC:14,BRCA1:14,CBFB:13,BCL2L11:13,SETD2:13,TBL1XR1:12,FOXA2:12,PGR:12,RNF43:12,MSH2:11,ELL2:11,NUP93:11,CUL3:11,ZFP36L2:11,MSH6:10,RQCD1:10,RTF1:10,RASA1:9,FTSJD1:9,CHD3:9,ARHGAP35:8,TP53BP1:8,ATF7IP:8,DYRK1A:8,NIPBL:8,BRE:7,BAP1:7,ZC3H18:6,AXIN1:6,NF2:5,YLPM1:5,CTCF:5,GPS2:5,KIAA1267:5,TP53:5,KRT222:5,STAG2:5,MAP2K4:4,PPP3R1:4,VHL:4,BMPR2:4,STK11:4,NCOR1:3,ACVR2A:3,MLL:3,CREBBP:2,PPM1D:2,NF1:2,RBM10:2,TCF12:2,E2F1:1,BRD7:1,CDKN1B:1,NOTCH1:1,ATM:1	FUBP1:34,CIC:29,PTEN:14,ATRX:14,TP53:7,ARID1A:4,BCOR:4,NF1:3,PBRM1:2,NIPBL:1,DNMT3A:1,ARID2:1,CCAR1:1,GPS2:1,CHD8:1,BAX:1,BRCA2:1,MGA:1	10:61,13:50,14:40	7:80,20:27,8:23,19:15,11:12,1:9,2:7,17:6,5:6,12:4	19q:164,1p:154,6q:48,9p:48,11p:45,4q:44,10q:9	12p:22,9q:20,19p:14,11q:14,1q:13,7q:11,8q:9,17p:8,17q:5,7p:5,20q:2,20p:2,8p:1	IDH1:336,TP53:217,BAX:201,ATRX:182,EPHA2:170,19q:164,1p:154,THRAP3:152,FUBP1:139,RPL5:139,KLF5:133,RPL22:127,MLL4:118,PIK3R2:111,CIC:110,EGFR:106,KEAP1:104,BRCA2:104,GNA11:102,IRF2:101,TRRAP:95,GTF2I:91,NAA15:89,ARID1A:87,PTEN:85,ATXN3:81,7:80,CDKN2A:78,RAC1:76,BCOR:73,GATA3:73,FAT1:70,AJUBA:63,KLF6:62,10:61,TRAF3:61,SMARCA4:60,CCAR1:53,JAK1:53,B2M:53,MAX:52,CHEK2:52,TBX3:52,TTK:51,DHX15:51,13:50,PIK3CA:49,6q:48,CUL1:48,9p:48,MAPK1:48,CHD4:47,KDM6A:47,PTMA:46,11p:45,XPO4:45,4q:44,ARID1B:44,ARID2:43,WAC:42,PLCG1:41,14:40,EP300:39,CBWD3:36,GNAS:35,NOTCH1:35,MGA:35,CACNA1E:34,FAM123B:34,ACVR1B:33,BRAF:33,TGFBR2:33,CRB1:32,GNA13:32,MYCL1:32,LATS1:31,MAP2K2:31,RB1:31,MLL2:30,SF1:30,NSD1:30,SMAD2:30,DDX3X:29,ZC3H13:29,HEPH:28,DDR2:28,GNAQ:28,CDK4:27,20:27,NF1:27,SPOP:27,CDH1:27,DNMT3A:26,HLA-A:25,HLA-B:25,DAZAP1:25,KIT:24,ZNF750:24,CASP8:24,NIPBL:24,SLC27A5:23,8:23,USP9X:23,IRF6:23,MYC:22,12p:22,PBRM1:22,CDK12:22,PPP6C:21,CHD8:21,LZTR1:21,BMPR1A:21,SETD2:21,KRAS:20,FBXW7:20,HRAS:20,SMAD4:20,SIN3A:20,9q:20,RNF111:20,ERCC2:19,ELF3:19,CDKN1A:19,EIF1AX:19,RAF1:19,CTNND1:19,GRIN2A:19,MAP3K1:19,CNOT1:19,RXRA:19,SCAF4:19,PTPN11:18,HSP90AB1:18,LYRM4:18,IDH2:18,KDM5C:18,U2AF1:17,TNNI3K:16,PIK3R1:16,FGFR3:16,SCN2A:16,BRCA1:16,RNF43:16,SOX17:16,19:15,RBM39:15,ERBB4:15,RHOB:15,MTOR:14,19p:14,COL11A1:14,TBL1XR1:14,11q:14,MSH2:13,TCF12:13,CBFB:13,KAT8:13,1q:13,FOXA2:13,PGR:13,BCL2L11:13,HIST2H2BE:12,11:12,RET:12,CUL3:12,RTF1:12,7q:11,MSH6:11,RASA1:11,ARHGAP35:11,ELL2:11,NUP93:11,ZFP36L2:11,CHD3:11,CCND1:10,TP53BP1:10,PPP2R1A:10,H3F3A:10,RQCD1:10,1:9,EPAS1:9,SOS1:9,8q:9,ATF7IP:9,10q:9,DYRK1A:9,FTSJD1:9,KMT2D:9,STAG2:9,NRAS:8,SF3B1:8,17p:8,KRT222:7,BRE:7,NCOR1:7,SMAD3:7,BAP1:7,2:7,KDR:6,CREBBP:6,17:6,CTNNB1:6,YLPM1:6,MAP2K1:6,GPS2:6,ZC3H18:6,AXIN1:6,5:6,NF2:5,COL1A2:5,17q:5,POLQ:5,CTCF:5,KMT2C:5,7p:5,KIAA1267:5,ACVR2A:5,TP63:4,DICER1:4,ERBB3:4,12:4,PPM1D:4,AMER1:4,EEF1A1:4,ATM:4,KMT2B:4,NFE2L2:4,MAP2K4:4,FAT4:4,PPP3R1:4,VHL:4,BMPR2:4,STK11:4,SMARCA1:3,FGFR2:3,ATR:3,IL1RAPL2:3,FLT4:3,MLL:3,KMT2A:2,20q:2,20p:2,AKT1:2,COL3A1:2,MET:2,APC:2,ASXL1:2,PSIP1:2,TSC1:2,STAT3:2,GRM7:2,FOXA1:2,CDKN1B:2,RBM10:2,KRT15:2,AMD1:1,WT1:1,HNRNPDL:1,INPPL1:1,KANSL1:1,PTCH1:1,AXIN2:1,E2F1:1,BRD7:1,PIK3CB:1,WTAP:1,RHOA:1,PCBP1:1,METTL14:1,RRAS2:1,8p:1
LIHC	CTNNB1:77,KEAP1:11,POLQ:9,PIK3CA:9,ATR:8,EEF1A1:8,SF3B1:8,NFE2L2:8,SMARCA4:8,CACNA1E:8,KIT:6,MYH2:5,KRAS:5,GNAS:5,IDH1:5,CRB1:5,RXRA:4,MTOR:4,EGFR:4,WT1:4,SI:3,CHD4:3,TRRAP:3,HEPH:3,MAPK1:3,STAT3:3,SOS1:3,FLT4:3,FGFR2:3,SMAD3:2,KDR:2,TP63:2,PTPN11:2,SPOP:2,PCBP1:2,ERBB3:2,EPAS1:2,NRAS:2,GRM7:2,ESR1:1,COL11A1:1,MYC:1,GTF2I:1,PIK3R2:1,PPP2R1A:1,DDR2:1,IL1RAPL2:1,GNAQ:1,COL3A1:1,COL1A2:1,PLCG1:1,IDH2:1,MAP2K1:1,SF1:1,FAT4:1,FGFR3:1,KRT15:1,GRIN2A:1,ERBB2:1	MET:99,H3F3A:85,CUL1:81,CRB1:80,SLC27A5:75,FLT4:64,SOX17:64,CACNA1E:63,EGFR:59,MYC:48,IDH1:46,RHOB:44,HIST2H2BE:43,FGFR3:41,ERBB3:41,RAF1:39,LZTR1:39,MAP2K2:38,ERCC2:38,IDH2:37,KEAP1:37,RXRA:35,SPOP:35,PCBP1:31,STAT3:29,FOXA1:28,PIK3R2:26,RAC1:25,CCND1:24,NRAS:24,CDK4:24,EPAS1:24,G6PD:24,EEF1A1:24,PPP2R1A:24,FGFR2:22,MYH9:21,MTOR:20,GNA13:20,GTF2I:19,RRAS2:19,ERBB2:19,DDR2:19,HRAS:18,GNAS:18,BRAF:18,RBM39:17,PLCG1:16,KAT8:15,GRIN2A:15,ESR1:14,U2AF1:14,ACVR1:14,PTPN11:13,SMAD3:13,POLQ:12,MAPK1:12,NFE2L2:12,AKT1:11,MAP2K1:11,EIF1AX:11,PIK3CB:10,COL3A1:10,SF3B1:10,RHOA:9,TDG:9,KDR:9,WTAP:9,SCN2A:9,SOS1:8,RET:8,COL1A2:8,PIK3CA:8,TRRAP:7,SMARCA4:6,GNA11:6,METTL14:5,COL11A1:4,FAT4:4,CHD4:4,PPP6C:4,CTNNB1:4,WT1:4,ERBB4:4,HEPH:4,ATR:4,TP63:4,DICER1:3,KRAS:3,AMD1:3,GNAQ:2,KRT15:2,TNNI3K:1,SF1:1,IL1RAPL2:1	CACNA1E:7,CTNNB1:6,EGFR:2,ERCC2:2,PPP2R1A:1,IDH1:1,RAF1:1,SMARCA4:1,RET:1,SCN2A:1,FAT4:1,PCBP1:1,ERBB3:1,IDH2:1,SMAD3:1,PTPN11:1,CUL1:1	TP53:20,KMT2C:16,ARID1A:15,KMT2D:14,KMT2B:11,ARID2:11,SETD2:10,RASA1:9,MGA:9,ATM:8,MLL3:8,NF1:8,CDKN2A:8,APC:7,AMER1:7,EP300:7,JAK1:7,ARHGAP35:6,ACVR2A:6,ARID1B:6,KANSL1:5,NSD1:5,ASXL1:5,KMT2A:5,BAP1:5,ATF7IP:4,DAZAP1:4,CDH1:4,FAT1:4,MSH6:4,CTCF:4,PBRM1:4,NIPBL:4,SMARCA1:4,ATRX:4,NOTCH1:4,HLA-B:3,PGR:3,FBXW7:3,DNMT3A:3,DYRK1A:3,EPHA2:3,IRF2:3,BRCA2:3,CHD8:3,SIN3A:3,TBX3:3,AXIN2:3,RB1:3,BRCA1:3,STAG2:3,RNF111:3,KIAA1267:3,CREBBP:3,RBM10:3,SAMHD1:3,CTNND1:3,MAP3K1:3,RNF43:3,CHEK2:3,ELF3:2,SOX9:2,PIK3R1:2,NF2:2,CIC:2,ZFP36L2:2,CDKN1B:2,THRAP3:2,FAM123B:2,CASP8:2,PTCH1:2,SMAD4:2,BAX:2,FUBP1:2,USP9X:2,MLL2:2,RPL5:2,KDM5C:2,CHD3:2,TBL1XR1:2,PPM1D:1,MAP2K4:1,ACVR1B:1,KLF6:1,ELL2:1,BMPR1A:1,E2F1:1,ZC3H18:1,NCOR1:1,BRD7:1,IRF6:1,SCAF4:1,AXIN1:1,ZC3H13:1,ZNF750:1,PTEN:1,TGFBR2:1,MLL4:1,HLA-A:1,TSC1:1,CDKN1A:1,WAC:1,BCOR:1,PTMA:1,GATA3:1,DHX15:1,CDK12:1,GPS2:1,RPL22:1	CHD3:184,MAP2K4:154,NCOR1:139,RB1:133,ZC3H13:124,CBFB:123,ARID1B:114,FTSJD1:112,NUP93:111,NAA15:109,LATS1:106,KLF5:105,CNOT1:104,CTCF:104,ARID1A:103,HNRPDL:102,MAX:98,YLPM1:96,FBXW7:95,XPO4:95,TP53:95,EPHA2:95,BRD7:94,BRCA2:93,ZC3H18:93,CDH1:87,RPL22:87,PTCH1:86,DYRK1A:84,TRAF3:84,NOTCH1:82,PSIP1:82,TTK:82,ATXN3:82,FAT1:80,MLL:77,FUBP1:76,CREBBP:76,SMAD2:75,KDM5C:74,BMPR1A:73,DDX3X:73,DHX15:71,TSC1:70,IRF2:70,THRAP3:69,PGR:68,KDM6A:66,SCAF4:63,ATRX:62,ATM:62,TP53BP1:61,BCOR:57,RTF1:56,ATF7IP:55,GPS2:54,CHD8:53,AXIN1:53,EP300:53,JAK1:52,TCF12:49,SMAD4:49,MGA:49,CDKN1B:48,NF2:48,PBRM1:47,RNF111:47,SIN3A:47,CTNND1:46,RASA1:43,CBWD3:41,STAG2:41,RPL5:40,CCAR1:39,CDKN2A:39,INPPL1:39,TBL1XR1:39,RQCD1:38,SETD2:38,PTEN:37,FAM123B:37,ACVR2A:36,VHL:35,BMPR2:34,APC:34,PTMA:33,GATA3:33,NF1:32,CUL3:30,CHEK2:30,MLL3:28,BCL2L11:27,ARID2:26,KIAA1267:26,CIC:25,NSD1:25,BRCA1:25,ZFP36L2:25,ZNF750:25,B2M:25,MYCL1:24,CDK12:24,MSH2:23,USP9X:23,WAC:21,MLL2:20,TGFBR2:20,AXIN2:20,PPP3R1:20,MAP3K1:19,CASP8:18,PPM1D:18,STK11:18,BAX:18,MLL4:17,RBM10:15,ACVR1B:15,KLF6:14,SOX9:14,PIK3R1:13,DAZAP1:12,TBX3:12,BRE:12,BAP1:12,SMARCA1:12,DNMT3A:11,RNF43:11,ARHGAP35:10,MSH6:9,NIPBL:9,LYRM4:8,KRT222:8,CDKN1A:7,ELF3:6,HLA-B:6,ELL2:5,SAMHD1:5,HLA-A:5,AJUBA:5,IRF6:4,ASXL1:4,HSP90AB1:4	TP53:65,AXIN1:17,BAP1:12,RB1:7,BRD7:7,TSC1:6,ARID2:6,ARID1A:6,ACVR2A:5,KMT2A:5,MLL:5,KMT2D:4,MLL2:4,NCOR1:4,MAP2K4:3,APC:3,CREBBP:3,DYRK1A:3,PTEN:3,PBRM1:3,LATS1:3,EPHA2:2,KDM6A:2,SMAD4:2,ATM:2,FAT1:2,IRF2:2,NUP93:2,ZC3H18:2,ARID1B:2,PSIP1:2,NF1:2,BRCA2:2,CNOT1:2,CIC:1,E2F1:1,ATRX:1,STK11:1,EP300:1,HSP90AB1:1,MAP3K1:1,DNMT3A:1,CBFB:1,NSD1:1,ATF7IP:1,NOTCH1:1,JAK1:1,MYCL:1,MYCL1:1,NAA15:1,CDH1:1,SETD2:1,ZC3H13:1,NF2:1,TP53BP1:1,PGR:1,CHD3:1,AJUBA:1,TCF12:1,YLPM1:1,PIK3R1:1,CCAR1:1,KANSL1:1,KIAA1267:1,SOX9:1,USP9X:1	21:68,9:60,13:59,14:51,4:50,22:47,15:46,18:45,11:30	7:60,5:55,20:53,2:19,6:17,19:16,8:9,1:7,16:6	8p:182,17p:142,16q:107,6q:78,1p:67,4q:66,10q:52,3q:26,9p:20,9q:16,18q:14,11q:12,18p:8,4p:4	1q:181,8q:150,6p:80,17q:56,10p:41,5p:38,19q:25,7p:24,20q:20,12q:18,7q:14,16p:12,2p:10,20p:9,5q:3	CHD3:187,8p:182,1q:181,TP53:180,MAP2K4:158,8q:150,NCOR1:144,RB1:143,17p:142,ZC3H13:126,CBFB:124,ARID1A:124,ARID1B:122,NUP93:113,FTSJD1:112,NAA15:110,LATS1:109,CTCF:108,16q:107,CNOT1:106,KLF5:105,HNRPDL:102,BRD7:102,EPHA2:100,MET:99,BRCA2:98,FBXW7:98,MAX:98,YLPM1:97,ZC3H18:96,XPO4:95,CDH1:92,DYRK1A:90,PTCH1:88,RPL22:88,NOTCH1:87,CTNNB1:87,FAT1:86,CRB1:85,H3F3A:85,PSIP1:84,TRAF3:84,CUL1:82,MLL:82,TTK:82,ATXN3:82,CREBBP:82,6p:80,CACNA1E:78,FUBP1:78,6q:78,TSC1:77,KDM5C:76,SLC27A5:75,IRF2:75,SMAD2:75,BMPR1A:74,DDX3X:73,DHX15:72,PGR:72,ATM:72,AXIN1:71,THRAP3:71,KDM6A:68,21:68,FLT4:67,ATRX:67,1p:67,4q:66,EGFR:65,SOX17:64,SCAF4:64,TP53BP1:62,EP300:61,9:60,7:60,ATF7IP:60,JAK1:60,13:59,BCOR:58,MGA:58,CHD8:56,17q:56,RTF1:56,GPS2:55,5:55,PBRM1:54,20:53,SMAD4:53,10q:52,IDH1:52,RASA1:52,14:51,NF2:51,CDKN1B:50,4:50,RNF111:50,TCF12:50,SIN3A:50,SETD2:49,MYC:49,CTNND1:49,KEAP1:48,ACVR2A:47,CDKN2A:47,22:47,15:46,18:45,RHOB:44,APC:44,ERBB3:44,STAG2:44,ARID2:43,HIST2H2BE:43,FGFR3:42,RPL5:42,NF1:42,TBL1XR1:41,CBWD3:41,PTEN:41,10p:41,RAF1:40,CCAR1:40,ERCC2:40,IDH2:39,LZTR1:39,RXRA:39,INPPL1:39,FAM123B:39,RQCD1:38,MAP2K2:38,5p:38,SPOP:37,MLL3:36,VHL:35,PCBP1:34,BMPR2:34,PTMA:34,GATA3:34,CHEK2:33,EEF1A1:32,STAT3:32,NSD1:31,KIAA1267:30,11:30,CUL3:30,BAP1:29,CIC:28,FOXA1:28,BRCA1:28,PIK3R2:27,BCL2L11:27,ZFP36L2:27,NRAS:26,MLL2:26,EPAS1:26,PPP2R1A:26,3q:26,ZNF750:26,USP9X:26,19q:25,FGFR2:25,MYCL1:25,RAC1:25,CDK12:25,B2M:25,CCND1:24,MTOR:24,CDK4:24,G6PD:24,7p:24,MSH2:23,AXIN2:23,GNAS:23,MAP3K1:23,WAC:22,POLQ:21,MYH9:21,TGFBR2:21,GTF2I:20,9p:20,GNA13:20,ERBB2:20,CASP8:20,PPP3R1:20,NFE2L2:20,20q:20,DDR2:20,BAX:20,2:19,RRAS2:19,PPM1D:19,STK11:19,HRAS:18,MLL4:18,12q:18,RBM10:18,KMT2D:18,SF3B1:18,BRAF:18,6:17,PLCG1:17,PIK3CA:17,SOX9:17,RBM39:17,DAZAP1:16,PTPN11:16,SMAD3:16,PIK3R1:16,GRIN2A:16,9q:16,ACVR1B:16,KMT2C:16,19:16,ARHGAP35:16,SMARCA1:16,ESR1:15,KAT8:15,TBX3:15,DNMT3A:15,KLF6:15,SMARCA4:15,MAPK1:15,7q:14,U2AF1:14,18q:14,ACVR1:14,RNF43:14,MSH6:13,NIPBL:13,ATR:12,11q:12,16p:12,MAP2K1:12,BRE:12,AKT1:11,KMT2B:11,SOS1:11,COL3A1:11,EIF1AX:11,KDR:11,PIK3CB:10,2p:10,TRRAP:10,KMT2A:10,SCN2A:10,HLA-B:9,RHOA:9,TDG:9,ASXL1:9,20p:9,RET:9,COL1A2:9,WTAP:9,8:9,LYRM4:8,ELF3:8,KRAS:8,SAMHD1:8,CDKN1A:8,WT1:8,KRT222:8,18p:8,CHD4:7,AMER1:7,1:7,HEPH:7,KANSL1:6,ELL2:6,FAT4:6,HLA-A:6,AJUBA:6,KIT:6,TP63:6,16:6,GNA11:6,IRF6:5,MYH2:5,COL11A1:5,METTL14:5,HSP90AB1:5,4p:4,PPP6C:4,ERBB4:4,SI:3,DICER1:3,GNAQ:3,AMD1:3,KRT15:3,5q:3,E2F1:2,SF1:2,IL1RAPL2:2,GRM7:2,TNNI3K:1,MYCL:1
LUAD	KRAS:48,KEAP1:34,CACNA1E:30,MYH2:17,BRAF:17,SI:17,GRM7:14,CRB1:13,CTNNB1:12,POLQ:11,COL11A1:11,GNAS:10,FAT4:9,ERBB4:9,SMARCA4:8,HEPH:8,MTOR:7,PIK3CA:6,SOS1:5,SCN2A:5,CHD4:5,KDR:5,COL3A1:5,EPAS1:5,COL1A2:5,EGFR:5,TRRAP:5,GRIN2A:5,CUL1:4,NFE2L2:4,SF3B1:4,ATR:4,FLT4:3,EEF1A1:3,ERBB3:3,PLCG1:3,PPP2R1A:3,WT1:3,IL1RAPL2:3,MYH9:3,FGFR2:3,PTPN11:3,DDR2:3,U2AF1:3,PIK3CB:2,RHOA:2,TP63:2,AKT1:2,TNNI3K:2,ESR1:2,RBM39:2,MAPK1:2,EIF1AX:2,G6PD:2,RET:2,CDK4:1,MET:1,GNA11:1,GNAQ:1,FGFR3:1,PCBP1:1,SPOP:1,PIK3R2:1,SF1:1,DICER1:1,CCND1:1,MYC:1,WTAP:1,IDH2:1,KIT:1,TDG:1,IDH1:1,LZTR1:1,GTF2I:1	H3F3A:105,FOXA1:104,KRT15:103,ERBB2:97,STAT3:94,HIST2H2BE:83,EPAS1:82,MET:80,EGFR:76,ERBB3:68,DDR2:67,CCND1:63,CRB1:63,G6PD:63,RAC1:62,ACVR1:61,BRAF:61,RHOB:60,IDH1:57,COL1A2:55,TDG:55,TRRAP:54,CACNA1E:51,SPOP:50,KIT:48,GTF2I:48,KRAS:47,RRAS2:46,GNAS:44,FLT4:43,SOS1:43,KDR:43,TP63:43,MYC:42,CDK4:41,COL3A1:39,AKT1:39,KAT8:37,NRAS:35,ERBB4:34,POLQ:34,PLCG1:34,GNA13:33,PTPN11:33,CUL1:33,NFE2L2:32,ERCC2:30,PCBP1:30,TNNI3K:30,ATR:30,PIK3CB:29,PIK3CA:29,MAPK1:28,MTOR:28,RBM39:27,RET:26,U2AF1:25,COL11A1:25,GRIN2A:24,SF3B1:24,LZTR1:24,DICER1:24,WT1:23,CHD4:23,RXRA:22,SOX17:22,IDH2:20,MYH9:20,SCN2A:19,CTNNB1:19,FGFR3:19,MAP2K1:18,RAF1:18,SMAD3:17,ESR1:16,METTL14:15,PPP6C:14,EEF1A1:13,WTAP:13,EIF1AX:13,HRAS:13,FAT4:12,RHOA:11,SLC27A5:10,PPP2R1A:10,GNA11:8,SF1:8,GNAQ:8,SMARCA4:8,PIK3R2:7,AMD1:6,MAP2K2:6,FGFR2:6,HEPH:5,KEAP1:3	KRAS:38,EGFR:20,COL11A1:12,CRB1:11,TRRAP:10,COL3A1:8,PIK3CA:6,COL1A2:6,CACNA1E:5,BRAF:5,KDR:5,FAT4:4,KIT:4,GRIN2A:3,SCN2A:3,RET:3,GNAS:3,DDR2:3,ERBB3:3,KEAP1:3,PIK3CB:3,MTOR:3,PLCG1:2,ERBB2:2,ERBB4:2,POLQ:2,KRT15:2,ATR:2,WT1:2,NFE2L2:2,HIST2H2BE:1,TP63:1,HRAS:1,PCBP1:1,SOS1:1,ERCC2:1,STAT3:1,SF1:1,U2AF1:1,ESR1:1,MAPK1:1,FOXA1:1,SF3B1:1,DICER1:1,PIK3R2:1,WTAP:1,RAF1:1,LZTR1:1,PPP2R1A:1,MET:1	TP53:56,KMT2C:19,FAT1:17,AMER1:15,MGA:14,STK11:12,ARID1A:12,KMT2A:12,NF1:12,ATRX:12,CREBBP:11,RBM10:11,STAG2:11,SETD2:11,CDKN2A:10,PTCH1:10,NSD1:10,MLL3:9,USP9X:9,BRCA2:9,NOTCH1:9,ATM:8,BRCA1:8,ZC3H13:8,PGR:8,ARID2:7,FAM123B:7,KMT2D:7,DNMT3A:7,ATF7IP:7,CHD8:7,NCOR1:7,KMT2B:6,CDK12:6,RB1:6,CMTR2:6,ARHGAP35:6,SMARCA1:6,CHD3:6,APC:6,NIPBL:5,TBX3:5,KDM5C:5,FBXW7:5,GATA3:5,TCF12:5,ASXL1:4,FTSJD1:4,SMAD4:4,IRF6:4,RPL5:4,AXIN1:4,FUBP1:4,CUL3:4,MLL:4,HSP90AB1:4,CIC:4,ARID1B:4,EPHA2:3,BMPR1A:3,KDM6A:3,XPO4:3,HLA-A:3,JAK1:3,CNOT1:3,MLL4:2,CTNND1:2,THRAP3:2,RNF111:2,SIN3A:2,RNF43:2,SOX9:2,SAMHD1:2,DAZAP1:2,KLF5:2,LATS1:2,KLF6:2,AXIN2:2,KANSL1:2,EP300:2,SCAF4:2,TTK:2,CCAR1:2,TP53BP1:2,ZC3H18:2,DYRK1A:2,KRT222:2,CHEK2:2,PSIP1:2,BCOR:2,ACVR1B:2,PTEN:2,TSC1:2,PPP3R1:1,MAP3K1:1,MYCL:1,PIK3R1:1,BMPR2:1,BAP1:1,ELF3:1,TBL1XR1:1,TRAF3:1,AJUBA:1,NUP93:1,FOXA2:1,ELL2:1,RTF1:1,CDH1:1,ACVR2A:1,MAP2K4:1,RPL22:1,BRE:1,INPPL1:1,YLPM1:1,MLL2:1,E2F1:1,CTCF:1,TGFBR2:1,ZFP36L2:1,PTMA:1,BRD7:1,MSH6:1,CASP8:1,WAC:1,RASA1:1	PSIP1:102,STK11:93,PIK3R1:89,TTK:89,RB1:84,ARID1B:71,BAP1:70,NF2:69,CDKN2A:68,CBWD3:68,CHD3:67,NOTCH1:63,ARHGAP35:63,XPO4:63,GPS2:61,ZC3H13:61,PTCH1:60,APC:60,BAX:59,LATS1:56,MAP2K4:56,TBX3:56,TCF12:55,SETD2:55,FAT1:51,SMAD4:51,CIC:50,B2M:47,VHL:47,SMAD2:47,MAP3K1:46,TP53BP1:46,MAX:46,RASA1:46,CHEK2:45,TSC1:45,NCOR1:45,SCAF4:45,ATXN3:45,DYRK1A:44,RTF1:43,NSD1:43,RPL5:42,BMPR1A:38,ZC3H18:38,EPHA2:38,CDKN1B:38,BRCA2:37,RBM10:35,PTEN:35,GATA3:35,KLF6:35,ARID2:34,EP300:34,DAZAP1:34,MLL4:34,TRAF3:34,JAK1:33,NUP93:33,RPL22:32,ATM:32,PBRM1:32,AJUBA:32,USP9X:32,TBL1XR1:31,PGR:30,CTCF:29,IRF2:28,ATF7IP:28,BRD7:28,YLPM1:28,DDX3X:28,MLL:27,FAM123B:26,MGA:26,RNF111:26,TGFBR2:25,CNOT1:25,MYCL1:24,FBXW7:24,TP53:24,E2F1:23,NAA15:23,SIN3A:23,CDKN1A:22,BCOR:22,KDM5C:22,WAC:21,LYRM4:21,HNRPDL:20,CREBBP:20,KDM6A:20,AXIN1:19,ATRX:19,ACVR2A:18,KLF5:18,FTSJD1:18,ZFP36L2:18,ACVR1B:17,CBFB:17,MLL2:16,CDH1:16,KRT222:16,CHD8:16,ELL2:16,SOX9:15,CTNND1:14,BRCA1:14,HLA-B:14,IRF6:14,HSP90AB1:14,CCAR1:13,DHX15:13,INPPL1:13,RQCD1:13,CUL3:12,HLA-A:12,ASXL1:11,PTMA:11,MLL3:10,BMPR2:10,NF1:10,FUBP1:10,BRE:10,ARID1A:9,THRAP3:9,STAG2:9,PPM1D:8,SMARCA1:8,MSH6:8,PPP3R1:8,CDK12:7,SAMHD1:7,MSH2:7,ZNF750:6,NIPBL:6,BCL2L11:6,KIAA1267:5,AXIN2:5,CASP8:4,FOXA2:4,RNF43:4,DNMT3A:1	TP53:45,STK11:26,ATM:9,FAT1:7,RB1:6,CMTR2:6,FTSJD1:6,KMT2C:5,MLL3:5,MGA:5,KDM5C:4,SMAD4:4,LATS1:4,AMER1:4,FAM123B:4,RBM10:4,ARID1B:4,BRCA2:4,APC:3,ARID1A:3,ARID2:3,GATA3:3,NF1:3,PBRM1:3,B2M:3,ZC3H13:2,MAX:2,PSIP1:2,SETD2:2,TBX3:2,TCF12:2,NOTCH1:2,KDM6A:2,BAP1:2,ARHGAP35:2,ATF7IP:2,CDH1:1,SIN3A:1,BRE:1,NF2:1,CHD8:1,BCOR:1,KMT2A:1,MLL:1,PIK3R1:1,PGR:1,TTK:1,RPL22:1,RTF1:1,BRD7:1,DDX3X:1,TBL1XR1:1,AXIN1:1,JAK1:1,KLF6:1,PTCH1:1,RASA1:1,KMT2B:1,MLL4:1,IRF2:1,ATRX:1,CHD3:1,TP53BP1:1,SMAD2:1,EP300:1,RNF111:1,EPHA2:1,MAP3K1:1,NCOR1:1,STAG2:1,MAP2K4:1	13:114,15:91,22:86,21:74,9:66,18:62,19:57,3:47,4:41,10:32,6:23	7:50,5:36,8:32,20:31,2:22,1:16	17p:123,8p:116,6q:104,5q:95,16q:69,19p:67,3p:65,9p:51,1p:50,11p:45,18q:35,4q:30,9q:30,10q:28,10p:11,4p:10,18p:9,3q:7,19q:4	1q:138,5p:95,8q:66,17q:66,6p:64,7p:54,16p:48,11q:34,20q:28,2p:22,20p:22,2q:13,7q:11	1q:138,KRAS:133,STK11:131,TP53:125,17p:123,8p:116,13:114,PSIP1:106,H3F3A:105,KRT15:105,FOXA1:105,6q:104,EGFR:101,ERBB2:99,RB1:96,STAT3:95,5q:95,5p:95,TTK:92,15:91,PIK3R1:91,CRB1:87,EPAS1:87,CACNA1E:86,22:86,HIST2H2BE:84,BRAF:83,MET:82,ARID1B:79,CDKN2A:78,FAT1:75,CHD3:74,NOTCH1:74,21:74,ERBB3:74,DDR2:73,BAP1:73,PTCH1:71,ZC3H13:71,ARHGAP35:71,NF2:70,APC:69,16q:69,TRRAP:69,CBWD3:68,SETD2:68,19p:67,8q:66,17q:66,9:66,COL1A2:66,XPO4:66,3p:65,G6PD:65,CCND1:64,6p:64,TBX3:63,RAC1:62,TCF12:62,18:62,LATS1:62,GPS2:61,ACVR1:61,RHOB:60,BAX:59,SMAD4:59,IDH1:58,MAP2K4:58,19:57,GNAS:57,TDG:56,7p:54,CIC:54,KDR:53,KIT:53,NCOR1:53,NSD1:53,COL3A1:52,SPOP:51,9p:51,RBM10:50,B2M:50,1p:50,7:50,BRCA2:50,ATM:49,SOS1:49,TP53BP1:49,GTF2I:49,16p:48,MAP3K1:48,MAX:48,RASA1:48,COL11A1:48,SMAD2:48,CHEK2:47,3:47,POLQ:47,TSC1:47,SCAF4:47,VHL:47,FLT4:46,RRAS2:46,TP63:46,DYRK1A:46,RPL5:46,ERBB4:45,RTF1:45,MGA:45,11p:45,ATXN3:45,ARID2:44,MYC:43,GATA3:43,CDK4:42,EPHA2:42,BMPR1A:41,PIK3CA:41,4:41,AKT1:41,USP9X:41,ZC3H18:40,KEAP1:40,PGR:39,PLCG1:39,CDKN1B:38,NFE2L2:38,KLF6:38,MTOR:38,FAM123B:37,CUL1:37,MLL4:37,EP300:37,ATF7IP:37,JAK1:37,PTEN:37,KAT8:37,5:36,PTPN11:36,DAZAP1:36,ATR:36,PBRM1:35,NRAS:35,18q:35,TRAF3:35,RPL22:34,PIK3CB:34,NUP93:34,11q:34,GNA13:33,TBL1XR1:33,AJUBA:33,GRIN2A:32,8:32,MLL:32,PCBP1:32,ATRX:32,10:32,TNNI3K:32,KDM5C:31,RET:31,ERCC2:31,CREBBP:31,20:31,CTNNB1:31,MAPK1:31,4q:30,9q:30,CTCF:30,BRD7:30,RBM39:29,IRF2:29,SF3B1:29,FBXW7:29,RNF111:29,U2AF1:29,YLPM1:29,DDX3X:29,10q:28,WT1:28,FTSJD1:28,CNOT1:28,20q:28,CHD4:28,SCN2A:27,TGFBR2:26,LZTR1:26,SIN3A:26,DICER1:26,FAT4:25,BCOR:25,NF1:25,KDM6A:25,KMT2C:24,MLL3:24,ARID1A:24,MYCL1:24,AXIN1:24,E2F1:24,CHD8:24,6:23,NAA15:23,MYH9:23,2p:22,20p:22,2:22,CDKN1A:22,RXRA:22,BRCA1:22,SOX17:22,WAC:22,STAG2:21,IDH2:21,LYRM4:21,HNRPDL:20,KLF5:20,FGFR3:20,ESR1:19,ACVR2A:19,AMER1:19,RAF1:19,ACVR1B:19,ZFP36L2:19,CDH1:18,MAP2K1:18,IRF6:18,KRT222:18,HSP90AB1:18,MYH2:17,MLL2:17,SMAD3:17,SI:17,SOX9:17,CBFB:17,ELL2:17,EEF1A1:16,CTNND1:16,CUL3:16,1:16,SMARCA4:16,WTAP:15,ASXL1:15,CCAR1:15,HLA-A:15,EIF1AX:15,METTL14:15,GRM7:14,SMARCA1:14,HLA-B:14,HRAS:14,FUBP1:14,INPPL1:14,PPP2R1A:14,PPP6C:14,CDK12:13,DHX15:13,RHOA:13,2q:13,KMT2A:13,HEPH:13,RQCD1:13,CMTR2:12,BRE:12,PTMA:12,NIPBL:11,BMPR2:11,THRAP3:11,10p:11,7q:11,SLC27A5:10,4p:10,SF1:10,GNA11:9,PPP3R1:9,MSH6:9,SAMHD1:9,FGFR2:9,GNAQ:9,PIK3R2:9,18p:9,PPM1D:8,DNMT3A:8,KMT2B:7,KMT2D:7,AXIN2:7,3q:7,MSH2:7,ZNF750:6,AMD1:6,MAP2K2:6,RNF43:6,BCL2L11:6,CASP8:5,KIAA1267:5,FOXA2:5,19q:4,IL1RAPL2:3,KANSL1:2,MYCL:1,ELF3:1
LUSC	SI:38,KEAP1:28,COL11A1:24,NFE2L2:21,MYH2:18,CRB1:14,ERBB4:11,GRIN2A:10,KDR:10,COL1A2:9,SCN2A:9,CACNA1E:9,MTOR:8,FAT4:8,GRM7:7,KIT:7,MYH9:6,POLQ:6,COL3A1:6,HEPH:6,TNNI3K:5,CUL1:5,SOS1:5,DDR2:5,FGFR2:5,ESR1:5,PIK3CA:5,FGFR3:5,HRAS:4,BRAF:4,SF3B1:4,GNAS:4,WT1:4,IL1RAPL2:4,PIK3CB:4,SMARCA4:4,TRRAP:4,NRAS:4,CHD4:3,DICER1:3,RAC1:3,RBM39:3,ERBB3:3,RXRA:2,KRAS:2,MYC:2,FLT4:2,EPAS1:2,SF1:2,FOXA1:2,MAP2K1:2,ATR:2,MET:2,ERCC2:2,AKT1:2,RET:2,RAF1:1,EGFR:1,ERBB2:1,G6PD:1,PPP2R1A:1,GNAQ:1,LZTR1:1,KRT15:1,PLCG1:1,GTF2I:1,CTNNB1:1,PIK3R2:1,SOX17:1,SPOP:1,HIST2H2BE:1,CCND1:1,KAT8:1,PPP6C:1,METTL14:1,SLC27A5:1,EIF1AX:1,MAPK1:1	TP63:229,PIK3CA:196,POLQ:174,ATR:166,MYC:144,EGFR:133,KRAS:126,GNA13:118,MAPK1:107,KRT15:106,BRAF:103,MET:101,CDK4:99,CUL1:96,NFE2L2:91,PIK3CB:89,PCBP1:85,TDG:84,SOS1:82,MYH9:81,GTF2I:79,G6PD:78,MAP2K1:78,COL1A2:77,SMAD3:76,HIST2H2BE:73,FOXA1:71,TRRAP:70,COL3A1:67,LZTR1:65,ACVR1:64,SCN2A:63,IDH2:62,AKT1:62,PLCG1:62,DICER1:61,CACNA1E:60,RAC1:57,PIK3R2:57,IDH1:57,GNAS:57,CCND1:56,SF3B1:56,KEAP1:55,WT1:53,RXRA:52,ERCC2:51,WTAP:51,STAT3:50,SLC27A5:49,CHD4:49,EPAS1:49,H3F3A:48,RRAS2:47,RBM39:45,AMD1:41,PPP6C:39,PTPN11:38,SMARCA4:36,DDR2:36,KIT:35,NRAS:35,MAP2K2:33,PPP2R1A:33,EIF1AX:31,CRB1:30,U2AF1:30,COL11A1:29,FGFR3:28,GNA11:28,FGFR2:28,MTOR:28,HRAS:27,SPOP:26,KAT8:26,EEF1A1:24,SF1:22,ERBB2:18,RET:18,RHOB:17,TNNI3K:16,ERBB4:15,RAF1:14,METTL14:13,GRIN2A:13,SOX17:9,ERBB3:9,HEPH:8,CTNNB1:8,ESR1:8,GNAQ:7,FAT4:7,FLT4:7,KDR:7	PIK3CA:24,NFE2L2:22,POLQ:11,TRRAP:10,CACNA1E:8,ATR:8,COL1A2:8,SCN2A:8,TP63:7,CRB1:6,BRAF:6,MYH9:6,COL3A1:5,COL11A1:5,KEAP1:4,CHD4:4,DDR2:4,DICER1:4,GRIN2A:3,SF3B1:3,EGFR:3,KRT15:3,GNA13:2,PIK3R2:2,TDG:2,CUL1:2,KRAS:2,ACVR1:2,WT1:2,LZTR1:2,HRAS:1,GTF2I:1,SMAD3:1,HEPH:1,ERBB4:1,MET:1,SMARCA4:1,PTPN11:1,RAF1:1,NRAS:1,FGFR3:1,SF1:1,MYC:1,PIK3CB:1,G6PD:1,ERBB3:1,FGFR2:1	TP53:146,KMT2D:48,CDKN2A:35,KMT2C:30,FAT1:17,MLL2:17,NF1:15,ATM:15,PTEN:15,MLL3:15,CREBBP:13,NOTCH1:13,BRCA2:13,NSD1:12,KDM6A:11,ATRX:10,USP9X:10,ATF7IP:10,PGR:10,KMT2A:10,CUL3:10,ARID1A:10,FBXW7:9,ARID1B:9,ARHGAP35:9,AMER1:9,BRCA1:8,KLF5:7,ASXL1:7,TBX3:7,KMT2B:7,ARID2:7,DNMT3A:6,DYRK1A:6,CMTR2:6,SMARCA1:6,YLPM1:6,EP300:6,MGA:6,KANSL1:6,BCOR:6,EPHA2:5,CHD3:5,DHX15:5,CTNND1:5,MLL4:5,MLL:5,SETD2:5,CHD8:5,NIPBL:5,APC:5,TP53BP1:5,CCAR1:5,DDX3X:4,CDH1:4,BMPR1A:4,NCOR1:4,GATA3:4,RNF111:4,TTK:4,STAG2:4,FAM123B:4,ZFP36L2:4,CIC:4,KIAA1267:4,BRD7:4,HLA-B:3,ACVR1B:3,TRAF3:3,SMAD4:3,TSC1:3,ZC3H13:3,CDK12:3,LATS1:3,BMPR2:3,PTCH1:3,PIK3R1:3,AXIN2:3,RB1:3,RASA1:3,CTCF:3,AXIN1:3,ZNF750:2,CDKN1A:2,SIN3A:2,PPM1D:2,MAP3K1:2,SCAF4:2,CBFB:2,DAZAP1:2,PBRM1:2,HSP90AB1:2,SOX9:2,CNOT1:2,NF2:2,RBM10:2,ELL2:2,ACVR2A:2,CASP8:2,TGFBR2:2,MSH2:2,NAA15:2,KDM5C:2,ATXN3:1,FOXA2:1,KLF6:1,NUP93:1,JAK1:1,IRF6:1,MSH6:1,E2F1:1,HLA-A:1,MAP2K4:1,BRE:1,WAC:1,AJUBA:1,PTMA:1,TBL1XR1:1,SAMHD1:1,THRAP3:1,BAP1:1,RTF1:1,XPO4:1,CHEK2:1,INPPL1:1,TCF12:1,PSIP1:1,HNRNPDL:1,HNRPDL:1,ELF3:1	TGFBR2:156,PIK3R1:136,RASA1:111,SETD2:102,PTEN:101,APC:98,PSIP1:96,ZC3H13:94,MAP3K1:92,GPS2:88,RPL22:87,NCOR1:86,DYRK1A:83,PBRM1:82,KLF6:82,JAK1:80,CDKN2A:78,VHL:75,STK11:72,PGR:72,PTCH1:69,B2M:66,GATA3:65,MAP2K4:63,TSC1:61,WAC:60,ATM:60,BMPR1A:60,INPPL1:59,FTSJD1:58,FBXW7:56,SMAD4:56,CHD3:55,MLL:54,SMARCA1:53,HLA-A:52,HLA-B:52,NSD1:52,AXIN1:51,RPL5:51,FAT1:51,XPO4:50,ARHGAP35:49,BAX:49,RB1:49,BAP1:48,IRF2:48,CIC:46,ATRX:46,CUL3:46,TP53BP1:45,ATXN3:45,TCF12:45,BMPR2:42,BCOR:42,ARID1B:40,MAX:39,BRD7:38,ARID1A:37,CBWD3:37,EPHA2:36,CHD8:36,NF1:35,ELL2:35,SCAF4:34,CREBBP:34,CASP8:34,PTMA:34,FUBP1:34,NOTCH1:33,CDKN1A:32,MLL3:32,HNRPDL:32,USP9X:32,THRAP3:30,KRT222:30,RTF1:30,YLPM1:28,CDH1:26,KDM6A:26,ZC3H18:25,MGA:25,KDM5C:24,RBM10:24,TBX3:24,TP53:24,RNF111:24,DHX15:24,SMAD2:23,AXIN2:22,ACVR2A:21,DDX3X:21,EP300:21,CCAR1:20,MLL4:19,SOX9:19,CBFB:19,LYRM4:18,KIAA1267:18,PPM1D:18,CTCF:18,CDK12:17,NF2:17,HSP90AB1:17,LATS1:17,ACVR1B:16,TRAF3:16,AJUBA:15,SAMHD1:15,BRCA2:14,DAZAP1:13,BRCA1:13,SIN3A:13,FOXA2:12,KLF5:12,CDKN1B:12,MYCL1:12,STAG2:12,NAA15:12,ARID2:12,ASXL1:11,CTNND1:11,BRE:9,CNOT1:9,FAM123B:9,MLL2:9,ZFP36L2:8,ATF7IP:8,ELF3:8,NIPBL:8,E2F1:6,NUP93:5,RNF43:5,RQCD1:5,DNMT3A:4,BCL2L11:3,ZNF750:3,PPP3R1:3,CHEK2:2,MSH2:1,MSH6:1,TTK:1,IRF6:1,TBL1XR1:1	TP53:46,PTEN:12,FAT1:11,RB1:11,NCOR1:10,KMT2C:7,MLL3:7,APC:7,NF1:7,NSD1:5,RASA1:5,NOTCH1:5,ARID1B:5,ARID1A:5,B2M:4,LATS1:4,BCOR:3,STK11:3,ARHGAP35:3,FBXW7:3,SETD2:3,ATRX:3,MAP3K1:3,USP9X:3,SCAF4:2,PTCH1:2,BRCA2:2,PIK3R1:2,TSC1:2,KMT2D:2,MLL2:2,JAK1:2,NF2:2,BRCA1:2,CREBBP:2,GATA3:2,ATM:2,CHD8:2,INPPL1:2,THRAP3:2,MGA:2,CDH1:2,CDKN2A:2,ELL2:2,DYRK1A:2,KMT2A:2,MLL:2,CDKN1A:1,XPO4:1,EPHA2:1,SIN3A:1,HLA-A:1,TGFBR2:1,RBM10:1,TP53BP1:1,PSIP1:1,RTF1:1,MAP2K4:1,VHL:1,FUBP1:1,CNOT1:1,CUL3:1,ZC3H13:1,BRD7:1,IRF2:1,EP300:1,MAX:1,BMPR2:1,TCF12:1	13:137,21:117,4:104,9:77,14:69,10:62,15:46,16:37,11:34,18:34,6:24	22:69,20:54,7:42,12:27,2:18,8:11	3p:216,5q:200,17p:158,8p:144,1p:105,9p:75,16q:67,4p:60,19p:60,18q:47,10q:37,10p:36,11q:36,11p:34,6q:30,4q:29,9q:26,6p:22,16p:21	5p:172,3q:163,1q:90,8q:77,12p:67,18p:62,17q:56,2p:56,19q:55,20p:40,7p:36,20q:23,7q:19,12q:8,2q:4	TP63:236,PIK3CA:225,TP53:216,3p:216,5q:200,POLQ:191,ATR:176,5p:172,3q:163,TGFBR2:159,17p:158,MYC:147,8p:144,PIK3R1:141,EGFR:137,13:137,NFE2L2:134,KRAS:130,PTEN:128,GNA13:120,RASA1:119,21:117,CDKN2A:115,BRAF:113,SETD2:110,KRT15:110,APC:110,MAPK1:108,1p:105,MET:104,4:104,CUL1:103,NCOR1:100,CDK4:99,ZC3H13:98,PSIP1:98,MAP3K1:97,PIK3CB:94,COL1A2:94,MYH9:93,DYRK1A:91,1q:90,GPS2:88,RPL22:87,KEAP1:87,SOS1:87,TDG:86,PCBP1:85,PBRM1:84,TRRAP:84,JAK1:83,KLF6:83,PGR:82,GTF2I:81,G6PD:80,MAP2K1:80,SCN2A:80,FAT1:79,COL3A1:78,8q:77,SMAD3:77,CACNA1E:77,ATM:77,9:77,VHL:76,STK11:75,9p:75,PTCH1:74,HIST2H2BE:74,FOXA1:73,GATA3:71,B2M:70,NSD1:69,22:69,14:69,DICER1:68,FBXW7:68,LZTR1:68,16q:67,12p:67,ACVR1:66,TSC1:66,MAP2K4:65,AKT1:64,BMPR1A:64,SF3B1:63,PLCG1:63,RB1:63,IDH2:62,INPPL1:62,18p:62,10:62,MLL:61,ARHGAP35:61,WAC:61,GNAS:61,RAC1:60,PIK3R2:60,CHD3:60,4p:60,19p:60,ATRX:59,WT1:59,SMARCA1:59,SMAD4:59,COL11A1:58,FTSJD1:58,CCND1:57,IDH1:57,NF1:57,CUL3:57,17q:56,CHD4:56,2p:56,HLA-B:55,19q:55,ARID1B:54,HLA-A:54,MLL3:54,AXIN1:54,20:54,RXRA:54,ERCC2:53,ARID1A:52,XPO4:52,TP53BP1:51,BCOR:51,WTAP:51,RPL5:51,NOTCH1:51,EPAS1:51,CRB1:50,SLC27A5:50,KMT2D:50,CIC:50,STAT3:50,CREBBP:49,BAP1:49,BAX:49,IRF2:49,H3F3A:48,RBM39:48,RRAS2:47,TCF12:47,18q:47,ATXN3:46,BMPR2:46,15:46,DDR2:45,USP9X:45,BRD7:43,CHD8:43,EPHA2:42,KIT:42,7:42,SMARCA4:41,AMD1:41,20p:40,NRAS:40,PPP6C:40,MAX:40,PTPN11:39,ELL2:39,SCAF4:38,SI:38,16:37,KDM6A:37,CBWD3:37,10q:37,KMT2C:37,10p:36,11q:36,MTOR:36,CASP8:36,7p:36,CDKN1A:35,PTMA:35,FUBP1:35,FGFR3:34,YLPM1:34,FGFR2:34,PPP2R1A:34,11:34,18:34,11p:34,THRAP3:33,MAP2K2:33,MGA:33,HNRPDL:33,CDH1:32,HRAS:32,RTF1:32,EIF1AX:32,TBX3:31,U2AF1:30,KRT222:30,6q:30,4q:29,DHX15:29,BRCA2:29,GNA11:28,MLL2:28,EP300:28,RNF111:28,RBM10:27,12:27,SPOP:27,KAT8:27,ERBB4:27,KDM5C:26,GRIN2A:26,9q:26,ZC3H18:25,CCAR1:25,DDX3X:25,SF1:25,AXIN2:25,MLL4:24,6:24,LATS1:24,EEF1A1:24,ACVR2A:23,BRCA1:23,20q:23,SMAD2:23,6p:22,KIAA1267:22,NF2:21,TNNI3K:21,16p:21,SOX9:21,CBFB:21,CTCF:21,CDK12:20,RET:20,PPM1D:20,KLF5:19,HSP90AB1:19,ERBB2:19,ACVR1B:19,7q:19,TRAF3:19,ARID2:19,MYH2:18,ASXL1:18,2:18,LYRM4:18,ATF7IP:18,RHOB:17,KDR:17,AJUBA:16,RAF1:16,CTNND1:16,SIN3A:16,SAMHD1:16,STAG2:16,HEPH:15,DAZAP1:15,FAT4:15,METTL14:14,NAA15:14,FAM123B:13,FOXA2:13,ESR1:13,NIPBL:13,ERBB3:13,ZFP36L2:12,CNOT1:12,CDKN1B:12,KMT2A:12,MYCL1:12,8:11,DNMT3A:10,BRE:10,SOX17:10,FLT4:9,CTNNB1:9,ELF3:9,AMER1:9,GNAQ:8,12q:8,GRM7:7,KMT2B:7,E2F1:7,NUP93:6,CMTR2:6,KANSL1:6,ZNF750:5,TTK:5,RNF43:5,RQCD1:5,2q:4,IL1RAPL2:4,MSH2:3,BCL2L11:3,CHEK2:3,PPP3R1:3,MSH6:2,IRF6:2,TBL1XR1:2,HNRNPDL:1
MESO	FAT4:2,SOS1:1,MTOR:1,MYC:1,BRAF:1,SF3B1:1,MYH9:1,SMARCA4:1,FGFR3:1	CRB1:21,DDR2:19,COL1A2:17,MET:14,SMAD3:13,CDK4:12,MYC:12,GRIN2A:12,CACNA1E:11,PIK3R2:11,RRAS2:11,KEAP1:11,RAC1:11,EGFR:10,STAT3:10,KRT15:9,MAP2K2:9,SPOP:8,HRAS:8,WT1:8,TRRAP:8,GTF2I:8,H3F3A:8,POLQ:7,TDG:7,KAT8:7,NFE2L2:6,SMARCA4:6,PPP2R1A:5,ACVR1:5,CHD4:5,COL3A1:5,SCN2A:5,PLCG1:5,ERCC2:5,RAF1:5,U2AF1:5,RHOA:4,PIK3CA:4,RBM39:4,COL11A1:4,SOX17:4,ATR:4,PTPN11:4,CCND1:4,MAP2K1:4,EPAS1:3,ERBB4:3,CTNNB1:3,KRAS:3,G6PD:3,RXRA:3,SF1:3,GNAS:3,MTOR:3,GNA11:3,LZTR1:3,GNAQ:3,CUL1:3,PCBP1:2,IDH1:2,SOS1:2,KDR:2,NRAS:2,EEF1A1:2,ERBB2:2,FLT4:2,IDH2:2,SLC27A5:2,GNA13:2,PPP6C:2,SF3B1:1,RHOB:1,AKT1:1,FAT4:1,FOXA1:1,METTL14:1,HIST2H2BE:1,PIK3CB:1,TP63:1,HEPH:1,BRAF:1	WT1:1,KRAS:1,PIK3CA:1	TP53:10,BAP1:5,NCOR1:3,ARID2:2,SETD2:1,MSH6:1,MGA:1,TBX3:1,CREBBP:1,NF2:1,AJUBA:1,CTCF:1,FAT1:1,CHD8:1,EP300:1,KDM6A:1,DNMT3A:1,CIC:1,LATS1:1,MSH2:1,NIPBL:1,KMT2A:1,MLL:1,PTEN:1,NSD1:1,TSC1:1,PTCH1:1,BRD7:1,KMT2B:1	EP300:42,CDKN2A:31,NF2:30,ATXN3:25,PBRM1:23,LATS1:21,CHD8:21,YLPM1:21,BAP1:20,ZC3H13:20,BCOR:18,STAG2:17,XPO4:17,ARID1B:16,DDX3X:16,TTK:16,RTF1:16,FAM123B:15,DHX15:15,SETD2:15,FBXW7:14,KLF5:14,RB1:14,ARID1A:14,CBWD3:13,IRF2:13,NOTCH1:13,WAC:13,NAA15:13,CHEK2:13,BRCA2:13,MGA:12,NCOR1:12,ATRX:11,B2M:11,CDH1:11,RPL5:11,APC:10,FAT1:10,ARHGAP35:10,TP53BP1:10,CHD3:9,TSC1:9,TRAF3:9,FUBP1:8,CUL3:8,MAP2K4:8,RQCD1:8,ZC3H18:8,MSH2:8,ELL2:8,BMPR1A:8,KDM6A:7,USP9X:7,NSD1:7,PSIP1:7,BRD7:7,CTCF:7,VHL:7,DNMT3A:7,PIK3R1:7,SMAD2:7,SMAD4:7,TGFBR2:7,FTSJD1:7,MAX:7,PTEN:7,KDM5C:6,PTCH1:6,RASA1:6,CDK12:6,THRAP3:6,BAX:6,NUP93:6,CCAR1:6,SCAF4:6,NF1:6,MLL3:5,MYCL1:5,CNOT1:5,ARID2:5,DYRK1A:5,MAP3K1:5,RNF111:5,GPS2:5,ATF7IP:5,CDKN1B:5,ZNF750:5,KRT222:5,SMARCA1:4,MLL:4,BCL2L11:4,PPP3R1:4,ACVR1B:4,JAK1:4,ZFP36L2:4,HSP90AB1:4,KLF6:4,CBFB:4,STK11:4,GATA3:4,TCF12:4,FOXA2:3,BMPR2:3,MLL4:3,E2F1:3,TBL1XR1:3,ATM:3,HLA-A:3,RBM10:3,BRE:3,PGR:3,HNRPDL:3,MLL2:3,RNF43:3,SIN3A:3,SOX9:3,BRCA1:3,RPL22:3,AJUBA:2,CDKN1A:2,LYRM4:2,HLA-B:2,ACVR2A:2,KIAA1267:2,EPHA2:1,CREBBP:1,MSH6:1,TP53:1,CTNND1:1,AXIN2:1,CASP8:1,PPM1D:1,TBX3:1,ASXL1:1,DAZAP1:1,IRF6:1	NF2:6,BAP1:4,SETD2:4,MGA:2,PBRM1:2,NAA15:1,STAG2:1,ATM:1,USP9X:1,PTEN:1,RB1:1	22:40,14:28,13:19,4:17,10:9,9:8,6:5	7:10,5:6,8:5,15:5,12:4,19:4,20:3,16:3,11:2	6q:18,17p:18,20p:9,1p:8,9q:7,4q:6,9p:6,4p:5,10p:3	1q:13,5p:8,17q:5,8q:4,16p:4,11q:4,19p:3,12p:2,7p:2,11p:1,20q:1	EP300:43,22:40,NF2:37,CDKN2A:31,BAP1:29,14:28,ATXN3:25,PBRM1:25,LATS1:22,CHD8:22,CRB1:21,YLPM1:21,ZC3H13:20,SETD2:20,13:19,DDR2:19,BCOR:18,STAG2:18,6q:18,17p:18,COL1A2:17,XPO4:17,4:17,ARID1B:16,DDX3X:16,TTK:16,RTF1:16,FAM123B:15,RB1:15,DHX15:15,MGA:15,NCOR1:15,MET:14,FBXW7:14,KLF5:14,ARID1A:14,NAA15:14,SMAD3:13,CBWD3:13,IRF2:13,NOTCH1:13,WAC:13,MYC:13,1q:13,CHEK2:13,BRCA2:13,CDK4:12,GRIN2A:12,ATRX:11,CACNA1E:11,PIK3R2:11,RRAS2:11,TP53:11,FAT1:11,KEAP1:11,B2M:11,CDH1:11,RAC1:11,RPL5:11,EGFR:10,APC:10,TSC1:10,STAT3:10,ARHGAP35:10,TP53BP1:10,7:10,20p:9,WT1:9,CHD3:9,KRT15:9,MAP2K2:9,10:9,MSH2:9,TRAF3:9,PTEN:9,SPOP:8,FUBP1:8,KDM6A:8,USP9X:8,HRAS:8,CUL3:8,MAP2K4:8,NSD1:8,RQCD1:8,9:8,TRRAP:8,1p:8,GTF2I:8,H3F3A:8,BRD7:8,CTCF:8,ZC3H18:8,DNMT3A:8,ELL2:8,5p:8,BMPR1A:8,POLQ:7,PSIP1:7,PTCH1:7,SMARCA4:7,VHL:7,TDG:7,ARID2:7,PIK3R1:7,9q:7,SMAD2:7,SMAD4:7,TGFBR2:7,KAT8:7,FTSJD1:7,MAX:7,KDM5C:6,RASA1:6,NFE2L2:6,CDK12:6,THRAP3:6,4q:6,BAX:6,NUP93:6,CCAR1:6,SCAF4:6,5:6,NF1:6,9p:6,PPP2R1A:5,ACVR1:5,CHD4:5,COL3A1:5,SCN2A:5,MLL:5,MLL3:5,MYCL1:5,PIK3CA:5,PLCG1:5,6:5,CNOT1:5,4p:5,DYRK1A:5,MAP3K1:5,RNF111:5,8:5,17q:5,GPS2:5,ERCC2:5,RAF1:5,ATF7IP:5,CDKN1B:5,ZNF750:5,KRT222:5,U2AF1:5,15:5,SMARCA1:4,RHOA:4,RBM39:4,8q:4,COL11A1:4,KRAS:4,BCL2L11:4,PPP3R1:4,ACVR1B:4,JAK1:4,16p:4,ATM:4,ZFP36L2:4,MTOR:4,SOX17:4,12:4,ATR:4,PTPN11:4,HSP90AB1:4,KLF6:4,CBFB:4,CCND1:4,11q:4,STK11:4,GATA3:4,19:4,TCF12:4,MAP2K1:4,FOXA2:3,BMPR2:3,10p:3,MLL4:3,19p:3,EPAS1:3,ERBB4:3,SOS1:3,E2F1:3,CTNNB1:3,TBL1XR1:3,20:3,AJUBA:3,G6PD:3,FAT4:3,RXRA:3,HLA-A:3,RBM10:3,BRE:3,SF1:3,GNAS:3,PGR:3,GNA11:3,16:3,LZTR1:3,HNRPDL:3,MLL2:3,RNF43:3,SIN3A:3,SOX9:3,GNAQ:3,BRCA1:3,RPL22:3,CUL1:3,PCBP1:2,IDH1:2,SF3B1:2,KDR:2,NRAS:2,MSH6:2,EEF1A1:2,11:2,12p:2,CREBBP:2,TBX3:2,CDKN1A:2,LYRM4:2,ERBB2:2,FLT4:2,HLA-B:2,7p:2,IDH2:2,SLC27A5:2,ACVR2A:2,KIAA1267:2,BRAF:2,GNA13:2,PPP6C:2,EPHA2:1,RHOB:1,AKT1:1,FOXA1:1,METTL14:1,CTNND1:1,11p:1,HIST2H2BE:1,AXIN2:1,CASP8:1,PPM1D:1,PIK3CB:1,20q:1,MYH9:1,CIC:1,NIPBL:1,TP63:1,KMT2A:1,HEPH:1,ASXL1:1,DAZAP1:1,FGFR3:1,KMT2B:1,IRF6:1
OV	EPAS1:1,GNA11:1,PCBP1:1	PIK3CA:41,MYC:37,ATR:32,TP63:31,POLQ:31,GNAS:30,SI:30,CACNA1E:29,PIK3CB:29,BRAF:27,CUL1:27,PIK3R2:27,RBM39:27,GTF2I:26,DDR2:25,CRB1:25,HIST2H2BE:25,H3F3A:24,PLCG1:23,SOX17:23,TRRAP:23,COL1A2:22,KRAS:22,SOS1:22,CHD4:21,COL3A1:19,MET:19,SMARCA4:19,SCN2A:19,NFE2L2:18,IDH2:17,EEF1A1:17,RHOB:16,ACVR1:16,ERBB4:16,MTOR:16,NRAS:16,SF3B1:16,GNA13:16,PCBP1:16,KEAP1:15,COL11A1:15,EGFR:15,IDH1:15,RET:15,ERBB3:15,AKT1:14,CCND1:14,GRIN2A:14,CDK4:14,EPAS1:14,G6PD:14,HEPH:14,FGFR2:13,U2AF1:13,CTNNB1:12,PTPN11:12,TDG:12,FLT4:11,SF1:11,AMD1:11,FGFR3:11,MAPK1:10,ERCC2:10,ESR1:10,PPP6C:10,RHOA:10,RAC1:10,RAF1:10,SPOP:10,KAT8:10,FOXA1:9,LZTR1:9,ERBB2:9,TNNI3K:9,KIT:9,RXRA:8,IL1RAPL2:8,DICER1:8,MYH9:7,EIF1AX:7,WTAP:7,SLC27A5:7,PPP2R1A:7,KDR:6,MAP2K1:6,GRM7:5,KRT15:5,MAP2K2:5,STAT3:5,WT1:5,SMAD3:5,METTL14:4,GNAQ:4,FAT4:3,HRAS:3,MYH2:2,GNA11:2,RRAS2:1	AMD1:1,ODZ1:1,TENM1:1,CRB1:1,PIK3CB:1,PLCG1:1,KDR:1,IL1RAPL2:1,ATR:1,SI:1,TRRAP:1,MYH9:1	TP53:12,KMT2C:2,ARID2:2,YLPM1:1,ARID1B:1,CREBBP:1,FAT1:1,CDKN1B:1,ARHGAP35:1,RB1:1,MGA:1,TBX3:1,BRCA1:1	PIK3R1:38,STK11:38,DAZAP1:37,EP300:37,FAT1:37,NF1:35,RASA1:35,IRF2:35,CDH1:34,BAX:33,ELL2:33,KRT222:33,FTSJD1:33,MAP2K4:32,NF2:32,NCOR1:31,CBFB:31,FBXW7:31,GPS2:30,APC:29,ARHGAP35:29,CDK12:29,MAX:29,BRCA1:28,CHD3:28,RB1:28,CTCF:28,NAA15:28,ZC3H13:27,CHEK2:27,ARID1B:26,XPO4:26,DDX3X:26,HNRPDL:26,KIAA1267:26,SMAD4:26,ARID1A:25,LATS1:25,BRCA2:24,DHX15:24,KLF5:24,BCOR:24,NUP93:24,USP9X:24,ZC3H18:24,EPHA2:23,B2M:23,CNOT1:23,KDM6A:23,RTF1:23,SMAD2:23,TCF12:22,TSC1:22,YLPM1:22,MAP3K1:22,CBWD3:22,PTCH1:22,CDKN2A:22,MGA:21,TP53BP1:21,NOTCH1:21,RPL22:20,RBM10:20,BRD7:20,PSIP1:20,ATXN3:19,CIC:19,RNF111:19,CREBBP:19,TRAF3:19,SMARCA1:19,ATRX:18,SIN3A:17,KDM5C:17,AXIN1:16,FAM123B:16,PPM1D:16,STAG2:16,SCAF4:15,VHL:15,AXIN2:15,RNF43:15,MLL:15,BAP1:14,DYRK1A:14,PBRM1:14,ATM:14,TBX3:14,PTEN:14,RPL5:14,SETD2:13,TGFBR2:13,NSD1:13,JAK1:13,SOX9:12,AJUBA:12,BMPR1A:12,CCAR1:12,TTK:12,ZNF750:11,FUBP1:11,CUL3:10,KLF6:10,ACVR2A:10,IRF6:9,BCL2L11:9,PGR:9,CASP8:9,PTMA:9,CHD8:9,ACVR1B:8,MLL2:8,BMPR2:8,THRAP3:8,GATA3:8,CTNND1:7,MYCL1:7,WAC:7,ARID2:6,CDKN1A:6,MLL4:6,RQCD1:6,CDKN1B:6,TP53:5,SAMHD1:5,INPPL1:5,HLA-A:5,HLA-B:5,E2F1:4,HSP90AB1:4,LYRM4:4,NIPBL:4,ELF3:4,ATF7IP:4,ASXL1:3,BRE:3,DNMT3A:3,MSH2:3,MSH6:3,PPP3R1:3,ZFP36L2:3,MLL3:3,FOXA2:2,TBL1XR1:1	TP53:26,BRCA1:2,PTCH1:1,TSC1:1,SMAD4:1,RNF43:1,AXIN1:1,DAZAP1:1,MGA:1,RNF111:1,ZC3H13:1,ZC3H18:1,EP300:1,KMT2C:1,MLL3:1,RASA1:1,KMT2A:1,MLL:1,NF1:1,CDH1:1	22:31,13:18,16:15,18:14,15:14,4:12,17:12,14:12,21:12,9:8,5:6,11:4,19:1	20:12,2:4,12:4,8:4,3:4,7:3,1:2	8p:27,17p:18,5q:11,6q:11,11p:11,16q:11,4q:10,9q:9,10q:8,17q:8,9p:8,3p:7,18q:6,19q:6,4p:4,18p:4,19p:3,16p:1	3q:24,5p:17,6p:15,10p:13,1q:12,7q:11,12p:11,8q:8,2p:7,20q:7,11q:5,12q:3,2q:2,20p:2	TP53:43,PIK3CA:41,DAZAP1:38,EP300:38,PIK3R1:38,STK11:38,FAT1:38,MYC:37,NF1:36,RASA1:36,CDH1:35,IRF2:35,BAX:33,ELL2:33,KRT222:33,ATR:33,FTSJD1:33,MAP2K4:32,NF2:32,SI:31,TP63:31,BRCA1:31,NCOR1:31,POLQ:31,CBFB:31,FBXW7:31,22:31,GNAS:30,ARHGAP35:30,GPS2:30,PIK3CB:30,CACNA1E:29,APC:29,CDK12:29,MAX:29,RB1:29,CHD3:28,ZC3H13:28,CTCF:28,NAA15:28,BRAF:27,CUL1:27,PIK3R2:27,RBM39:27,ARID1B:27,CHEK2:27,SMAD4:27,8p:27,GTF2I:26,XPO4:26,CRB1:26,DDX3X:26,HNRPDL:26,KIAA1267:26,DDR2:25,ARID1A:25,LATS1:25,HIST2H2BE:25,ZC3H18:25,PLCG1:24,TRRAP:24,BRCA2:24,DHX15:24,KLF5:24,H3F3A:24,BCOR:24,NUP93:24,USP9X:24,3q:24,SOX17:23,EPHA2:23,B2M:23,CNOT1:23,KDM6A:23,MGA:23,RTF1:23,TSC1:23,YLPM1:23,SMAD2:23,PTCH1:23,COL1A2:22,TCF12:22,KRAS:22,MAP3K1:22,SOS1:22,CBWD3:22,CDKN2A:22,CHD4:21,TP53BP1:21,NOTCH1:21,RNF111:20,RPL22:20,CREBBP:20,RBM10:20,BRD7:20,PSIP1:20,COL3A1:19,MET:19,SMARCA4:19,ATXN3:19,CIC:19,SCN2A:19,TRAF3:19,SMARCA1:19,17p:18,NFE2L2:18,ATRX:18,13:18,IDH2:17,EEF1A1:17,AXIN1:17,SIN3A:17,KDM5C:17,5p:17,PCBP1:17,RHOB:16,ACVR1:16,ERBB4:16,MTOR:16,NRAS:16,SF3B1:16,FAM123B:16,PPM1D:16,RNF43:16,STAG2:16,GNA13:16,MLL:16,KEAP1:15,SCAF4:15,VHL:15,COL11A1:15,EGFR:15,IDH1:15,RET:15,AXIN2:15,16:15,TBX3:15,ERBB3:15,EPAS1:15,6p:15,AKT1:14,BAP1:14,DYRK1A:14,PBRM1:14,CCND1:14,GRIN2A:14,ATM:14,18:14,CDK4:14,PTEN:14,15:14,G6PD:14,HEPH:14,RPL5:14,FGFR2:13,SETD2:13,TGFBR2:13,U2AF1:13,NSD1:13,10p:13,JAK1:13,CTNNB1:12,4:12,AMD1:12,SOX9:12,17:12,AJUBA:12,BMPR1A:12,CCAR1:12,TTK:12,14:12,21:12,20:12,1q:12,PTPN11:12,TDG:12,FLT4:11,7q:11,SF1:11,12p:11,ZNF750:11,5q:11,6q:11,11p:11,FUBP1:11,16q:11,FGFR3:11,MAPK1:10,ERCC2:10,ESR1:10,PPP6C:10,RHOA:10,RAC1:10,CUL3:10,RAF1:10,SPOP:10,KLF6:10,4q:10,KAT8:10,ACVR2A:10,FOXA1:9,LZTR1:9,IRF6:9,BCL2L11:9,PGR:9,ERBB2:9,CASP8:9,PTMA:9,TNNI3K:9,9q:9,IL1RAPL2:9,CHD8:9,KIT:9,MYH9:8,RXRA:8,ACVR1B:8,ARID2:8,MLL2:8,BMPR2:8,10q:8,8q:8,THRAP3:8,GATA3:8,DICER1:8,9:8,17q:8,9p:8,EIF1AX:7,CTNND1:7,3p:7,2p:7,MYCL1:7,CDKN1B:7,WAC:7,KDR:7,WTAP:7,SLC27A5:7,20q:7,PPP2R1A:7,CDKN1A:6,MLL4:6,RQCD1:6,5:6,18q:6,19q:6,MAP2K1:6,GRM7:5,SAMHD1:5,11q:5,INPPL1:5,HLA-A:5,HLA-B:5,KRT15:5,MAP2K2:5,STAT3:5,WT1:5,SMAD3:5,METTL14:4,E2F1:4,4p:4,HSP90AB1:4,LYRM4:4,NIPBL:4,2:4,ELF3:4,12:4,ATF7IP:4,8:4,18p:4,3:4,MLL3:4,GNAQ:4,11:4,FAT4:3,HRAS:3,ASXL1:3,7:3,KMT2C:3,12q:3,BRE:3,DNMT3A:3,MSH2:3,MSH6:3,PPP3R1:3,ZFP36L2:3,19p:3,GNA11:3,FOXA2:2,2q:2,MYH2:2,1:2,20p:2,ODZ1:1,TENM1:1,RRAS2:1,TBL1XR1:1,16p:1,KMT2A:1,19:1
PAAD	KRAS:29,GNAS:3,PIK3CA:2,RHOA:1,TDG:1,SMARCA4:1,CTNNB1:1,KEAP1:1,SF3B1:1,COL11A1:1	COL1A2:18,CACNA1E:17,RAC1:16,MET:13,HIST2H2BE:12,H3F3A:12,COL3A1:12,DDR2:10,ACVR1:10,IDH1:9,SCN2A:9,SF3B1:9,ERBB2:8,SMAD3:8,EGFR:7,KRT15:7,AKT1:6,CRB1:6,ERCC2:6,PPP2R1A:6,MAP2K1:6,ERBB3:6,HEPH:6,RBM39:6,CCND1:5,RHOA:5,MYC:5,EPAS1:5,COL11A1:4,GNAS:4,TNNI3K:4,HRAS:4,MYH9:4,RHOB:4,FOXA1:4,GRIN2A:4,GNA11:4,WT1:4,FGFR2:4,STAT3:3,CUL1:3,LZTR1:3,NRAS:3,IDH2:3,BRAF:3,GTF2I:3,TP63:3,TRRAP:3,CTNNB1:3,G6PD:2,CDK4:2,RRAS2:2,SOX17:2,EEF1A1:2,EIF1AX:2,PIK3CB:2,GNA13:2,MAP2K2:2,FLT4:2,ATR:2,NFE2L2:2,FGFR3:2,CHD4:2,U2AF1:2,KDR:1,PLCG1:1,RAF1:1,PIK3CA:1,PCBP1:1,KRAS:1,WTAP:1,SOS1:1,RET:1,GNAQ:1,KEAP1:1,RXRA:1,KAT8:1,POLQ:1	KRAS:12,CTNNB1:1,COL11A1:1,TNNI3K:1,ERCC2:1	CDKN2A:11,TP53:9,RNF43:4,SMAD4:4,KMT2C:4,MLL3:2,TGFBR2:2,ARID1A:2,KMT2D:2,DNMT3A:1,NOTCH1:1,PTCH1:1,STAG2:1,BRCA2:1,CHEK2:1,EP300:1,FAT1:1,GATA3:1,ATRX:1,MAP2K4:1,YLPM1:1,FBXW7:1,CHD3:1,KLF5:1,BCOR:1	MAP2K4:30,PSIP1:29,SMAD2:27,TTK:25,SMAD4:21,LYRM4:21,NCOR1:20,CDKN2A:19,LATS1:19,CHEK2:17,NF2:17,ARID1A:15,PPM1D:15,CDKN1B:14,SCAF4:14,ZNF750:14,BCOR:13,SMARCA1:13,ATF7IP:13,GPS2:13,ARID2:12,FAM123B:12,STAG2:12,EP300:12,ARID1B:11,BRCA1:10,MLL2:10,CBWD3:10,CHD8:10,PBRM1:10,DYRK1A:10,PIK3R1:10,RTF1:10,KDM6A:9,MYCL1:9,MGA:9,KRT222:8,BMPR1A:8,NAA15:8,THRAP3:8,NOTCH1:8,ATRX:7,MAP3K1:7,NSD1:7,TP53BP1:7,HSP90AB1:7,RPL5:7,AJUBA:7,SIN3A:7,BAP1:7,DDX3X:6,USP9X:6,ACVR1B:6,CCAR1:6,MLL:6,NF1:6,RASA1:6,RPL22:6,TSC1:6,CDK12:5,CDKN1A:5,SETD2:5,CREBBP:5,KIAA1267:5,XPO4:5,VHL:5,WAC:5,RBM10:5,YLPM1:5,KDM5C:5,MLL3:5,CHD3:5,IRF2:4,ATXN3:4,TBX3:4,BRD7:4,FTSJD1:4,PGR:4,RB1:4,FBXW7:4,MAX:4,TP53:4,APC:4,TCF12:4,FUBP1:4,MSH2:4,CDH1:3,CTCF:3,DNMT3A:3,FAT1:3,IRF6:3,RNF43:3,ZC3H13:3,BRCA2:3,HLA-A:3,HLA-B:3,CBFB:3,NUP93:3,STK11:3,ATM:3,PTCH1:3,RNF111:3,B2M:3,GATA3:3,ELL2:3,JAK1:3,AXIN2:3,MSH6:3,ARHGAP35:2,ACVR2A:2,BMPR2:2,CNOT1:2,TBL1XR1:2,ZC3H18:2,DAZAP1:2,BCL2L11:2,TRAF3:2,DHX15:2,INPPL1:2,PTEN:2,BAX:1,AXIN1:1,CASP8:1,CUL3:1,ELF3:1,KLF5:1,PTMA:1,NIPBL:1,CTNND1:1,EPHA2:1,KLF6:1,HNRPDL:1,E2F1:1,PPP3R1:1,RQCD1:1,SAMHD1:1	TP53:24,SMAD4:13,CDKN2A:2,KDM6A:1,STK11:1,APC:1,SIN3A:1,DNMT3A:1,MGA:1,PBRM1:1,ZNF750:1,ATM:1,ARID1A:1	21:15,22:14,6:11,15:7	7:7,14:6,2:6,13:5,20:3,19:3,12:2,5:1	18q:32,17p:31,9p:17,8p:17,6q:15,1p:12,10q:8,10p:8,3p:7,11p:5,6p:2	1q:17,8q:12,20q:8,19q:7,5p:5,7p:5,4p:3,12p:3,7q:1	KRAS:42,SMAD4:38,TP53:37,CDKN2A:32,18q:32,MAP2K4:31,17p:31,PSIP1:29,SMAD2:27,TTK:25,LYRM4:21,NCOR1:20,LATS1:19,COL1A2:18,ARID1A:18,CHEK2:18,CACNA1E:17,1q:17,NF2:17,9p:17,8p:17,RAC1:16,21:15,PPM1D:15,ZNF750:15,6q:15,BCOR:14,22:14,CDKN1B:14,SCAF4:14,MET:13,SMARCA1:13,STAG2:13,EP300:13,ATF7IP:13,GPS2:13,HIST2H2BE:12,ARID2:12,FAM123B:12,1p:12,H3F3A:12,8q:12,COL3A1:12,PBRM1:11,6:11,ARID1B:11,DDR2:10,BRCA1:10,KDM6A:10,MLL2:10,CBWD3:10,CHD8:10,DYRK1A:10,MGA:10,PIK3R1:10,RTF1:10,ACVR1:10,SF3B1:10,MYCL1:9,NOTCH1:9,IDH1:9,SCN2A:9,ATRX:8,KRT222:8,20q:8,ERBB2:8,BMPR1A:8,10q:8,NAA15:8,THRAP3:8,10p:8,SMAD3:8,SIN3A:8,EGFR:7,ERCC2:7,GNAS:7,7:7,19q:7,KRT15:7,3p:7,MAP3K1:7,NSD1:7,RNF43:7,TP53BP1:7,HSP90AB1:7,RPL5:7,AJUBA:7,15:7,BAP1:7,MLL3:7,AKT1:6,COL11A1:6,CRB1:6,PPP2R1A:6,RHOA:6,DDX3X:6,USP9X:6,14:6,ACVR1B:6,MAP2K1:6,CCAR1:6,MLL:6,NF1:6,RASA1:6,2:6,ERBB3:6,YLPM1:6,HEPH:6,RPL22:6,RBM39:6,TSC1:6,CHD3:6,CCND1:5,TNNI3K:5,CDK12:5,13:5,CDKN1A:5,SETD2:5,MYC:5,CREBBP:5,DNMT3A:5,KIAA1267:5,XPO4:5,11p:5,5p:5,VHL:5,WAC:5,RBM10:5,FBXW7:5,EPAS1:5,CTNNB1:5,APC:5,7p:5,KDM5C:5,IRF2:4,ATXN3:4,TBX3:4,HRAS:4,MYH9:4,BRD7:4,FAT1:4,FTSJD1:4,PGR:4,RB1:4,RHOB:4,BRCA2:4,MAX:4,STK11:4,FOXA1:4,GRIN2A:4,ATM:4,PTCH1:4,GNA11:4,WT1:4,GATA3:4,KMT2C:4,TCF12:4,FGFR2:4,FUBP1:4,MSH2:4,4p:3,STAT3:3,12p:3,CUL1:3,LZTR1:3,NRAS:3,CDH1:3,CTCF:3,IRF6:3,ZC3H13:3,20:3,PIK3CA:3,HLA-A:3,HLA-B:3,CBFB:3,NUP93:3,19:3,IDH2:3,RNF111:3,B2M:3,BRAF:3,GTF2I:3,TP63:3,TRRAP:3,ELL2:3,JAK1:3,AXIN2:3,MSH6:3,G6PD:2,ARHGAP35:2,CDK4:2,RRAS2:2,SOX17:2,ACVR2A:2,BMPR2:2,CNOT1:2,KLF5:2,TBL1XR1:2,EEF1A1:2,ZC3H18:2,EIF1AX:2,PIK3CB:2,DAZAP1:2,GNA13:2,MAP2K2:2,BCL2L11:2,TRAF3:2,FLT4:2,12:2,TGFBR2:2,ATR:2,NFE2L2:2,6p:2,DHX15:2,INPPL1:2,FGFR3:2,CHD4:2,U2AF1:2,PTEN:2,KMT2D:2,KEAP1:2,BAX:1,KDR:1,PLCG1:1,RAF1:1,AXIN1:1,CASP8:1,CUL3:1,ELF3:1,PTMA:1,5:1,PCBP1:1,NIPBL:1,7q:1,CTNND1:1,EPHA2:1,KLF6:1,TDG:1,WTAP:1,SOS1:1,RET:1,GNAQ:1,RXRA:1,HNRPDL:1,SMARCA4:1,E2F1:1,KAT8:1,POLQ:1,PPP3R1:1,RQCD1:1,SAMHD1:1
PCPG	RET:3,EPAS1:3,HRAS:2,WT1:1	CACNA1E:9,CRB1:9,GNA11:5,MAP2K1:5,GTF2I:5,DDR2:4,GNAS:4,SOX17:4,CUL1:4,PIK3R2:4,HIST2H2BE:3,MAP2K2:3,H3F3A:3,HRAS:2,BRAF:2,TRRAP:2,FLT4:2,KEAP1:2,SF1:1,SPOP:1,AKT1:1,CDK4:1,DICER1:1,LZTR1:1,GNA13:1,RHOB:1,MYC:1,PTPN11:1,CHD4:1,KAT8:1,PPP2R1A:1,SLC27A5:1,SMARCA4:1	HRAS:1,EPAS1:1	SETD2:2,BCOR:1,PGR:1,ATRX:1,FAT1:1,APC:1,DNMT3A:1,KMT2D:1	MYCL1:29,EPHA2:28,THRAP3:27,ARID1A:26,RPL5:26,JAK1:23,EP300:22,TBL1XR1:21,CHEK2:20,RPL22:19,PBRM1:17,SETD2:17,TP53:16,NF2:15,VHL:15,KDM6A:13,NCOR1:12,STAG2:12,SCAF4:11,CTNND1:10,BAP1:10,ARID1B:9,FUBP1:9,DDX3X:9,ATM:8,GPS2:8,TGFBR2:8,CDK12:8,BCOR:8,LATS1:7,AJUBA:7,TRAF3:7,BRCA1:7,PGR:6,ATXN3:6,CHD8:6,DYRK1A:6,NOTCH1:6,TTK:6,MAP2K4:6,USP9X:6,INPPL1:5,BAX:5,YLPM1:5,NF1:5,ELF3:5,MLL:5,ZC3H18:4,MAX:4,MAP3K1:4,NAA15:4,CASP8:4,PTMA:4,IRF6:4,AXIN1:3,BRCA2:3,CREBBP:3,KLF5:3,RB1:3,FAM123B:3,MLL4:3,NSD1:3,KIAA1267:3,IRF2:3,AXIN2:3,DNMT3A:3,MSH2:3,RNF43:3,SOX9:3,ZFP36L2:3,ZNF750:3,ATF7IP:2,ARHGAP35:2,DAZAP1:2,KDM5C:2,PTCH1:2,CBFB:2,CDH1:2,ELL2:2,MLL3:2,FAT1:2,SMAD4:2,DHX15:2,NUP93:2,PPM1D:2,B2M:2,MGA:2,RNF111:2,RTF1:2,SIN3A:2,TCF12:2,BCL2L11:2,MSH6:2,PSIP1:1,TSC1:1,FTSJD1:1,ASXL1:1,E2F1:1,SAMHD1:1,CDKN1B:1,APC:1,CDKN2A:1,NIPBL:1,PIK3R1:1,RASA1:1,TP53BP1:1,BRD7:1,CNOT1:1,CTCF:1,CUL3:1,LYRM4:1,RQCD1:1,BMPR1A:1,CCAR1:1,KLF6:1,PPP3R1:1,BMPR2:1,ATRX:1	NF1:3,ATRX:1	22:14,3:10,21:9,11:6,14:6,1:5,16:1	7:4,13:3,15:2,20:2,19:1,5:1,6:1,12:1	1p:24,17p:12,3q:7,3p:6,11q:4,2p:3,11p:3	1q:5,6p:4,8q:4,7p:3,5p:3,20p:2,10p:1,19p:1	MYCL1:29,EPHA2:28,THRAP3:27,ARID1A:26,RPL5:26,1p:24,JAK1:23,EP300:22,TBL1XR1:21,CHEK2:20,RPL22:19,SETD2:19,PBRM1:17,TP53:16,NF2:15,VHL:15,22:14,KDM6A:13,NCOR1:12,17p:12,STAG2:12,SCAF4:11,CTNND1:10,BAP1:10,3:10,CACNA1E:9,CRB1:9,21:9,ARID1B:9,BCOR:9,FUBP1:9,DDX3X:9,ATM:8,GPS2:8,TGFBR2:8,CDK12:8,NF1:8,PGR:7,LATS1:7,AJUBA:7,TRAF3:7,3q:7,BRCA1:7,11:6,3p:6,ATXN3:6,CHD8:6,14:6,DYRK1A:6,NOTCH1:6,TTK:6,MAP2K4:6,USP9X:6,1q:5,INPPL1:5,GNA11:5,HRAS:5,MAP2K1:5,BAX:5,YLPM1:5,GTF2I:5,ELF3:5,1:5,MLL:5,DDR2:4,GNAS:4,ZC3H18:4,11q:4,6p:4,MAX:4,MAP3K1:4,NAA15:4,EPAS1:4,SOX17:4,8q:4,CASP8:4,PTMA:4,CUL1:4,DNMT3A:4,7:4,IRF6:4,PIK3R2:4,AXIN1:3,BRCA2:3,CREBBP:3,KLF5:3,RB1:3,7p:3,FAM123B:3,MLL4:3,RET:3,NSD1:3,HIST2H2BE:3,KIAA1267:3,FAT1:3,IRF2:3,13:3,AXIN2:3,MSH2:3,RNF43:3,SOX9:3,ZFP36L2:3,ZNF750:3,2p:3,ATRX:3,5p:3,MAP2K2:3,11p:3,H3F3A:3,ATF7IP:2,ARHGAP35:2,DAZAP1:2,KDM5C:2,PTCH1:2,CBFB:2,CDH1:2,ELL2:2,MLL3:2,SMAD4:2,BRAF:2,TRRAP:2,DHX15:2,NUP93:2,20p:2,FLT4:2,15:2,PPM1D:2,APC:2,B2M:2,MGA:2,RNF111:2,RTF1:2,SIN3A:2,TCF12:2,BCL2L11:2,MSH6:2,KEAP1:2,20:2,SF1:1,SPOP:1,AKT1:1,CDK4:1,DICER1:1,LZTR1:1,PSIP1:1,TSC1:1,GNA13:1,RHOB:1,FTSJD1:1,16:1,ASXL1:1,E2F1:1,SAMHD1:1,WT1:1,MYC:1,CDKN1B:1,PTPN11:1,CDKN2A:1,NIPBL:1,PIK3R1:1,RASA1:1,TP53BP1:1,BRD7:1,CNOT1:1,CTCF:1,CUL3:1,LYRM4:1,RQCD1:1,CHD4:1,BMPR1A:1,CCAR1:1,KLF6:1,PPP3R1:1,KAT8:1,PPP2R1A:1,SLC27A5:1,19:1,10p:1,SMARCA4:1,19p:1,BMPR2:1,5:1,6:1,12:1,KMT2D:1
PRAD	SPOP:34,FOXA1:18,PIK3CA:10,CTNNB1:9,IDH1:4,KEAP1:3,BRAF:3,HRAS:3,FGFR2:3,ERBB2:3,ERBB3:2,SF3B1:2,ERCC2:2,AKT1:2,MTOR:2,GRIN2A:2,EGFR:2,CHD4:2,ATR:2,SOX17:1,SMAD3:1,MAPK1:1,RRAS2:1,U2AF1:1,PIK3R2:1,TRRAP:1,POLQ:1,SOS1:1,RHOB:1,ESR1:1,WTAP:1,MYC:1,CACNA1E:1,CUL1:1,EEF1A1:1,FGFR3:1,GNA11:1,KIT:1,KRAS:1,NFE2L2:1,PTPN11:1,SMARCA4:1,MET:1	MYC:69,BRAF:68,SOX17:49,TP63:44,PIK3CB:40,EGFR:35,TRRAP:32,RAF1:31,ATR:30,RXRA:26,GNAQ:26,PPP6C:25,FOXA1:22,HIST2H2BE:22,CCND1:20,GTF2I:19,AKT1:18,RET:17,COL1A2:17,ERBB3:16,RRAS2:15,SF1:15,SPOP:15,HRAS:15,IDH1:14,RBM39:14,KAT8:14,SLC27A5:13,H3F3A:12,WT1:11,PIK3CA:11,GNAS:11,FGFR3:11,ERBB4:10,CUL1:10,PPP2R1A:10,CTNNB1:9,TDG:9,DDR2:9,PLCG1:9,GRIN2A:8,DICER1:8,CRB1:8,SCN2A:8,ESR1:8,U2AF1:8,PTPN11:7,POLQ:7,RAC1:7,FLT4:7,IDH2:7,METTL14:7,EIF1AX:7,MAP2K1:6,RHOB:6,CDK4:6,SMARCA4:6,KRAS:5,ERBB2:5,LZTR1:5,KRT15:5,MAP2K2:5,KEAP1:5,MAPK1:4,RHOA:4,ERCC2:4,GNA11:4,PIK3R2:4,TNNI3K:3,SF3B1:3,SOS1:3,WTAP:3,AMD1:3,CACNA1E:2,G6PD:2,EEF1A1:2,KDR:2,FGFR2:1,COL3A1:1,STAT3:1,ACVR1:1,EPAS1:1,PCBP1:1,MET:1,MTOR:1,KIT:1,FAT4:1,HEPH:1	FOXA1:3,BRAF:2,FAT4:1,HRAS:1,RET:1,AMD1:1,AKT1:1	TP53:20,KMT2D:17,KMT2C:13,ATM:12,CDK12:6,NIPBL:6,SETD2:6,RNF43:5,KANSL1:5,ARID1A:4,ARID2:4,SMARCA1:4,CUL3:4,KMT2A:4,KDM6A:4,NCOR1:4,EP300:4,ARID1B:4,MSH6:3,BRCA2:3,SMAD4:3,CREBBP:3,CDKN1B:3,PTEN:3,ATF7IP:3,KMT2B:3,ATRX:3,ZC3H13:3,CHD3:3,MGA:3,MLL3:3,MAP2K4:3,ARHGAP35:2,NF2:2,DNMT3A:2,ACVR2A:2,EPHA2:2,MSH2:2,VHL:2,PBRM1:2,JAK1:2,ACVR1B:2,PTCH1:2,APC:2,USP9X:2,CHD8:2,ZFP36L2:2,NF1:2,BCOR:2,BMPR1A:2,NSD1:2,FAT1:2,IRF6:2,MLL2:2,DYRK1A:1,FOXA2:1,CDH1:1,ATXN3:1,THRAP3:1,HLA-A:1,AJUBA:1,CDKN1A:1,RB1:1,TCF12:1,SMAD2:1,BMPR2:1,KLF5:1,PGR:1,ASXL1:1,AXIN1:1,AXIN2:1,CASP8:1,DDX3X:1,E2F1:1,FUBP1:1,GPS2:1,MAP3K1:1,NOTCH1:1,PSIP1:1,RASA1:1,SIN3A:1,STK11:1,TSC1:1,TBX3:1,HNRNPDL:1	RB1:124,KLF5:110,ZC3H18:106,BRCA2:89,TTK:86,ZC3H13:84,FTSJD1:82,CBFB:81,PTEN:81,GPS2:75,MAP3K1:75,BRD7:61,CHEK2:59,ATF7IP:56,CNOT1:56,SMAD2:55,PIK3R1:51,JAK1:47,EPHA2:46,CDKN1B:44,BRCA1:43,NUP93:43,TP53:42,RASA1:42,B2M:35,CIC:33,APC:31,KLF6:30,RNF111:27,TCF12:27,AJUBA:27,CTCF:27,XPO4:26,CDKN2A:25,TRAF3:25,HLA-A:24,TP53BP1:23,BAX:23,FAM123B:23,KIAA1267:22,MAP2K4:22,USP9X:22,PSIP1:21,NCOR1:21,DDX3X:21,CDKN1A:20,GATA3:20,HLA-B:20,LATS1:20,CASP8:20,MSH2:20,ZFP36L2:19,LYRM4:18,KRT222:18,NF1:17,FUBP1:17,ARHGAP35:17,ATM:17,MSH6:17,PTMA:15,NF2:15,PPM1D:15,RQCD1:15,RTF1:14,FBXW7:14,FOXA2:14,BCL2L11:14,DHX15:14,NAA15:14,CDH1:14,CDK12:13,ARID1B:13,SAMHD1:12,MLL:12,MYCL1:12,MGA:11,BAP1:10,DNMT3A:10,PPP3R1:10,E2F1:10,ACVR2A:10,ATXN3:10,EP300:10,BMPR1A:9,CBWD3:9,MLL3:9,WAC:8,SCAF4:8,IRF2:8,DAZAP1:8,MAX:8,KDM6A:8,CCAR1:8,STAG2:8,NSD1:8,SIN3A:8,RPL5:7,TGFBR2:7,NOTCH1:7,ELF3:7,SMAD4:7,ACVR1B:7,ARID1A:7,VHL:6,DYRK1A:6,ASXL1:6,STK11:6,MLL4:6,BMPR2:6,CHD8:6,MLL2:6,ARID2:6,BRE:5,AXIN1:5,KDM5C:5,HNRPDL:5,FAT1:5,SETD2:5,CUL3:5,TBL1XR1:4,YLPM1:4,SMARCA1:4,ATRX:4,TSC1:3,HSP90AB1:3,CTNND1:3,SOX9:3,ELL2:3,NIPBL:3,CHD3:2,RPL22:2,CREBBP:2,IRF6:2,ZNF750:2,AXIN2:2,RNF43:1,PTCH1:1,PBRM1:1,PGR:1	TP53:19,PTEN:9,APC:7,CDKN1B:3,BRCA2:2,TP53BP1:2,SMAD4:2,JAK1:1,IRF2:1,NOTCH1:1,DHX15:1,SMAD2:1,KMT2C:1,MLL3:1,KMT2D:1,MLL2:1,ZC3H18:1,ZC3H13:1,USP9X:1	13:32,18:28,2:2	7:29,21:12,9:9,14:7,12:6,8:6,3:6,11:5,20:5,5:3	8p:87,16q:61,17p:42,18q:16,18p:2	8q:61,9q:19,16p:14,5p:12,1q:10,7p:9,3q:7,6p:7,20q:6,11q:6,4q:6,2p:5,7q:4,12q:4,3p:2,9p:1,11p:1	RB1:125,KLF5:111,ZC3H18:107,BRCA2:94,PTEN:93,ZC3H13:88,8p:87,TTK:86,FTSJD1:82,TP53:81,CBFB:81,GPS2:76,MAP3K1:76,BRAF:73,MYC:70,BRD7:61,16q:61,8q:61,ATF7IP:59,CHEK2:59,SMAD2:57,CNOT1:56,PIK3R1:51,CDKN1B:50,JAK1:50,SOX17:50,SPOP:49,EPHA2:48,TP63:44,BRCA1:43,FOXA1:43,RASA1:43,NUP93:43,17p:42,APC:40,PIK3CB:40,EGFR:37,B2M:35,CIC:33,TRRAP:33,13:32,ATR:32,RAF1:31,KLF6:30,ATM:29,7:29,TCF12:28,18:28,AJUBA:28,RNF111:27,CTCF:27,RXRA:26,GNAQ:26,XPO4:26,TP53BP1:25,HLA-A:25,CDKN2A:25,PPP6C:25,MAP2K4:25,TRAF3:25,NCOR1:25,USP9X:25,BAX:23,FAM123B:23,KIAA1267:22,PSIP1:22,HIST2H2BE:22,MSH2:22,DDX3X:22,CDKN1A:21,AKT1:21,PIK3CA:21,ZFP36L2:21,CASP8:21,MSH6:20,CCND1:20,GATA3:20,HLA-B:20,LATS1:20,NF1:19,ARHGAP35:19,GTF2I:19,CDK12:19,9q:19,HRAS:19,ERBB3:18,LYRM4:18,FUBP1:18,KMT2D:18,IDH1:18,CTNNB1:18,RET:18,KRT222:18,NF2:17,COL1A2:17,ARID1B:17,RRAS2:16,18q:16,SF1:15,PTMA:15,FOXA2:15,PPM1D:15,CDH1:15,DHX15:15,RQCD1:15,RTF1:14,FBXW7:14,16p:14,RBM39:14,BCL2L11:14,KMT2C:14,NAA15:14,EP300:14,MGA:14,KAT8:14,SLC27A5:13,MLL3:13,DNMT3A:12,SAMHD1:12,ACVR2A:12,KDM6A:12,SMAD4:12,21:12,5p:12,FGFR3:12,MLL:12,MYCL1:12,H3F3A:12,WT1:11,ARID1A:11,E2F1:11,BMPR1A:11,ATXN3:11,GNAS:11,CUL1:11,SETD2:11,BAP1:10,ARID2:10,GRIN2A:10,PPP3R1:10,ERBB4:10,1q:10,PPP2R1A:10,NSD1:10,CUL3:9,TDG:9,IRF2:9,7p:9,CBWD3:9,NOTCH1:9,DDR2:9,9:9,ESR1:9,NIPBL:9,U2AF1:9,PLCG1:9,ACVR1B:9,MLL2:9,SIN3A:9,VHL:8,SMARCA1:8,WAC:8,PTPN11:8,SCAF4:8,DICER1:8,POLQ:8,DAZAP1:8,MAX:8,CRB1:8,SCN2A:8,KEAP1:8,ERBB2:8,CHD8:8,CCAR1:8,STAG2:8,DYRK1A:7,RPL5:7,TGFBR2:7,ASXL1:7,RAC1:7,STK11:7,3q:7,6p:7,FLT4:7,IDH2:7,METTL14:7,ELF3:7,EIF1AX:7,RHOB:7,BMPR2:7,14:7,ATRX:7,SMARCA4:7,FAT1:7,ERCC2:6,20q:6,MLL4:6,MAP2K1:6,KRAS:6,12:6,AXIN1:6,RNF43:6,8:6,11q:6,CDK4:6,3:6,4q:6,SF3B1:5,MAPK1:5,BRE:5,CREBBP:5,CHD3:5,KDM5C:5,LZTR1:5,2p:5,KRT15:5,HNRPDL:5,KANSL1:5,PIK3R2:5,GNA11:5,MAP2K2:5,11:5,20:5,TBL1XR1:4,KMT2A:4,FGFR2:4,RHOA:4,TSC1:4,7q:4,YLPM1:4,SOS1:4,12q:4,WTAP:4,AMD1:4,IRF6:4,TNNI3K:3,5:3,CACNA1E:3,PBRM1:3,KMT2B:3,HSP90AB1:3,PTCH1:3,MTOR:3,CTNND1:3,SOX9:3,AXIN2:3,ELL2:3,EEF1A1:3,3p:2,18p:2,FAT4:2,2:2,RPL22:2,ZNF750:2,CHD4:2,MET:2,G6PD:2,BCOR:2,PGR:2,KIT:2,KDR:2,9p:1,SMAD3:1,COL3A1:1,STAT3:1,THRAP3:1,ACVR1:1,EPAS1:1,11p:1,PCBP1:1,NFE2L2:1,HEPH:1,TBX3:1,HNRNPDL:1
READ	KRAS:17,NRAS:11,PIK3CA:10,FAT4:6,CTNNB1:4,PCBP1:4,SMARCA4:4,CACNA1E:4,GNAS:3,POLQ:3,BRAF:3,ERBB3:3,ERBB4:2,GRM7:2,ERBB2:2,SOS1:2,PTPN11:2,COL11A1:2,CHD4:2,CUL1:2,KIT:2,NFE2L2:1,KDR:1,SOX17:1,WT1:1,KAT8:1,ACVR1:1,PLCG1:1,EGFR:1,FOXA1:1,COL3A1:1,MYC:1,ATR:1,MAP2K1:1,MAPK1:1,RET:1,SF3B1:1,SPOP:1,IDH1:1,CDK4:1,FGFR2:1,IDH2:1,PIK3CB:1,PPP2R1A:1	MYC:42,MET:42,RBM39:39,RAC1:36,PLCG1:34,TRRAP:31,CUL1:26,COL1A2:26,EIF1AX:22,POLQ:20,HEPH:20,IDH1:20,ERBB2:19,EGFR:18,PIK3CB:16,H3F3A:15,ATR:15,CTNNB1:15,COL3A1:14,AMD1:13,WT1:13,GNA11:13,MAP2K2:13,DDR2:12,EEF1A1:12,GNAS:12,CDK4:11,ERBB3:11,RRAS2:10,PTPN11:9,RHOB:9,KRT15:9,TDG:8,CACNA1E:7,KAT8:7,ERCC2:7,SMARCA4:7,KEAP1:7,U2AF1:7,CCND1:7,SOS1:6,PPP6C:6,SPOP:6,FGFR3:6,IDH2:5,SF3B1:5,PIK3R2:5,RHOA:5,NFE2L2:5,MYH9:4,HIST2H2BE:4,PPP2R1A:4,GNA13:4,SLC27A5:4,CHD4:4,SOX17:4,G6PD:3,FOXA1:3,SCN2A:3,SF1:3,GNAQ:3,SMAD3:3,KRAS:2,NRAS:2,RXRA:2,WTAP:2,HRAS:2,STAT3:2,BRAF:2,GTF2I:2,PIK3CA:2,AKT1:1,DICER1:1,TP63:1,KDR:1,MAPK1:1,METTL14:1,MAP2K1:1,LZTR1:1,TNNI3K:1,PCBP1:1,KIT:1,RAF1:1,ACVR1:1,CRB1:1,FLT4:1	KRAS:10,COL1A2:2,CACNA1E:1,PLCG1:1,MET:1,ERBB3:1,PCBP1:1	APC:49,TP53:43,FBXW7:8,ATM:7,MGA:6,SOX9:6,SMARCA1:5,FAT1:5,PIK3R1:5,AMER1:5,SIN3A:5,KMT2D:4,KMT2B:4,BRCA2:4,ATRX:4,ARID1A:4,CREBBP:4,AXIN2:3,ZFP36L2:3,SMAD4:3,DYRK1A:3,PBRM1:3,ASXL1:3,PTEN:3,ARID1B:3,NIPBL:3,SETD2:3,RASA1:3,ZC3H13:3,CDK12:3,CTNND1:3,NF1:3,MLL2:2,USP9X:2,GATA3:2,CDH1:2,TCF12:2,AXIN1:2,MSH6:2,KMT2C:2,PGR:2,ACVR2A:2,CASP8:2,PTCH1:2,RBM10:2,BRCA1:2,BRD7:2,FUBP1:2,MSH2:2,ARHGAP35:2,ARID2:2,ATF7IP:2,CTCF:2,EP300:2,JAK1:2,KANSL1:2,MAP2K4:2,NSD1:2,PPM1D:2,SCAF4:2,THRAP3:2,TGFBR2:1,NOTCH1:1,FAM123B:1,LATS1:1,HLA-B:1,RTF1:1,TP53BP1:1,MLL3:1,BAP1:1,ATXN3:1,GPS2:1,HLA-A:1,RPL22:1,TBX3:1,TTK:1,B2M:1,CIC:1,KLF6:1,KRT222:1,MAP3K1:1,RNF111:1,STAG2:1,PPP3R1:1,HNRNPDL:1,BCOR:1,BMPR1A:1,CDKN1A:1,CHD3:1,CHD8:1,CHEK2:1,CNOT1:1,DHX15:1,KDM5C:1,KIAA1267:1,LYRM4:1,NCOR1:1,RB1:1,RPL5:1,TBL1XR1:1,TSC1:1,ZC3H18:1,KLF5:1	CHD3:50,SMAD2:46,SMAD4:46,MAP2K4:44,GPS2:31,CHD8:26,RTF1:24,TP53BP1:24,DYRK1A:24,SIN3A:23,RNF111:23,NF2:21,ELL2:20,B2M:20,MAX:20,FBXW7:18,ARID1A:17,AJUBA:16,ATM:16,ATXN3:16,MAP3K1:16,ZNF750:15,PIK3R1:15,GATA3:15,PTEN:15,PGR:13,THRAP3:13,TCF12:13,SMARCA1:13,EP300:13,YLPM1:12,KRT222:12,CDKN2A:12,MGA:10,ARHGAP35:10,CIC:9,MLL:9,BMPR1A:9,INPPL1:9,NCOR1:9,TSC1:9,LYRM4:8,NSD1:8,ARID2:8,PPM1D:8,KIAA1267:8,HNRPDL:8,JAK1:8,BAP1:7,KDM6A:7,NF1:7,ATF7IP:7,IRF2:7,CDKN1B:6,PSIP1:6,TRAF3:6,CBWD3:6,STK11:6,ARID1B:5,ATRX:5,FUBP1:5,WAC:5,RASA1:5,LATS1:4,RB1:4,SETD2:4,ZC3H13:4,USP9X:4,CREBBP:4,APC:4,CDKN1A:4,VHL:4,RPL22:4,CTNND1:4,PBRM1:3,BRE:3,MSH6:3,NUP93:3,TBX3:3,SCAF4:3,EPHA2:3,TBL1XR1:3,MLL2:2,KDM5C:2,MLL3:2,MLL4:2,RBM10:2,BAX:2,CBFB:2,HLA-A:2,NIPBL:2,BCOR:2,DDX3X:2,RPL5:2,HSP90AB1:2,CDK12:2,DHX15:2,MYCL1:2,FTSJD1:1,BRD7:1,HLA-B:1,FAM123B:1,STAG2:1,AXIN2:1,BRCA2:1,CHEK2:1,XPO4:1,IRF6:1,TP53:1,TTK:1,MSH2:1	TP53:16,APC:14,SMAD4:7,FBXW7:4,SMARCA1:2,SMAD2:2,NF2:1,CREBBP:1,SIN3A:1,PTEN:1,EP300:1,B2M:1,ACVR2A:1,IRF2:1,ZNF750:1	18:52,15:31,14:30,21:27,4:25,22:25,10:16,17:12,5:9,1:7	13:52,7:37,20:32,2:9,16:9,6:7,8:6	17p:37,8p:36,11q:20,1p:15,5q:8,18q:7,4q:3,4p:3,18p:1,10q:1	20q:32,8q:29,1q:13,12p:12,3q:11,9p:9,7p:7,19q:7,16q:4,2q:4,16p:3,2p:2,6p:1,7q:1	APC:67,TP53:60,SMAD4:56,18:52,13:52,CHD3:51,SMAD2:48,MAP2K4:46,MYC:43,MET:43,RBM39:39,17p:37,7:37,8p:36,RAC1:36,PLCG1:36,GPS2:32,20:32,20q:32,15:31,TRRAP:31,FBXW7:30,14:30,KRAS:29,SIN3A:29,8q:29,COL1A2:28,CUL1:28,CHD8:27,DYRK1A:27,21:27,RTF1:25,TP53BP1:25,4:25,22:25,RNF111:24,ATM:23,POLQ:23,NF2:22,EIF1AX:22,B2M:22,ARID1A:21,IDH1:21,ERBB2:21,11q:20,ELL2:20,PIK3R1:20,SMARCA1:20,HEPH:20,MAX:20,EGFR:19,CTNNB1:19,PTEN:19,PIK3CB:17,ATXN3:17,MAP3K1:17,GATA3:17,AJUBA:16,ZNF750:16,ATR:16,MGA:16,10:16,EP300:16,H3F3A:15,PGR:15,THRAP3:15,TCF12:15,1p:15,ERBB3:15,COL3A1:15,GNAS:15,WT1:14,NRAS:13,AMD1:13,KRT222:13,1q:13,GNA11:13,MAP2K2:13,YLPM1:12,12p:12,CACNA1E:12,DDR2:12,ARHGAP35:12,17:12,CDK4:12,EEF1A1:12,CDKN2A:12,PIK3CA:12,3q:11,PTPN11:11,SMARCA4:11,CIC:10,NSD1:10,ARID2:10,NF1:10,PPM1D:10,RRAS2:10,BMPR1A:10,NCOR1:10,JAK1:10,TSC1:10,ATRX:9,LYRM4:9,MLL:9,RHOB:9,2:9,ATF7IP:9,5:9,16:9,9p:9,KRT15:9,CREBBP:9,INPPL1:9,KIAA1267:9,ARID1B:8,BAP1:8,5q:8,TDG:8,KAT8:8,SOS1:8,IRF2:8,HNRPDL:8,RASA1:8,KDM6A:7,SETD2:7,ZC3H13:7,18q:7,7p:7,6:7,ERCC2:7,FUBP1:7,19q:7,KEAP1:7,U2AF1:7,1:7,SPOP:7,CCND1:7,CTNND1:7,PBRM1:6,USP9X:6,IDH2:6,SF3B1:6,CDKN1B:6,NFE2L2:6,FAT4:6,PPP6C:6,PSIP1:6,PCBP1:6,TRAF3:6,8:6,CBWD3:6,FGFR3:6,SOX9:6,CHD4:6,STK11:6,LATS1:5,RB1:5,FAT1:5,MSH6:5,PIK3R2:5,PPP2R1A:5,WAC:5,RHOA:5,SOX17:5,CDKN1A:5,NIPBL:5,AMER1:5,BRCA2:5,BRAF:5,SCAF4:5,RPL22:5,CDK12:5,MYH9:4,16q:4,MLL2:4,FOXA1:4,AXIN2:4,KMT2D:4,2q:4,HIST2H2BE:4,RBM10:4,VHL:4,KMT2B:4,TBX3:4,GNA13:4,SLC27A5:4,TBL1XR1:4,4q:3,G6PD:3,SCN2A:3,BRE:3,NUP93:3,SF1:3,KDM5C:3,MLL3:3,4p:3,GNAQ:3,16p:3,BRD7:3,ZFP36L2:3,HLA-A:3,EPHA2:3,BCOR:3,RPL5:3,ASXL1:3,SMAD3:3,DHX15:3,ACVR2A:3,KIT:3,MSH2:3,ERBB4:2,MLL4:2,GRM7:2,RXRA:2,KDR:2,BAX:2,CBFB:2,HLA-B:2,CDH1:2,FAM123B:2,WTAP:2,HRAS:2,STAT3:2,MAPK1:2,AXIN1:2,GTF2I:2,ACVR1:2,2p:2,DDX3X:2,STAG2:2,MAP2K1:2,CHEK2:2,HSP90AB1:2,COL11A1:2,KMT2C:2,CASP8:2,PTCH1:2,MYCL1:2,BRCA1:2,TTK:2,CTCF:2,KANSL1:2,6p:1,AKT1:1,DICER1:1,FTSJD1:1,TGFBR2:1,TP63:1,NOTCH1:1,7q:1,18p:1,METTL14:1,XPO4:1,LZTR1:1,TNNI3K:1,IRF6:1,RAF1:1,RET:1,KLF6:1,CRB1:1,FLT4:1,PPP3R1:1,HNRNPDL:1,FGFR2:1,CNOT1:1,ZC3H18:1,KLF5:1,10q:1
SARC	KIT:3,PIK3CA:3,CUL1:2,MYH2:2,SCN2A:2,IDH1:2,FOXA1:2,POLQ:2,ATR:2,EGFR:2,DDR2:1,RET:1,EEF1A1:1,MYC:1,RAC1:1,GRIN2A:1,TP63:1,SF3B1:1,TRRAP:1,PPP2R1A:1,SOX17:1,CDK4:1,BRAF:1,GRM7:1,SI:1,KEAP1:1,SLC27A5:1,DICER1:1,MAP2K2:1,KDR:1	DDR2:76,KEAP1:72,PLCG1:66,GNA11:59,LZTR1:56,CDK4:53,AKT1:53,COL1A2:52,MAP2K2:52,SPOP:51,TNNI3K:46,RAF1:44,SOX17:44,GNAQ:43,EIF1AX:42,GRIN2A:40,PIK3R2:40,MYH9:39,KDR:39,GNAS:38,FLT4:38,GNA13:38,MAP2K1:38,SMAD3:38,U2AF1:37,KAT8:35,CRB1:35,ERCC2:35,FAT4:34,WTAP:34,MAPK1:31,CUL1:31,CACNA1E:30,RHOA:29,SMARCA4:29,TRRAP:26,TP63:26,COL11A1:25,ACVR1:25,EGFR:25,COL3A1:24,HEPH:24,RAC1:24,ESR1:24,RXRA:23,POLQ:23,MYC:23,IDH2:22,KIT:21,CTNNB1:20,HIST2H2BE:19,G6PD:18,MTOR:18,PTPN11:18,RRAS2:17,WT1:16,NRAS:15,BRAF:15,PPP6C:15,RHOB:15,CCND1:15,KRAS:15,SCN2A:15,HRAS:14,METTL14:14,PPP2R1A:14,SOS1:14,DICER1:13,PIK3CA:12,MET:12,EPAS1:11,H3F3A:11,CHD4:11,PCBP1:10,AMD1:8,STAT3:8,RET:8,EEF1A1:7,GTF2I:7,NFE2L2:6,TDG:6,SLC27A5:5,FGFR3:5,ATR:5,ERBB4:5,RBM39:5,FGFR2:4,SF3B1:4,SF1:4,IDH1:2,KRT15:2,ERBB2:1,FOXA1:1	MYH9:3,PLCG1:2,TP63:1,FLT4:1,MET:1,COL11A1:1,POLQ:1,NRAS:1,HEPH:1,KRAS:1,PIK3CA:1,MAPK1:1,CACNA1E:1,COL1A2:1,RXRA:1,RAC1:1,SCN2A:1	TP53:33,ATRX:15,RB1:6,ATM:5,APC:5,KMT2C:5,FAT1:4,NF1:4,KDM5C:4,KMT2D:4,PTEN:4,PBRM1:3,CTNND1:3,MLL3:3,RPL5:2,ARHGAP35:2,ARID1A:2,NOTCH1:2,CREBBP:2,ARID1B:2,CDK12:2,KMT2A:2,BRCA2:2,PTCH1:1,ARID2:1,BCOR:1,CMTR2:1,DNMT3A:1,FTSJD1:1,SCAF4:1,SMARCA1:1,AMER1:1,FAM123B:1,JAK1:1,ZC3H18:1,ASXL1:1,CNOT1:1,TSC1:1,PTMA:1,RBM10:1,DDX3X:1,KMT2B:1,MLL4:1,GPS2:1,CDKN2A:1,SAMHD1:1,RNF43:1,RNF111:1,RASA1:1,SETD2:1,SOX9:1,CIC:1,EP300:1,NUP93:1,THRAP3:1,AXIN1:1,KDM6A:1,MLL2:1,STAG2:1,INPPL1:1,MGA:1	KLF5:112,CDH1:104,BRD7:101,RB1:95,FTSJD1:88,CCAR1:79,CNOT1:78,ZC3H13:75,XPO4:68,GATA3:65,PTEN:60,CUL3:59,PTMA:59,IRF6:58,ACVR1B:57,NUP93:56,TP53:54,CASP8:52,ZNF750:51,ELF3:49,EP300:49,MLL:47,NF1:47,EPHA2:47,MLL2:46,FAT1:45,CTNND1:45,CTCF:43,BMPR1A:42,HSP90AB1:41,ARID2:40,ATM:40,TBL1XR1:40,WAC:40,DNMT3A:40,ZFP36L2:40,CBFB:39,ATRX:39,CDK12:39,ATF7IP:38,SMARCA1:38,KRT222:38,RNF43:38,YLPM1:37,MAP2K4:36,AJUBA:36,BRCA2:36,CDKN2A:36,FOXA2:34,RQCD1:34,FBXW7:34,RPL22:34,MYCL1:33,STAG2:33,SOX9:32,LYRM4:32,ARHGAP35:32,BMPR2:31,PGR:31,CHD3:31,CHD8:31,MSH2:30,KLF6:30,SMAD2:30,MLL3:30,BRE:29,NAA15:29,DYRK1A:29,IRF2:29,CBWD3:28,ZC3H18:28,RTF1:28,MAP3K1:28,MLL4:27,HLA-A:27,BAX:26,NCOR1:25,CDKN1B:25,HLA-B:25,DHX15:24,TRAF3:24,ACVR2A:24,KIAA1267:24,NOTCH1:24,RPL5:24,LATS1:23,ARID1A:22,CHEK2:22,SIN3A:22,DDX3X:22,BCOR:22,TSC1:22,SETD2:22,CDKN1A:22,FUBP1:21,TP53BP1:21,AXIN1:21,RNF111:21,B2M:21,MGA:20,GPS2:20,ATXN3:20,PIK3R1:20,PBRM1:20,SMAD4:19,NSD1:19,SCAF4:18,CREBBP:18,PSIP1:17,VHL:17,MSH6:17,PPP3R1:17,PPM1D:17,TTK:16,ELL2:16,ARID1B:15,BCL2L11:15,KDM6A:14,NF2:14,USP9X:13,FAM123B:13,BRCA1:13,APC:13,TBX3:12,DAZAP1:12,STK11:12,TCF12:12,AXIN2:11,TGFBR2:11,PTCH1:11,BAP1:10,RASA1:10,NIPBL:9,MAX:9,CIC:9,THRAP3:9,INPPL1:8,KDM5C:7,HNRPDL:7,SAMHD1:7,JAK1:7,ASXL1:3,E2F1:2,RBM10:1	TP53:26,RB1:11,ATRX:11,PTEN:2,NF1:2,GATA3:1,ZC3H13:1,NF2:1,FAT1:1,MAP2K4:1,KANSL1:1,KIAA1267:1,BRD7:1,BRCA2:1,CNOT1:1,IRF6:1,BMPR2:1,CUL3:1,KMT2D:1,MLL2:1,TCF12:1,NOTCH1:1,PBRM1:1,RQCD1:1,CDH1:1	13:70,10:48,14:27,2:24,11:23,18:21,16:18,12:16	15:28,21:27,5:22,20:22,7:18,19:17,8:17,9:12,17:9	16q:67,8p:53,9p:44,4q:36,3q:35,6p:33,10q:32,6q:30,2p:29,12p:28,18q:27,11p:25,10p:24,11q:17,1p:17,12q:14,2q:12	9q:37,5p:29,16p:28,4p:28,3p:26,19p:23,20q:22,17p:22,7p:22,8q:21,7q:11,19q:10,5q:5	TP53:113,KLF5:112,RB1:112,CDH1:105,BRD7:102,FTSJD1:89,CNOT1:80,CCAR1:79,DDR2:77,ZC3H13:76,KEAP1:73,13:70,PLCG1:68,XPO4:68,16q:67,PTEN:66,GATA3:66,ATRX:65,CUL3:60,PTMA:60,IRF6:59,GNA11:59,ACVR1B:57,NUP93:57,LZTR1:56,CDK4:54,COL1A2:53,NF1:53,MAP2K2:53,8p:53,AKT1:53,CASP8:52,SPOP:51,ZNF750:51,EP300:50,FAT1:50,ELF3:49,MLL2:48,10:48,CTNND1:48,MLL:47,EPHA2:47,TNNI3K:46,ATM:45,SOX17:45,RAF1:44,9p:44,GNAQ:43,CTCF:43,BMPR1A:42,EIF1AX:42,MYH9:42,GRIN2A:41,ARID2:41,HSP90AB1:41,DNMT3A:41,CDK12:41,TBL1XR1:40,WAC:40,KDR:40,ZFP36L2:40,PIK3R2:40,FLT4:39,CBFB:39,SMARCA1:39,BRCA2:39,RNF43:39,ATF7IP:38,GNAS:38,GNA13:38,MAP2K1:38,SMAD3:38,KRT222:38,U2AF1:37,MAP2K4:37,9q:37,YLPM1:37,CDKN2A:37,AJUBA:36,4q:36,KAT8:35,RQCD1:35,CRB1:35,ERCC2:35,3q:35,FAT4:34,WTAP:34,FOXA2:34,STAG2:34,FBXW7:34,ARHGAP35:34,RPL22:34,MYCL1:33,SOX9:33,CUL1:33,6p:33,MLL3:33,10q:32,MAPK1:32,LYRM4:32,BMPR2:32,CACNA1E:31,PGR:31,CHD3:31,CHD8:31,MSH2:30,KLF6:30,6q:30,SMAD2:30,5p:29,RHOA:29,BRE:29,NAA15:29,2p:29,SMARCA4:29,ZC3H18:29,DYRK1A:29,IRF2:29,12p:28,16p:28,MLL4:28,TP63:28,15:28,CBWD3:28,4p:28,RTF1:28,MAP3K1:28,21:27,18q:27,TRRAP:27,14:27,HLA-A:27,NOTCH1:27,EGFR:27,3p:26,BAX:26,POLQ:26,RPL5:26,COL11A1:26,RAC1:26,NCOR1:25,ACVR1:25,CDKN1B:25,KIAA1267:25,HEPH:25,HLA-B:25,11p:25,RXRA:24,ARID1A:24,DHX15:24,10p:24,TRAF3:24,PBRM1:24,KIT:24,ACVR2A:24,2:24,COL3A1:24,MYC:24,ESR1:24,11:23,BCOR:23,LATS1:23,DDX3X:23,TSC1:23,19p:23,SETD2:23,20q:22,IDH2:22,5:22,CHEK2:22,17p:22,AXIN1:22,RNF111:22,SIN3A:22,20:22,7p:22,CDKN1A:22,FUBP1:21,MGA:21,TP53BP1:21,8q:21,GPS2:21,18:21,B2M:21,CTNNB1:20,ATXN3:20,PIK3R1:20,CREBBP:20,SCAF4:19,HIST2H2BE:19,SMAD4:19,NSD1:19,7:18,G6PD:18,MTOR:18,SCN2A:18,PTPN11:18,16:18,APC:18,19:17,11q:17,ARID1B:17,RRAS2:17,PSIP1:17,VHL:17,1p:17,MSH6:17,PPP3R1:17,PPM1D:17,8:17,NRAS:16,TTK:16,BRAF:16,PIK3CA:16,KRAS:16,WT1:16,12:16,ELL2:16,PPP6C:15,PPP2R1A:15,RHOB:15,KDM6A:15,CCND1:15,BCL2L11:15,NF2:15,DICER1:14,HRAS:14,METTL14:14,12q:14,SOS1:14,FAM123B:14,USP9X:13,TCF12:13,MET:13,BRCA1:13,PTCH1:12,TBX3:12,9:12,DAZAP1:12,STK11:12,2q:12,AXIN2:11,TGFBR2:11,EPAS1:11,7q:11,KDM5C:11,H3F3A:11,CHD4:11,RASA1:11,BAP1:10,PCBP1:10,CIC:10,19q:10,THRAP3:10,NIPBL:9,17:9,MAX:9,INPPL1:9,RET:9,AMD1:8,STAT3:8,EEF1A1:8,JAK1:8,SAMHD1:8,ATR:7,GTF2I:7,HNRPDL:7,SLC27A5:6,NFE2L2:6,TDG:6,FGFR3:5,5q:5,ERBB4:5,SF3B1:5,RBM39:5,KMT2D:5,KMT2C:5,FGFR2:4,IDH1:4,ASXL1:4,SF1:4,FOXA1:3,MYH2:2,RBM10:2,KRT15:2,KMT2A:2,E2F1:2,CMTR2:1,AMER1:1,KANSL1:1,KMT2B:1,GRM7:1,SI:1,ERBB2:1
SKCM	BRAF:30,NRAS:12,MYH2:9,CACNA1E:6,MAP2K1:6,CRB1:5,SI:5,EGFR:5,ATR:4,COL11A1:4,IDH1:4,KRAS:4,CTNNB1:4,FAT4:4,KIT:4,FGFR2:4,GRM7:3,RHOA:3,PTPN11:3,GNAQ:3,SMARCA4:3,COL3A1:3,SLC27A5:3,SF3B1:3,HRAS:3,RAC1:3,COL1A2:2,PPP6C:2,ERBB3:2,SOX17:2,CHD4:2,KDR:2,ERBB4:2,GNAS:2,EPAS1:2,TRRAP:2,MTOR:2,ACVR1:1,FLT4:1,CUL1:1,RAF1:1,SPOP:1,DICER1:1,WT1:1,AMD1:1,PPP2R1A:1,MAP2K2:1,GTF2I:1,SCN2A:1,SOS1:1,FGFR3:1,TP63:1,GNA11:1,PCBP1:1,MET:1,POLQ:1	CUL1:39,PLCG1:38,DDR2:38,MYC:35,TRRAP:29,CRB1:26,COL1A2:26,GNAS:22,HIST2H2BE:21,LZTR1:21,RAC1:19,GTF2I:19,MET:19,CCND1:15,CHD4:15,MAPK1:14,GNA13:13,MTOR:12,CACNA1E:11,NRAS:11,KIT:11,MYH9:10,G6PD:9,BRAF:9,CDK4:9,AKT1:9,POLQ:9,CTNNB1:8,PPP2R1A:8,ERBB3:8,ERCC2:8,ATR:8,KEAP1:7,PIK3CA:7,RHOA:7,TP63:7,PIK3CB:7,COL11A1:7,PCBP1:6,MAP2K1:6,MAP2K2:6,ACVR1:6,TNNI3K:6,PIK3R2:6,RBM39:6,U2AF1:6,SMARCA4:6,H3F3A:5,RAF1:5,KRAS:5,SF1:5,EEF1A1:5,SLC27A5:5,HRAS:4,METTL14:4,NFE2L2:4,GNA11:3,PTPN11:3,KDR:3,GRIN2A:3,KAT8:3,RXRA:3,COL3A1:3,STAT3:2,EIF1AX:2,DICER1:2,AMD1:2,GNAQ:2,PPP6C:2,SF3B1:2,WT1:2,FLT4:2,IDH2:2,TDG:2,SOS1:1,RHOB:1,SCN2A:1,SMAD3:1,IDH1:1,SPOP:1,FGFR3:1,KRT15:1,SOX17:1	BRAF:15,CRB1:6,POLQ:3,COL11A1:3,CACNA1E:3,KIT:2,GRIN2A:2,CUL1:2,COL3A1:2,GNAS:2,MYC:2,NRAS:2,TRRAP:2,RAC1:1,COL1A2:1,SMARCA4:1,MET:1,CHD4:1,MTOR:1,TP63:1,FGFR3:1,SLC27A5:1	KMT2C:11,KMT2D:11,NF1:9,ARID2:9,MLL3:9,MGA:9,FAT1:7,BRCA2:5,TP53:5,SCAF4:5,CIC:5,ARID1A:5,CHD8:5,NCOR1:5,KRT222:5,SETD2:4,RNF43:4,BRCA1:4,IRF6:4,EP300:4,CREBBP:4,ARHGAP35:4,SIN3A:3,ATRX:3,CDH1:3,PTCH1:3,ARID1B:3,AXIN1:3,APC:3,CHD3:3,RNF111:3,EPHA2:3,NSD1:3,MLL2:3,PIK3R1:3,CDK12:3,ATF7IP:3,CDKN2A:3,NIPBL:3,KMT2B:3,DDX3X:2,DYRK1A:2,YLPM1:2,USP9X:2,RPL5:2,BCOR:2,SMARCA1:2,RASA1:2,CDKN1A:2,ZC3H13:2,ZNF750:2,CUL3:2,DNMT3A:2,PTEN:2,ATM:2,JAK1:2,KMT2A:2,BAP1:1,TTK:1,FBXW7:1,CTNND1:1,DAZAP1:1,TCF12:1,ZC3H18:1,DHX15:1,KLF6:1,KANSL1:1,RBM10:1,AXIN2:1,THRAP3:1,MSH6:1,RPL22:1,NOTCH1:1,PPM1D:1,MSH2:1,MAP3K1:1,B2M:1,ACVR1B:1,CHEK2:1,FOXA2:1,SMAD2:1,TSC1:1,MLL:1,RB1:1,HLA-B:1,NF2:1,CASP8:1,BRD7:1,MAP2K4:1,PGR:1,MLL4:1,PBRM1:1,RQCD1:1,TBL1XR1:1	PSIP1:44,GATA3:43,PGR:40,CBWD3:39,LATS1:39,MLL:37,WAC:37,PTEN:35,BMPR1A:34,CCAR1:33,CDKN2A:33,TTK:29,KDM6A:26,KLF6:26,ARID1B:26,ATXN3:25,ATRX:24,BRD7:24,CDH1:22,CNOT1:22,ELL2:22,NCOR1:21,PTMA:21,FAM123B:21,STAG2:20,FTSJD1:20,MAP2K4:20,RPL5:19,CTCF:18,AJUBA:18,PTCH1:18,IRF2:18,ACVR1B:17,RTF1:17,PIK3R1:17,ARID1A:16,ZFP36L2:16,TSC1:16,KLF5:16,RASA1:16,CTNND1:16,FAT1:16,MYCL1:15,NF1:15,NSD1:15,FBXW7:14,CASP8:14,CHEK2:14,TBL1XR1:14,TP53BP1:14,FUBP1:14,JAK1:13,RPL22:13,CHD3:13,VHL:13,CBFB:13,DDX3X:13,RB1:13,STK11:13,TBX3:12,APC:12,NF2:12,NOTCH1:12,AXIN2:12,CUL3:12,SOX9:12,FOXA2:12,BCL2L11:11,CHD8:11,TRAF3:11,KIAA1267:11,ARID2:11,B2M:11,ATM:11,USP9X:10,SETD2:10,ARHGAP35:10,EPHA2:10,MGA:10,BRE:9,NAA15:9,PPP3R1:9,ACVR2A:9,RNF43:9,TP53:9,NIPBL:9,KRT222:9,DHX15:8,MSH2:8,ZNF750:8,BRCA2:8,SMAD4:8,DNMT3A:7,BMPR2:7,CDKN1B:7,IRF6:7,RNF111:7,DYRK1A:7,MLL2:7,ZC3H18:7,SMARCA1:7,YLPM1:7,THRAP3:7,BCOR:7,HNRPDL:6,MSH6:6,CREBBP:6,MLL3:6,TCF12:6,ELF3:5,PPM1D:5,ATF7IP:5,CDK12:5,MAP3K1:5,TGFBR2:5,MAX:5,EP300:4,BRCA1:4,XPO4:4,INPPL1:4,RQCD1:4,BAX:4,SMAD2:4,MLL4:3,PBRM1:3,SIN3A:3,DAZAP1:3,HLA-A:2,HLA-B:2,HSP90AB1:2,BAP1:2,AXIN1:2,ZC3H13:2,KDM5C:2,GPS2:2,SAMHD1:2,RBM10:1,ASXL1:1,CIC:1,SCAF4:1,CDKN1A:1,LYRM4:1	PTEN:6,ARID2:4,TP53:3,CMTR2:3,FTSJD1:3,KMT2A:3,MLL:3,BRD7:2,ATRX:2,RB1:2,NF1:2,MYCL:1,MYCL1:1,CCAR1:1,NSD1:1,DDX3X:1,LATS1:1,EP300:1,EPHA2:1,YLPM1:1,DNMT3A:1,NOTCH1:1,MAP2K4:1,ARID1B:1,FOXA2:1,ATM:1,MSH6:1,CNOT1:1,PGR:1,CHEK2:1	10:37,14:21,9:20,11:18,2:9	7:35,20:20,13:14,8:13,22:13,18:9,21:9,15:7,16:6,12:5,6:3,1:2	6q:35,9p:26,16q:26,8p:25,17p:22,5q:17,1p:14,4q:14,10q:12,11q:7,9q:5,11p:5,10p:2	6p:30,1q:30,8q:23,5p:14,20q:10,7q:10,12p:9,7p:5,16p:4,18q:3,18p:3,20p:1	BRAF:54,PSIP1:44,GATA3:43,PTEN:43,PGR:42,CUL1:42,MLL:41,LATS1:40,CBWD3:39,PLCG1:38,DDR2:38,WAC:37,10:37,MYC:37,CRB1:37,CDKN2A:36,6q:35,7:35,BMPR1A:34,CCAR1:34,TRRAP:33,TTK:30,6p:30,1q:30,ARID1B:30,ATRX:29,COL1A2:29,KLF6:27,BRD7:27,GNAS:26,KDM6A:26,9p:26,NF1:26,NCOR1:26,16q:26,NRAS:25,ATXN3:25,CDH1:25,8p:25,ARID2:24,RAC1:23,FAT1:23,CNOT1:23,FTSJD1:23,8q:23,MAP2K4:22,17p:22,ELL2:22,ARID1A:21,RPL5:21,PTMA:21,FAM123B:21,PTCH1:21,14:21,HIST2H2BE:21,LZTR1:21,MET:21,STAG2:20,CACNA1E:20,20:20,PIK3R1:20,9:20,GTF2I:20,NSD1:19,MGA:19,ACVR1B:18,CTCF:18,AJUBA:18,CHD4:18,11:18,RASA1:18,IRF2:18,TSC1:17,TP53:17,RTF1:17,5q:17,KIT:17,CTNND1:17,MYCL1:16,ZFP36L2:16,DDX3X:16,CHD3:16,KLF5:16,CHD8:16,CHEK2:16,RB1:16,CCND1:15,FBXW7:15,JAK1:15,MTOR:15,CASP8:15,MLL3:15,APC:15,TBL1XR1:15,RPL22:14,1p:14,4q:14,5p:14,NOTCH1:14,CUL3:14,COL11A1:14,MAPK1:14,SETD2:14,TP53BP1:14,ARHGAP35:14,ATM:14,EPHA2:14,FUBP1:14,FOXA2:14,13:14,KRT222:14,BRCA2:13,8:13,GNA13:13,POLQ:13,NF2:13,AXIN2:13,RNF43:13,VHL:13,CBFB:13,STK11:13,22:13,TBX3:12,CTNNB1:12,MAP2K1:12,10q:12,USP9X:12,SOX9:12,ATR:12,B2M:12,NIPBL:12,BCL2L11:11,IRF6:11,TRAF3:11,KIAA1267:11,KMT2C:11,KMT2D:11,MYH9:10,DNMT3A:10,RHOA:10,CREBBP:10,RNF111:10,YLPM1:10,ERBB3:10,ZNF750:10,MLL2:10,20q:10,7q:10,SMARCA4:10,BRE:9,DHX15:9,MSH2:9,NAA15:9,PPP3R1:9,18:9,G6PD:9,DYRK1A:9,MYH2:9,PPP2R1A:9,TP63:9,2:9,EP300:9,CDK4:9,ACVR2A:9,SMARCA1:9,AKT1:9,KRAS:9,12p:9,BCOR:9,SLC27A5:9,21:9,MSH6:8,BRCA1:8,ATF7IP:8,ZC3H18:8,ERCC2:8,CDK12:8,THRAP3:8,COL3A1:8,SMAD4:8,ACVR1:7,PCBP1:7,KEAP1:7,MAP2K2:7,PIK3CA:7,BMPR2:7,CDKN1B:7,TCF12:7,15:7,HRAS:7,11q:7,PIK3CB:7,HNRPDL:6,RAF1:6,SIN3A:6,PPM1D:6,SCAF4:6,MAP3K1:6,PTPN11:6,16:6,TNNI3K:6,CIC:6,PIK3R2:6,RBM39:6,U2AF1:6,H3F3A:5,SI:5,ELF3:5,7p:5,12:5,SF1:5,TGFBR2:5,KDR:5,IDH1:5,EEF1A1:5,GRIN2A:5,AXIN1:5,9q:5,GNAQ:5,RQCD1:5,MAX:5,11p:5,SF3B1:5,SMAD2:5,KMT2A:5,EGFR:5,GNA11:4,MLL4:4,PPP6C:4,PBRM1:4,XPO4:4,INPPL1:4,DAZAP1:4,ZC3H13:4,16p:4,METTL14:4,BAX:4,FAT4:4,NFE2L2:4,FGFR2:4,BAP1:3,FLT4:3,18q:3,GRM7:3,DICER1:3,18p:3,WT1:3,AMD1:3,CDKN1A:3,HLA-B:3,KAT8:3,SOX17:3,6:3,RXRA:3,CMTR2:3,FGFR3:3,KMT2B:3,RBM10:2,SPOP:2,10p:2,STAT3:2,HLA-A:2,HSP90AB1:2,SOS1:2,EIF1AX:2,1:2,ERBB4:2,SCN2A:2,EPAS1:2,KDM5C:2,GPS2:2,IDH2:2,SAMHD1:2,TDG:2,MYCL:1,KANSL1:1,RHOB:1,ASXL1:1,20p:1,SMAD3:1,LYRM4:1,KRT15:1
STAD	PIK3CA:31,KRAS:20,ERBB3:19,GNAS:16,MTOR:15,POLQ:14,CHD4:14,FAT4:12,SMARCA4:12,CTNNB1:11,EGFR:10,EPAS1:10,MYH2:7,PPP2R1A:7,ERBB2:7,KIT:7,COL11A1:6,CUL1:6,BRAF:6,KEAP1:5,SCN2A:5,SOX17:5,ERBB4:5,FGFR3:5,ATR:5,SOS1:5,SI:5,RHOA:5,FGFR2:4,TP63:4,TRRAP:4,CRB1:4,SF3B1:4,PIK3R2:4,PTPN11:4,GRM7:4,PLCG1:4,ESR1:3,KAT8:3,WT1:3,MAPK1:3,FLT4:3,CACNA1E:3,RET:3,NFE2L2:3,GTF2I:2,MYH9:2,SF1:2,DDR2:2,IL1RAPL2:2,IDH1:2,MAP2K1:2,CDK4:2,U2AF1:2,RRAS2:2,H3F3A:2,SPOP:2,COL1A2:2,EEF1A1:2,PCBP1:1,FOXA1:1,GNA11:1,NRAS:1,GRIN2A:1,COL3A1:1,METTL14:1,EIF1AX:1,SMAD3:1,HRAS:1,RAC1:1,ACVR1:1,DICER1:1,TNNI3K:1,HEPH:1,AKT1:1,CCND1:1,RHOB:1,ERCC2:1,AMD1:1	MYC:118,RBM39:101,RAC1:88,MET:78,COL1A2:72,ERBB2:70,TRRAP:69,CACNA1E:68,H3F3A:60,ERBB3:60,PLCG1:59,EGFR:56,IDH1:56,KRT15:55,PIK3CB:55,KRAS:55,PIK3CA:54,POLQ:52,GTF2I:52,ATR:51,CCND1:50,GNAS:49,IDH2:48,EIF1AX:46,GNA13:45,SF3B1:45,COL3A1:43,TDG:43,AMD1:42,PTPN11:42,SOX17:42,CRB1:42,DDR2:42,WTAP:39,FGFR2:39,CUL1:39,SOS1:39,CDK4:38,HEPH:35,GNAQ:35,FOXA1:33,STAT3:31,PCBP1:31,MTOR:30,G6PD:30,SMAD3:30,SLC27A5:30,ERCC2:30,PPP6C:29,HIST2H2BE:29,BRAF:27,RRAS2:27,GRIN2A:27,EPAS1:25,NFE2L2:25,RET:24,RXRA:24,TP63:24,SCN2A:23,NRAS:23,MYH9:21,ACVR1:21,EEF1A1:20,SPOP:20,FGFR3:20,WT1:19,MAP2K1:19,CHD4:19,RAF1:17,DICER1:17,GNA11:17,PPP2R1A:16,SF1:16,MAPK1:16,AKT1:15,RHOB:14,SMARCA4:14,KAT8:13,HRAS:12,CTNNB1:12,U2AF1:12,KDR:11,RHOA:11,PIK3R2:11,ERBB4:9,COL11A1:9,KEAP1:9,SI:9,FLT4:8,TNNI3K:7,KIT:7,MAP2K2:7,ESR1:6,LZTR1:6,IL1RAPL2:5,METTL14:5,FAT4:4,MYH2:2,GRM7:2	TRRAP:10,KRAS:10,COL1A2:6,CACNA1E:6,PIK3CA:5,ERBB3:4,ATR:3,HEPH:3,ERBB4:3,SCN2A:3,ERBB2:3,CTNNB1:3,GNAS:2,CUL1:2,POLQ:2,FAT4:2,COL11A1:2,MYC:2,EGFR:2,MTOR:2,SOS1:2,MET:1,PLCG1:1,PIK3CB:1,RAF1:1,PPP6C:1,RHOA:1,CHD4:1,CRB1:1,MAP2K1:1,KIT:1,EEF1A1:1,RBM39:1,COL3A1:1,NRAS:1,AKT1:1,FGFR2:1,H3F3A:1,DDR2:1,SF3B1:1	TP53:78,ARID1A:56,KMT2D:39,KMT2C:37,ACVR2A:30,RNF43:28,FAT1:27,APC:26,FBXW7:24,KMT2B:24,MGA:23,NIPBL:21,RPL22:21,CREBBP:20,ATM:19,NCOR1:18,KMT2A:18,NF1:18,SCAF4:18,NOTCH1:17,NSD1:17,BCOR:17,EPHA2:17,CIC:16,ZC3H13:16,ARID2:15,SIN3A:15,HLA-B:15,ATRX:15,BRCA2:14,CTNND1:14,PTEN:13,CDH1:13,THRAP3:13,ARID1B:13,KDM5C:12,KDM6A:12,MLL3:12,CASP8:12,PBRM1:12,RASA1:12,CDKN2A:12,CTCF:12,AXIN1:11,KANSL1:11,CHD3:11,GATA3:11,PGR:11,IRF2:10,ATF7IP:10,SETD2:10,BMPR1A:10,USP9X:10,ASXL1:10,PTCH1:10,ZFP36L2:10,CDK12:9,TGFBR2:9,ARHGAP35:9,B2M:9,BRCA1:9,AXIN2:9,ACVR1B:8,BAP1:8,TCF12:8,AMER1:8,EP300:8,DDX3X:8,SOX9:8,SMARCA1:8,CHD8:8,JAK1:8,STAG2:8,ZNF750:8,PIK3R1:7,PPM1D:7,PSIP1:7,FUBP1:7,DAZAP1:7,HLA-A:7,CUL3:7,MLL2:7,RNF111:6,MSH6:6,TBL1XR1:6,SMAD2:6,CMTR2:6,SMAD4:6,MAP3K1:5,TSC1:5,MSH2:5,DNMT3A:5,BRD7:5,RB1:4,MLL:4,CBFB:4,ELF3:4,MAP2K4:4,RBM10:4,HNRNPDL:4,TBX3:4,DYRK1A:4,TRAF3:4,CHEK2:3,KLF5:3,CDKN1A:3,IRF6:3,KRT222:3,MYCL:3,STK11:2,CNOT1:2,AJUBA:2,INPPL1:2,MAX:2,VHL:2,ATXN3:2,FAM123B:2,SAMHD1:2,FTSJD1:2,KLF6:2,RPL5:2,BCL2L11:1,RTF1:1,LYRM4:1,MLL4:1,NF2:1,GPS2:1,ZC3H18:1,ELL2:1,DHX15:1,TTK:1,HSP90AB1:1,CDKN1B:1,YLPM1:1,PPP3R1:1,CCAR1:1,LATS1:1	CHD3:76,ELL2:74,BAP1:73,SMAD4:70,MAX:67,SMAD2:67,STK11:67,NF2:65,PIK3R1:63,MAP2K4:58,RASA1:55,DYRK1A:55,PSIP1:54,CDKN2A:52,CIC:51,ZNF750:50,GPS2:49,LYRM4:45,TP53BP1:43,RPL5:41,AXIN1:40,PTEN:38,IRF2:36,BAX:36,ARID1A:36,CREBBP:36,YLPM1:35,MYCL1:35,CHD8:34,NUP93:33,GATA3:33,MLL3:33,RTF1:33,SIN3A:31,SMARCA1:31,KRT222:30,NSD1:30,ZC3H18:29,AJUBA:29,CHEK2:29,PGR:29,CDKN1B:29,B2M:29,ARHGAP35:28,APC:27,BMPR1A:27,MAP3K1:27,TSC1:27,HNRPDL:27,ATM:26,FBXW7:26,CDKN1A:26,KDM5C:25,RBM10:25,RNF111:25,NOTCH1:25,BRD7:25,MLL:24,SCAF4:24,RPL22:24,TRAF3:24,FAT1:23,PBRM1:23,THRAP3:23,ATF7IP:22,HLA-A:22,SETD2:22,CDH1:21,CNOT1:20,FTSJD1:20,TP53:20,CBFB:20,WAC:20,AXIN2:20,ARID1B:20,DAZAP1:20,MLL4:19,ACVR2A:19,EP300:18,INPPL1:18,JAK1:18,KLF6:18,MLL2:18,HLA-B:18,FAM123B:17,MGA:17,TCF12:17,ATXN3:17,TBX3:17,DDX3X:16,PTMA:16,BCL2L11:15,NF1:15,KIAA1267:15,ARID2:15,BRE:15,KDM6A:14,EPHA2:14,ACVR1B:14,TGFBR2:14,CBWD3:14,USP9X:13,FUBP1:13,NAA15:13,NCOR1:13,PTCH1:13,DHX15:12,RNF43:12,XPO4:11,PPM1D:11,IRF6:11,TTK:11,BCOR:11,BMPR2:11,DNMT3A:11,NIPBL:10,CTCF:10,RB1:9,CTNND1:9,TBL1XR1:9,RQCD1:9,MSH6:9,BRCA1:8,ATRX:7,ZC3H13:7,VHL:7,MSH2:7,STAG2:6,CCAR1:6,ZFP36L2:6,KLF5:5,SOX9:5,LATS1:5,CASP8:5,CUL3:5,PPP3R1:5,BRCA2:4,HSP90AB1:4,ELF3:4,CDK12:2,ASXL1:2,E2F1:2,FOXA2:1	TP53:36,SMAD4:13,APC:9,PTEN:6,PBRM1:4,CTNND1:3,DYRK1A:3,RASA1:3,ATM:3,KMT2A:2,MLL:2,RPL22:2,CTCF:2,LATS1:2,PGR:2,ARID2:2,STK11:2,BAP1:2,NCOR1:2,KMT2C:2,MLL3:2,ACVR2A:2,BMPR2:2,NUP93:2,TRAF3:2,CIC:2,MAP2K4:2,CDH1:1,DDX3X:1,ARID1A:1,BCOR:1,BRCA2:1,EP300:1,INPPL1:1,THRAP3:1,CDKN1A:1,RNF111:1,ACVR1B:1,FBXW7:1,NF1:1,PIK3R1:1,JAK1:1,CHEK2:1,CREBBP:1,MGA:1,SCAF4:1,BRCA1:1,HNRNPDL:1,HNRPDL:1,ELL2:1,HLA-B:1,IRF2:1,SETD2:1,AJUBA:1,CHD3:1,PSIP1:1,TP53BP1:1,CDKN1B:1	21:100,22:67,4:61,14:54,16:39,9:33,15:33,18:33,19:29,17:28,3:24,5:20	20:100,13:59,8:57,7:39,2:13,6:12	17p:76,1p:58,18q:50,5q:49,19p:44,3p:38,9p:35,6q:35,10q:33,16q:30,4q:22,4p:15,16p:8	1q:49,5p:48,8q:45,7p:43,10p:38,20q:37,3q:28,6p:18,2p:13,7q:5,20p:5,8p:5,2q:4	TP53:134,MYC:120,RBM39:102,21:100,20:100,ARID1A:93,PIK3CA:90,SMAD4:89,RAC1:89,CHD3:88,KRAS:85,BAP1:83,ERBB3:83,TRRAP:83,COL1A2:80,ERBB2:80,MET:79,CACNA1E:77,ELL2:76,17p:76,SMAD2:73,PIK3R1:71,STK11:71,RASA1:70,MAX:69,CIC:69,POLQ:68,EGFR:68,22:67,GNAS:67,NF2:66,MAP2K4:64,PLCG1:64,CDKN2A:64,H3F3A:63,APC:62,DYRK1A:62,PSIP1:62,4:61,13:59,ATR:59,IDH1:58,1p:58,ZNF750:58,PTEN:57,CREBBP:57,8:57,PIK3CB:56,KRT15:55,14:54,GTF2I:54,FBXW7:51,ACVR2A:51,AXIN1:51,CCND1:51,FAT1:50,18q:50,GPS2:50,SF3B1:50,1q:49,5q:49,ATM:48,5p:48,IDH2:48,MTOR:47,IRF2:47,MLL3:47,NSD1:47,SOX17:47,RPL22:47,CRB1:47,CUL1:47,EIF1AX:47,SIN3A:46,PTPN11:46,LYRM4:46,SOS1:46,GNA13:45,COL3A1:45,DDR2:45,8q:45,TP53BP1:44,FGFR2:44,GATA3:44,19p:44,SCAF4:43,AMD1:43,TDG:43,RPL5:43,7p:43,NOTCH1:42,CHD8:42,PGR:42,MGA:41,RNF43:40,CDK4:40,WTAP:39,SMARCA1:39,7:39,KMT2D:39,PBRM1:39,HEPH:39,KMT2C:39,16:39,3p:38,B2M:38,10p:38,KDM5C:37,ARHGAP35:37,BMPR1A:37,THRAP3:37,20q:37,YLPM1:36,BAX:36,CDH1:35,NUP93:35,EPAS1:35,9p:35,MYCL1:35,6q:35,GNAQ:35,FOXA1:34,NF1:34,CHD4:34,RTF1:34,HLA-B:34,NCOR1:33,KRT222:33,9:33,15:33,18:33,CHEK2:33,SETD2:33,BRAF:33,10q:33,ARID1B:33,ARID2:32,ATF7IP:32,RNF111:32,AJUBA:32,PCBP1:32,MAP3K1:32,TSC1:32,STAT3:31,SMAD3:31,NIPBL:31,SCN2A:31,EPHA2:31,CDKN1B:31,ERCC2:31,MLL:30,ZC3H18:30,16q:30,G6PD:30,PPP6C:30,BRD7:30,CDKN1A:30,SLC27A5:30,TRAF3:30,RBM10:29,19:29,BCOR:29,AXIN2:29,HIST2H2BE:29,HLA-A:29,RRAS2:29,3q:28,17:28,TP63:28,GRIN2A:28,HNRPDL:28,NFE2L2:28,RET:27,EP300:27,JAK1:27,DAZAP1:27,KDM6A:26,CTNND1:26,CTNNB1:26,SMARCA4:26,TCF12:25,DDX3X:25,MLL2:25,NRAS:25,FGFR3:25,KMT2B:24,CBFB:24,RXRA:24,3:24,CTCF:24,EEF1A1:23,MYH9:23,USP9X:23,ACVR1B:23,ZC3H13:23,TGFBR2:23,PPP2R1A:23,PTCH1:23,SPOP:22,WT1:22,CNOT1:22,FTSJD1:22,ATRX:22,ACVR1:22,4q:22,MAP2K1:22,INPPL1:21,TBX3:21,WAC:20,KMT2A:20,5:20,MLL4:20,FUBP1:20,KLF6:20,FAM123B:19,BRCA2:19,ATXN3:19,MAPK1:19,RAF1:18,FAT4:18,PPM1D:18,DICER1:18,6p:18,BRCA1:18,GNA11:18,SF1:18,COL11A1:17,AKT1:17,ERBB4:17,RHOA:17,CASP8:17,BCL2L11:16,KAT8:16,PTMA:16,ZFP36L2:16,DNMT3A:16,KIAA1267:15,MSH6:15,TBL1XR1:15,KIT:15,PIK3R2:15,RHOB:15,4p:15,BRE:15,STAG2:14,IRF6:14,KEAP1:14,U2AF1:14,SI:14,CBWD3:14,RB1:13,DHX15:13,SOX9:13,HRAS:13,2p:13,NAA15:13,2:13,BMPR2:13,6:12,TTK:12,ASXL1:12,CUL3:12,MSH2:12,XPO4:11,KDR:11,CDK12:11,KANSL1:11,FLT4:11,MYH2:9,ESR1:9,VHL:9,RQCD1:9,KLF5:8,AMER1:8,ELF3:8,TNNI3K:8,16p:8,LATS1:8,IL1RAPL2:7,CCAR1:7,MAP2K2:7,LZTR1:6,CMTR2:6,METTL14:6,GRM7:6,PPP3R1:6,7q:5,HSP90AB1:5,HNRNPDL:5,20p:5,8p:5,2q:4,MYCL:3,E2F1:2,SAMHD1:2,FOXA2:1
TGCT	KIT:8,NRAS:3,PIK3CA:2,GNAS:1,RBM39:1,SI:1,COL3A1:1,KRAS:1,CACNA1E:1,CRB1:1,MYH9:1,EGFR:1,RRAS2:1,HEPH:1	CHD4:81,KRAS:78,U2AF1:75,SOX17:72,TRRAP:67,CDK4:56,CUL1:51,GTF2I:50,CACNA1E:48,BRAF:40,MAPK1:36,COL1A2:35,TDG:35,PLCG1:31,H3F3A:30,SMARCA4:27,SCN2A:27,SF3B1:24,PTPN11:23,POLQ:23,PIK3R2:22,NRAS:22,EIF1AX:21,DICER1:21,IDH1:21,RAF1:20,ERCC2:19,MTOR:19,PCBP1:18,CRB1:18,PPP2R1A:17,MAP2K2:14,RAC1:14,SOS1:14,DDR2:14,FGFR2:13,ERBB4:13,GNA13:13,PIK3CB:13,RBM39:13,ACVR1:12,COL3A1:12,LZTR1:12,KIT:11,EEF1A1:11,HEPH:11,TP63:10,SMAD3:10,CTNNB1:9,MAP2K1:9,FOXA1:8,RRAS2:8,COL11A1:7,GRIN2A:7,G6PD:7,HRAS:7,WT1:7,WTAP:7,HIST2H2BE:6,AKT1:6,KRT15:6,KDR:6,GNAS:5,ERBB3:5,KAT8:5,RET:4,RXRA:4,ERBB2:4,AMD1:4,TNNI3K:4,SLC27A5:4,EGFR:3,GNAQ:3,FGFR3:3,RHOA:3,FLT4:3,PIK3CA:3,MYC:2,SF1:2,PPP6C:2,RHOB:1,MET:1,STAT3:1,GNA11:1,ATR:1,SPOP:1,EPAS1:1	KRAS:7,KIT:3,SOS1:1,FOXA1:1,PIK3CA:1	PTMA:5,NOTCH1:2,RPL5:1,ZC3H18:1,NAA15:1,BAP1:1,AXIN1:1,KMT2D:1,NF1:1,DDX3X:1,KMT2C:1,MLL3:1,FAT1:1,IRF6:1,GATA3:1,NIPBL:1,CDK12:1,ATM:1,ARID1A:1,CREBBP:1,PPM1D:1	RB1:71,IRF2:64,CTNND1:60,FAT1:58,PIK3R1:57,PGR:56,KLF5:55,ELL2:54,KLF6:49,SMAD4:38,CDKN2A:33,INPPL1:33,SMAD2:32,PTEN:31,FTSJD1:30,CDH1:28,CHD3:28,MLL:28,TGFBR2:27,ARHGAP35:26,APC:24,SMARCA1:23,CBFB:23,CIC:22,ATM:21,NOTCH1:20,RASA1:20,B2M:19,EPHA2:15,ZC3H13:15,CBWD3:14,TCF12:14,JAK1:13,KRT222:12,ARID1B:12,ZNF750:11,RNF111:11,WAC:11,GATA3:11,HLA-A:11,HLA-B:11,MAP3K1:10,CDKN1A:10,NF1:9,AJUBA:9,MAX:9,TBL1XR1:9,SOX9:8,ATRX:8,IRF6:8,PBRM1:8,NCOR1:8,ASXL1:7,TP53BP1:7,LATS1:7,NIPBL:6,CUL3:6,TP53:6,MAP2K4:5,BRCA2:5,CREBBP:5,EP300:5,STAG2:4,FOXA2:4,ELF3:4,FAM123B:4,BAP1:4,BAX:3,FBXW7:3,BMPR2:3,AXIN1:3,VHL:3,TRAF3:3,NAA15:3,MLL3:3,DHX15:3,PPP3R1:2,SAMHD1:2,TSC1:2,NF2:2,CASP8:2,FUBP1:2,BCL2L11:2,TBX3:2,DDX3X:2,PPM1D:2,RNF43:2,BMPR1A:2,ATXN3:2,BCOR:2,CNOT1:2,RBM10:1,YLPM1:1,USP9X:1,ARID2:1,RPL5:1,SETD2:1,CDK12:1,STK11:1,KDM5C:1,GPS2:1,ACVR2A:1,KDM6A:1,RTF1:1,PTMA:1,RPL22:1,ARID1A:1,BRD7:1,CHEK2:1	CTNND1:2,CIC:1,KMT2C:1,MLL3:1,ARHGAP35:1,PGR:1	13:74,18:73,11:62,5:58,4:55,10:36,16:28,9:27,19:20,22:19,3:13,6:11,2:1	21:63,8:40,7:37,12:30,14:20,17:8,20:7	17p:27,4q:21,20p:17,1p:15,11q:14,10p:11,3p:10,9q:10,6q:9,9p:8,5p:8,10q:6,18q:5,19q:5,16q:5,16p:4,5q:3,3q:3,19p:3,4p:2,18p:1,11p:1	12p:58,1q:25,7p:22,8p:13,2p:11,8q:9,17q:7,7q:3	KRAS:86,CHD4:81,U2AF1:75,13:74,18:73,SOX17:72,RB1:71,TRRAP:67,IRF2:64,21:63,CTNND1:62,11:62,FAT1:59,5:58,12p:58,PGR:57,PIK3R1:57,CDK4:56,KLF5:55,4:55,ELL2:54,CUL1:51,GTF2I:50,CACNA1E:49,KLF6:49,BRAF:40,8:40,SMAD4:38,7:37,MAPK1:36,10:36,COL1A2:35,TDG:35,CDKN2A:33,INPPL1:33,SMAD2:32,PLCG1:31,PTEN:31,H3F3A:30,FTSJD1:30,12:30,CDH1:28,CHD3:28,MLL:28,16:28,9:27,SMARCA4:27,SCN2A:27,17p:27,TGFBR2:27,ARHGAP35:27,1q:25,NRAS:25,APC:24,SF3B1:24,SMARCA1:23,PTPN11:23,CBFB:23,POLQ:23,CIC:23,NOTCH1:22,PIK3R2:22,7p:22,KIT:22,ATM:22,EIF1AX:21,4q:21,DICER1:21,IDH1:21,RASA1:20,14:20,RAF1:20,19:20,ERCC2:19,CRB1:19,MTOR:19,B2M:19,22:19,PCBP1:18,PPP2R1A:17,20p:17,EPHA2:15,1p:15,SOS1:15,ZC3H13:15,MAP2K2:14,11q:14,RAC1:14,CBWD3:14,TCF12:14,RBM39:14,DDR2:14,8p:13,FGFR2:13,COL3A1:13,ERBB4:13,GNA13:13,PIK3CB:13,3:13,JAK1:13,KRT222:12,ACVR1:12,HEPH:12,ARID1B:12,GATA3:12,LZTR1:12,ZNF750:11,10p:11,2p:11,EEF1A1:11,6:11,RNF111:11,WAC:11,HLA-A:11,HLA-B:11,NF1:10,MAP3K1:10,TP63:10,3p:10,SMAD3:10,9q:10,CDKN1A:10,AJUBA:9,6q:9,FOXA1:9,MAX:9,8q:9,CTNNB1:9,TBL1XR1:9,IRF6:9,RRAS2:9,MAP2K1:9,SOX9:8,17:8,9p:8,ATRX:8,PBRM1:8,5p:8,NCOR1:8,COL11A1:7,ASXL1:7,GRIN2A:7,TP53BP1:7,G6PD:7,LATS1:7,20:7,NIPBL:7,HRAS:7,WT1:7,17q:7,WTAP:7,HIST2H2BE:6,PIK3CA:6,10q:6,GNAS:6,AKT1:6,CREBBP:6,PTMA:6,KRT15:6,KDR:6,CUL3:6,TP53:6,MAP2K4:5,18q:5,BRCA2:5,EP300:5,ERBB3:5,BAP1:5,KAT8:5,MLL3:5,19q:5,16q:5,STAG2:4,FOXA2:4,RET:4,EGFR:4,NAA15:4,RXRA:4,ERBB2:4,ELF3:4,AXIN1:4,FAM123B:4,AMD1:4,TNNI3K:4,16p:4,SLC27A5:4,5q:3,7q:3,BAX:3,3q:3,FBXW7:3,GNAQ:3,BMPR2:3,FGFR3:3,RHOA:3,DDX3X:3,VHL:3,PPM1D:3,TRAF3:3,FLT4:3,19p:3,DHX15:3,RPL5:2,PPP3R1:2,SAMHD1:2,TSC1:2,MYC:2,NF2:2,CASP8:2,SF1:2,KMT2C:2,FUBP1:2,BCL2L11:2,TBX3:2,CDK12:2,RNF43:2,PPP6C:2,BMPR1A:2,ATXN3:2,ARID1A:2,BCOR:2,CNOT1:2,4p:2,RBM10:1,ZC3H18:1,RHOB:1,YLPM1:1,MET:1,STAT3:1,KMT2D:1,GNA11:1,SI:1,USP9X:1,ARID2:1,18p:1,SETD2:1,STK11:1,KDM5C:1,GPS2:1,MYH9:1,ACVR2A:1,2:1,KDM6A:1,RTF1:1,RPL22:1,ATR:1,BRD7:1,SPOP:1,CHEK2:1,11p:1,EPAS1:1
THCA	BRAF:235,NRAS:35,HRAS:17,AKT1:5,KRAS:4,EIF1AX:3,PIK3CA:3,CACNA1E:2,PPP2R1A:2,GNAS:2,CTNNB1:1,ATR:1,EEF1A1:1,SMARCA4:1,PCBP1:1,RET:1,CHD4:1,PPP6C:1,SPOP:1,LZTR1:1,SOS1:1,MAP2K1:1,KIT:1,SF3B1:1,U2AF1:1,FGFR2:1	CRB1:21,ERBB2:11,H3F3A:10,SPOP:10,FLT4:10,CACNA1E:9,DDR2:9,GNAS:8,CUL1:7,GTF2I:7,GRIN2A:7,BRAF:6,KAT8:6,MET:5,G6PD:5,COL11A1:4,EGFR:4,TNNI3K:4,TRRAP:4,AKT1:4,RRAS2:4,PTPN11:4,METTL14:3,KRT15:3,SLC27A5:3,RXRA:3,HIST2H2BE:3,SOX17:3,RAC1:2,CCND1:2,DICER1:2,U2AF1:2,ERCC2:2,MAP2K2:2,RBM39:2,HRAS:2,PLCG1:2,GNA11:2,CHD4:2,EPAS1:2,RHOB:2,FAT4:2,KDR:2,KIT:2,EIF1AX:1,ESR1:1,SOS1:1,RAF1:1,COL1A2:1,HEPH:1,STAT3:1,GNAQ:1,KEAP1:1,PPP2R1A:1,PCBP1:1,PPP6C:1,MTOR:1	BRAF:1	KMT2A:6,ATM:4,KMT2C:4,NSD1:3,ZC3H13:3,PPM1D:3,APC:3,USP9X:3,DNMT3A:3,ARID2:2,SCAF4:2,HNRNPDL:2,RASA1:2,NIPBL:2,KMT2D:2,TP53:2,ATRX:2,NF1:2,CHD3:2,PIK3R1:2,CDKN2A:1,MAP3K1:1,BRCA2:1,SETD2:1,JAK1:1,ARID1B:1,CREBBP:1,CUL3:1,KDM6A:1,FBXW7:1,STAG2:1,BCOR:1,RB1:1,KMT2B:1,CTNND1:1,RPL22:1,TGFBR2:1,ASXL1:1,BRCA1:1,ACVR2A:1,ZFP36L2:1	CHEK2:68,EP300:29,NOTCH1:22,PTCH1:19,NF2:18,CBWD3:17,TSC1:16,CDKN2A:12,BRCA2:8,ZC3H13:7,PSIP1:7,RB1:6,CCAR1:5,CASP8:5,DNMT3A:5,MSH2:5,MSH6:5,PPP3R1:5,RQCD1:5,PGR:4,SCAF4:4,CTNND1:4,XPO4:4,BRE:4,PTMA:4,RNF111:4,TCF12:4,TTK:4,ACVR2A:4,INPPL1:3,BCL2L11:3,GATA3:3,TP53:3,ZC3H18:3,BMPR2:3,ELF3:3,JAK1:3,RPL22:2,PTEN:2,BMPR1A:2,SMAD4:2,ZFP36L2:2,ARID1A:2,MYCL1:2,B2M:2,LATS1:2,CTCF:2,WAC:2,KLF5:2,FAM123B:2,IRF6:2,VHL:2,CHD3:2,FAT1:2,HLA-B:2,HSP90AB1:2,KLF6:2,RTF1:1,SIN3A:1,TP53BP1:1,RPL5:1,AXIN1:1,CDH1:1,NUP93:1,DAZAP1:1,STK11:1,FTSJD1:1,ATM:1,MLL:1,DDX3X:1,KDM6A:1,NCOR1:1,GPS2:1,AJUBA:1,ATXN3:1,CHD8:1,MAX:1,YLPM1:1,CBFB:1,ARHGAP35:1,CIC:1,CUL3:1,DHX15:1,FUBP1:1,HNRPDL:1,MGA:1,MLL4:1,NAA15:1,PBRM1:1,THRAP3:1,KDM5C:1,IRF2:1,MAP2K4:1,EPHA2:1,HLA-A:1	CHEK2:4,PTEN:2	22:59,4:1	7:7,16:6,17:6,5:5,20:4,14:4,12:3,19:2		1q:17,5p:3,17q:3,5q:1,12q:1,16p:1	BRAF:242,CHEK2:72,22:59,NRAS:35,EP300:29,NOTCH1:22,CRB1:21,PTCH1:19,HRAS:19,NF2:18,1q:17,CBWD3:17,TSC1:16,CDKN2A:13,CACNA1E:11,ERBB2:11,SPOP:11,H3F3A:10,ZC3H13:10,GNAS:10,FLT4:10,DDR2:9,BRCA2:9,AKT1:9,DNMT3A:8,RB1:7,CUL1:7,GTF2I:7,7:7,PSIP1:7,GRIN2A:7,SCAF4:6,KMT2A:6,KAT8:6,16:6,17:6,CCAR1:5,ATM:5,CTNND1:5,MET:5,CASP8:5,MSH2:5,MSH6:5,PPP3R1:5,RQCD1:5,TP53:5,G6PD:5,5:5,ACVR2A:5,EIF1AX:4,PGR:4,PTEN:4,COL11A1:4,KRAS:4,JAK1:4,XPO4:4,EGFR:4,BRE:4,PTMA:4,KMT2C:4,RNF111:4,TCF12:4,TNNI3K:4,CHD3:4,TTK:4,TRRAP:4,20:4,RRAS2:4,14:4,PTPN11:4,RPL22:3,NSD1:3,PIK3CA:3,PPP2R1A:3,5p:3,INPPL1:3,PPM1D:3,BCL2L11:3,ZFP36L2:3,METTL14:3,APC:3,KRT15:3,SLC27A5:3,GATA3:3,17q:3,CHD4:3,ZC3H18:3,USP9X:3,U2AF1:3,RXRA:3,BMPR2:3,ELF3:3,12:3,HIST2H2BE:3,SOX17:3,KIT:3,ARID2:2,BMPR1A:2,HNRNPDL:2,SMAD4:2,PCBP1:2,RASA1:2,CUL3:2,NIPBL:2,KDM6A:2,KMT2D:2,ARID1A:2,MYCL1:2,B2M:2,ATRX:2,NF1:2,LATS1:2,SOS1:2,CTCF:2,RAC1:2,PIK3R1:2,CCND1:2,DICER1:2,ERCC2:2,MAP2K2:2,RBM39:2,WAC:2,19:2,PPP6C:2,KLF5:2,FAM123B:2,IRF6:2,VHL:2,PLCG1:2,GNA11:2,EPAS1:2,RHOB:2,FAT1:2,HLA-B:2,HSP90AB1:2,KLF6:2,FAT4:2,KDR:2,MAP3K1:1,CTNNB1:1,SETD2:1,ATR:1,EEF1A1:1,ARID1B:1,SMARCA4:1,ESR1:1,CREBBP:1,RET:1,RTF1:1,SIN3A:1,TP53BP1:1,RPL5:1,FBXW7:1,AXIN1:1,CDH1:1,NUP93:1,DAZAP1:1,STK11:1,RAF1:1,FTSJD1:1,STAG2:1,COL1A2:1,HEPH:1,STAT3:1,BCOR:1,GNAQ:1,5q:1,KEAP1:1,MLL:1,DDX3X:1,NCOR1:1,KMT2B:1,GPS2:1,AJUBA:1,ATXN3:1,CHD8:1,MAX:1,YLPM1:1,TGFBR2:1,LZTR1:1,CBFB:1,ASXL1:1,ARHGAP35:1,CIC:1,DHX15:1,FUBP1:1,HNRPDL:1,MGA:1,MLL4:1,NAA15:1,PBRM1:1,THRAP3:1,4:1,BRCA1:1,12q:1,16p:1,KDM5C:1,IRF2:1,MAP2K4:1,EPHA2:1,HLA-A:1,MTOR:1,MAP2K1:1,SF3B1:1,FGFR2:1
THYM	GTF2I:20,HRAS:9,NRAS:2,MAP2K1:1,EIF1AX:1,SMARCA4:1,CTNNB1:1,ERBB2:1,MTOR:1,TRRAP:1,KRAS:1	H3F3A:11,CRB1:8,HIST2H2BE:7,KRT15:5,MYC:4,RXRA:4,CUL1:4,TP63:4,CDK4:3,SPOP:3,BRAF:3,CACNA1E:3,EGFR:3,G6PD:3,GNA11:3,LZTR1:3,MAP2K2:3,RBM39:3,PPP6C:3,CHD4:2,KAT8:2,TDG:2,FGFR3:2,ATR:2,EIF1AX:2,KEAP1:2,PIK3R2:2,PLCG1:2,U2AF1:2,SMAD3:2,TNNI3K:2,MAPK1:2,STAT3:2,IDH2:2,GNA13:2,ERBB2:1,KRAS:1,ERCC2:1,GTF2I:1,PIK3CB:1,SLC27A5:1,ERBB4:1,FOXA1:1,GNAQ:1,NFE2L2:1,SMARCA4:1,MET:1,KDR:1,METTL14:1,PCBP1:1,RET:1,CCND1:1,HRAS:1,RRAS2:1,SF1:1,WT1:1,PIK3CA:1,POLQ:1,SOX17:1	KIT:1,POLQ:1	SIN3A:2,NF1:1,RASA1:1,KMT2C:1,GPS2:1,CHD8:1,MAP3K1:1,AMER1:1,ARID2:1,BRCA2:1,EP300:1,FOXA2:1,MSH2:1,NIPBL:1,TP53:1,ZC3H13:1,BCOR:1,USP9X:1,MGA:1,NSD1:1,PIK3R1:1	CBFB:8,LATS1:8,BRD7:7,EPHA2:6,FTSJD1:6,TGFBR2:6,EP300:5,NF2:5,CDH1:5,CDKN1A:5,TTK:5,HSP90AB1:5,CHEK2:4,ARHGAP35:4,ATRX:4,MAP2K4:4,PBRM1:4,CTCF:4,NCOR1:4,TP53:4,ZC3H18:4,DDX3X:3,FAM123B:3,KDM5C:3,KDM6A:3,SMARCA1:3,USP9X:3,VHL:3,ARID1B:3,BAP1:3,FUBP1:3,SMAD2:3,YLPM1:3,FAT1:3,CDKN2A:3,CBWD3:3,ACVR1B:3,GPS2:3,MLL4:2,NSD1:2,PTCH1:2,RB1:2,SETD2:2,STAG2:2,XPO4:2,ZC3H13:2,ARID1A:2,BMPR1A:2,INPPL1:2,JAK1:2,LYRM4:2,PGR:2,RPL22:2,ACVR2A:2,ATXN3:2,BMPR2:2,CASP8:2,CUL3:2,NUP93:2,TBX3:2,HLA-A:2,CNOT1:2,BRCA2:2,APC:1,ELL2:1,MAP3K1:1,NIPBL:1,NOTCH1:1,PIK3R1:1,RASA1:1,TSC1:1,ATM:1,CTNND1:1,MLL:1,RPL5:1,AJUBA:1,B2M:1,BCOR:1,CDK12:1,CHD8:1,DYRK1A:1,KLF5:1,KLF6:1,KRT222:1,MGA:1,PSIP1:1,RNF111:1,RQCD1:1,RTF1:1,SCAF4:1,SIN3A:1,STK11:1,TCF12:1,THRAP3:1,TP53BP1:1,WAC:1,MYCL1:1,TBL1XR1:1,HLA-B:1,MLL3:1,ZFP36L2:1,CREBBP:1,ARID2:1,BRCA1:1,MLL2:1,SMAD4:1,IRF2:1,SOX9:1,PTMA:1,BAX:1	TP53:1,NF2:1,BRD7:1,CNOT1:1,PBRM1:1,SETD2:1	6:8,13:4	20:5,5:4,7:3,8:3,14:2	16q:9,3p:8,17p:6	1q:13,17q:6,3q:4,5p:1,7q:1	GTF2I:21,1q:13,H3F3A:11,HRAS:10,16q:9,BRD7:8,CBFB:8,LATS1:8,6:8,3p:8,CRB1:8,HIST2H2BE:7,EP300:6,NF2:6,EPHA2:6,FTSJD1:6,TGFBR2:6,TP53:6,17q:6,17p:6,KRT15:5,CDH1:5,CDKN1A:5,PBRM1:5,TTK:5,HSP90AB1:5,20:5,CHEK2:4,MYC:4,ARHGAP35:4,ATRX:4,MAP2K4:4,USP9X:4,13:4,RXRA:4,5:4,CTCF:4,NCOR1:4,ZC3H18:4,CUL1:4,TP63:4,3q:4,GPS2:4,CDK4:3,SPOP:3,DDX3X:3,FAM123B:3,KDM5C:3,KDM6A:3,NSD1:3,SETD2:3,SMARCA1:3,VHL:3,ZC3H13:3,ARID1B:3,BAP1:3,FUBP1:3,SIN3A:3,SMAD2:3,YLPM1:3,FAT1:3,BRAF:3,CACNA1E:3,EGFR:3,EIF1AX:3,G6PD:3,GNA11:3,LZTR1:3,MAP2K2:3,RBM39:3,CDKN2A:3,7:3,8:3,CBWD3:3,PPP6C:3,ACVR1B:3,CNOT1:3,BRCA2:3,CHD4:2,ERBB2:2,KAT8:2,KRAS:2,TDG:2,MAP3K1:2,MLL4:2,NIPBL:2,PIK3R1:2,PTCH1:2,RASA1:2,RB1:2,STAG2:2,XPO4:2,FGFR3:2,ARID1A:2,BMPR1A:2,INPPL1:2,JAK1:2,LYRM4:2,PGR:2,RPL22:2,ACVR2A:2,ATXN3:2,BCOR:2,BMPR2:2,CASP8:2,CHD8:2,CUL3:2,MGA:2,NUP93:2,ATR:2,KEAP1:2,PIK3R2:2,PLCG1:2,U2AF1:2,14:2,SMAD3:2,NRAS:2,TNNI3K:2,TBX3:2,SMARCA4:2,MAPK1:2,HLA-A:2,STAT3:2,IDH2:2,ARID2:2,GNA13:2,POLQ:2,APC:1,ELL2:1,NOTCH1:1,TSC1:1,ATM:1,CTNND1:1,MLL:1,RPL5:1,NF1:1,AJUBA:1,B2M:1,CDK12:1,DYRK1A:1,KLF5:1,KLF6:1,KRT222:1,PSIP1:1,RNF111:1,RQCD1:1,RTF1:1,SCAF4:1,STK11:1,TCF12:1,THRAP3:1,TP53BP1:1,WAC:1,5p:1,ERCC2:1,PIK3CB:1,SLC27A5:1,MAP2K1:1,KMT2C:1,ERBB4:1,FOXA1:1,GNAQ:1,NFE2L2:1,MYCL1:1,TBL1XR1:1,MET:1,HLA-B:1,KDR:1,METTL14:1,PCBP1:1,RET:1,KIT:1,CCND1:1,RRAS2:1,SF1:1,WT1:1,MLL3:1,ZFP36L2:1,CREBBP:1,BRCA1:1,MLL2:1,SMAD4:1,IRF2:1,CTNNB1:1,AMER1:1,MTOR:1,TRRAP:1,FOXA2:1,MSH2:1,SOX9:1,PTMA:1,BAX:1,7q:1,PIK3CA:1,SOX17:1
UCEC	PIK3CA:160,CTNNB1:85,CHD4:59,KRAS:49,PPP2R1A:48,SMARCA4:38,MTOR:37,ERBB3:36,FGFR2:34,ATR:32,POLQ:32,SF3B1:31,SPOP:29,SOS1:28,KIT:26,ERBB2:24,NFE2L2:24,GNAS:21,PTPN11:21,CUL1:21,EPAS1:21,EGFR:19,PIK3R2:19,FGFR3:17,IDH2:15,KEAP1:15,NRAS:14,FOXA1:13,BRAF:13,MAP2K1:13,U2AF1:12,MYC:12,GRM7:11,IDH1:10,AKT1:10,RHOA:9,CCND1:9,WT1:9,EIF1AX:8,DICER1:8,EEF1A1:8,GTF2I:8,TP63:7,GNAQ:7,MAPK1:6,SOX17:6,CDK4:6,H3F3A:6,DDR2:6,SI:5,CACNA1E:5,HRAS:5,GNA11:5,PCBP1:4,RAC1:4,ESR1:4,CRB1:3,IL1RAPL2:3,LZTR1:3,SCN2A:3,SF1:3,MET:3,TRRAP:3,PIK3CB:3,RET:3,ACVR1:3,RBM39:3,RRAS2:3,KAT8:2,COL3A1:2,COL11A1:2,PPP6C:2,GRIN2A:2,MYH2:2,SMAD3:2,HEPH:1,MAP2K2:1,RXRA:1,ERBB4:1,COL1A2:1,METTL14:1,FLT4:1,MYH9:1,FAT4:1,ERCC2:1,WTAP:1	SOX17:130,H3F3A:129,GNAS:89,CACNA1E:89,HIST2H2BE:85,POLQ:70,CRB1:65,SMARCA4:63,PIK3R2:62,ESR1:62,PLCG1:61,FGFR2:58,RBM39:54,KEAP1:53,ERBB2:51,ERBB4:51,EIF1AX:48,AMD1:47,ATR:46,U2AF1:45,MYC:43,ERCC2:40,PCBP1:40,SOS1:39,PPP2R1A:37,KAT8:37,GTF2I:37,KRAS:35,MTOR:35,G6PD:35,AKT1:35,BRAF:34,IDH1:33,NRAS:33,SLC27A5:33,CDK4:33,CHD4:32,TDG:32,PIK3CA:30,RET:30,RAF1:29,SF3B1:29,SF1:29,DDR2:28,TP63:28,TRRAP:28,WTAP:28,CUL1:27,SCN2A:27,HEPH:27,ERBB3:26,DICER1:25,RAC1:24,MET:24,FGFR3:24,LZTR1:23,RRAS2:23,GNA13:23,IDH2:22,WT1:21,EEF1A1:21,RHOB:19,COL3A1:19,NFE2L2:19,CCND1:18,COL1A2:17,HRAS:16,PTPN11:15,PIK3CB:15,GRIN2A:15,EGFR:14,MYH9:14,ACVR1:13,FOXA1:13,SPOP:13,MAP2K2:12,STAT3:12,RHOA:12,CTNNB1:11,MAPK1:9,KRT15:8,FLT4:8,TNNI3K:7,EPAS1:6,GNAQ:6,RXRA:5,KIT:5,MAP2K1:5,PPP6C:4,COL11A1:4,METTL14:3,FAT4:2,SMAD3:2,GNA11:1,KDR:1	PIK3CA:18,PPP2R1A:15,FGFR2:9,KRAS:9,CHD4:8,CACNA1E:6,POLQ:6,SOX17:5,ERBB4:3,ERBB2:3,TRRAP:3,SPOP:3,MYC:2,ATR:2,H3F3A:2,MET:2,ERBB3:2,RRAS2:1,BRAF:1,GNAS:1,CRB1:1,STAT3:1,NFE2L2:1,TP63:1,HEPH:1,IDH2:1,RAF1:1,GNA13:1,MYH9:1,MTOR:1,PCBP1:1,ESR1:1,WTAP:1,HIST2H2BE:1,U2AF1:1,FLT4:1,SOS1:1,KAT8:1,ERCC2:1,LZTR1:1,CTNNB1:1	PTEN:203,ARID1A:154,TP53:113,KMT2D:106,PIK3R1:99,KMT2B:90,CTCF:86,KMT2C:75,ARHGAP35:71,FAT1:71,NSD1:68,BCOR:68,FBXW7:64,ATM:63,CHD3:62,BRCA2:59,NIPBL:59,RNF43:59,USP9X:57,ATRX:57,JAK1:57,MGA:56,SETD2:56,SCAF4:55,APC:54,KMT2A:51,CHD8:50,NCOR1:49,EP300:49,NF1:48,RPL22:47,KANSL1:46,CREBBP:46,RASA1:45,NOTCH1:45,ZC3H13:44,MAP3K1:43,SMARCA1:43,ARID2:43,SIN3A:42,CIC:41,MSH6:41,ACVR2A:40,PTCH1:40,RB1:39,STAG2:38,DYRK1A:37,BRCA1:37,ASXL1:37,PBRM1:36,CTNND1:35,ARID1B:34,AMER1:33,ATF7IP:33,CASP8:33,KDM5C:32,TSC1:32,DDX3X:31,THRAP3:31,EPHA2:30,MSH2:29,CUL3:28,KDM6A:28,CDH1:26,RBM10:26,CDK12:25,DNMT3A:25,AXIN2:25,FOXA2:25,AXIN1:24,RNF111:24,TBL1XR1:24,DAZAP1:24,SMAD2:23,CHEK2:23,ACVR1B:22,PPM1D:22,BAP1:21,IRF2:21,TBX3:20,FUBP1:20,PGR:19,CMTR2:19,BRD7:19,SOX9:18,GATA3:17,RPL5:17,ZNF750:17,MAP2K4:17,IRF6:16,TRAF3:16,PSIP1:16,TCF12:15,TGFBR2:15,NF2:14,BMPR1A:13,B2M:13,SMAD4:12,HNRNPDL:12,MAX:11,MYCL:11,HLA-B:11,STK11:11,KLF6:10,CDKN1B:10,AJUBA:9,CDKN1A:8,HLA-A:8,MLL3:8,ZFP36L2:8,GPS2:7,KLF5:7,ATXN3:7,KRT222:7,ELF3:6,MLL2:5,CDKN2A:5,PTMA:5,FAM123B:4,TTK:4,VHL:3,CBWD3:3,INPPL1:3,LYRM4:3,E2F1:3,RTF1:2,MLL4:2,CCAR1:2,CBFB:2,CNOT1:2,NUP93:2,HSP90AB1:2,ZC3H18:2,MLL:1,DHX15:1,BAX:1,RQCD1:1,WAC:1,NAA15:1,MYCL1:1,SAMHD1:1,BMPR2:1	FTSJD1:89,KRT222:82,RNF111:78,ELL2:77,NCOR1:75,MAP2K4:70,CNOT1:70,CDH1:69,RASA1:68,FAT1:66,B2M:65,TSC1:64,NF1:57,ZC3H13:50,EP300:49,IRF2:48,RB1:47,CTCF:46,SMAD4:45,TCF12:44,CBFB:44,PPM1D:43,NOTCH1:42,APC:42,MLL:42,FBXW7:41,PTCH1:40,ATM:40,SMAD2:40,TGFBR2:39,SIN3A:38,ZC3H18:38,CDK12:37,XPO4:36,STK11:36,TP53BP1:36,PIK3R1:36,BRCA1:35,NF2:34,PTEN:34,CBWD3:33,CREBBP:33,GPS2:31,KIAA1267:31,CTNND1:30,MLL3:29,ZNF750:28,STAG2:27,BRD7:27,RTF1:27,NUP93:27,ARHGAP35:26,SMARCA1:26,TBX3:26,LATS1:26,BRCA2:25,KDM6A:25,EPHA2:25,KLF6:25,GATA3:25,ATRX:24,RNF43:24,YLPM1:24,ARID1A:24,MAP3K1:23,SOX9:23,DHX15:21,BAP1:20,CHD3:20,PBRM1:20,MAX:20,BCOR:19,BMPR2:19,CDKN1B:19,RPL22:19,NAA15:19,BMPR1A:18,USP9X:18,MGA:18,VHL:17,CHD8:17,RQCD1:17,HNRPDL:17,KLF5:17,CUL3:17,DDX3X:17,JAK1:17,NIPBL:16,NSD1:16,BAX:16,AJUBA:15,AXIN2:15,DYRK1A:15,WAC:14,PSIP1:13,IRF6:13,ACVR2A:13,SETD2:12,AXIN1:12,ATXN3:12,ATF7IP:12,ARID1B:12,CIC:11,MLL2:11,PPP3R1:11,THRAP3:11,TRAF3:10,MLL4:10,SCAF4:10,CDKN1A:9,PGR:9,LYRM4:9,TP53:9,FAM123B:7,ACVR1B:6,RPL5:6,SAMHD1:6,ZFP36L2:5,ASXL1:5,BCL2L11:4,INPPL1:4,ARID2:4,CASP8:4,FUBP1:4,MYCL1:4,DAZAP1:4,CDKN2A:4,TBL1XR1:4,HLA-B:3,HSP90AB1:3,BRE:3,HLA-A:3,CCAR1:3,KDM5C:3,E2F1:3,ELF3:2,CHEK2:2,MSH6:2,TTK:1,PTMA:1,RBM10:1,MSH2:1	TP53:18,FBXW7:6,PTEN:6,RB1:5,PIK3R1:2,ARHGAP35:2,ZC3H18:2,FAT1:2,DYRK1A:2,RASA1:2,CDH1:2,ARID1A:2,CTCF:2,MAP2K4:2,YLPM1:2,KDM6A:1,BAX:1,USP9X:1,PGR:1,BMPR1A:1,B2M:1,BCOR:1,ACVR2A:1,KMT2A:1,MLL:1,TP53BP1:1,NCOR1:1,EP300:1,ATRX:1,GPS2:1,CNOT1:1,BRCA1:1,NF1:1,PTCH1:1,APC:1,CBFB:1,TCF12:1,MGA:1,RNF43:1,CTNND1:1,RBM10:1,ARID1B:1,CHD8:1,MAP3K1:1,ATM:1,KMT2D:1,MLL2:1,KLF6:1,RTF1:1	22:73,15:58,13:48,9:39,16:34,4:33,17:33	8:45,10:42,20:40,2:31,6:23,7:18,3:16,12:14,1:6	17p:54,16q:52,11p:49,5q:47,9q:39,4q:24,4p:13,17q:11,16p:4	1q:92,8q:50,5p:44,18p:36,10p:26,3q:26,6p:21,19q:20,20q:19,2p:16,12p:12,7p:10,7q:10,2q:7,20p:6,6q:5	PTEN:243,PIK3CA:208,ARID1A:180,SOX17:141,TP53:140,FAT1:139,PIK3R1:137,H3F3A:137,CTCF:134,NCOR1:125,RASA1:115,GNAS:111,FBXW7:111,POLQ:108,KMT2D:107,NF1:106,ATM:104,RNF111:102,SMARCA4:101,FGFR2:101,CACNA1E:100,PPP2R1A:100,CHD4:99,ARHGAP35:99,EP300:99,CTNNB1:97,APC:97,CDH1:97,TSC1:96,ZC3H13:94,KRAS:93,1q:92,RB1:91,KMT2B:90,KRT222:89,MAP2K4:89,FTSJD1:89,BCOR:88,NOTCH1:87,HIST2H2BE:86,BRCA2:84,NSD1:84,RNF43:84,ATRX:82,CHD3:82,PIK3R2:81,PTCH1:81,ATR:80,SIN3A:80,B2M:79,CREBBP:79,ERBB2:78,ELL2:77,USP9X:76,NIPBL:75,KMT2C:75,MGA:75,JAK1:74,22:73,MTOR:73,CNOT1:73,BRCA1:73,SMARCA1:69,CRB1:69,IRF2:69,KEAP1:68,SETD2:68,CHD8:68,SOS1:68,MAP3K1:67,ESR1:67,CTNND1:66,RPL22:66,STAG2:65,PPM1D:65,SCAF4:65,ERBB3:64,SMAD2:63,CDK12:62,PLCG1:61,SF3B1:60,TCF12:60,U2AF1:58,15:58,MYC:57,RBM39:57,SMAD4:57,PBRM1:56,EIF1AX:56,EPHA2:55,ERBB4:55,TGFBR2:54,17p:54,DYRK1A:54,KDM6A:54,ACVR2A:54,CIC:52,16q:52,KMT2A:52,8q:50,11p:49,BRAF:48,CUL1:48,NF2:48,13:48,DDX3X:48,AMD1:47,NRAS:47,STK11:47,5q:47,ARID2:47,ARID1B:47,CBFB:47,KANSL1:46,TBX3:46,BRD7:46,8:45,SPOP:45,ATF7IP:45,CUL3:45,GTF2I:45,PCBP1:45,AKT1:45,ZNF750:45,MLL:44,5p:44,NFE2L2:44,IDH1:43,MSH6:43,ZC3H18:42,10:42,THRAP3:42,ERCC2:42,ASXL1:42,GATA3:42,BAP1:41,FGFR3:41,SOX9:41,KAT8:40,AXIN2:40,20:40,GPS2:39,9q:39,9:39,CDK4:39,IDH2:38,MLL3:37,TP53BP1:37,CASP8:37,TP63:36,XPO4:36,18p:36,PTPN11:36,CBWD3:36,AXIN1:36,KLF6:36,KDM5C:35,G6PD:35,DDR2:34,TRRAP:34,16:34,DICER1:33,4:33,SLC27A5:33,AMER1:33,EGFR:33,17:33,RET:33,BMPR1A:32,SF1:32,TDG:32,KIAA1267:31,KIT:31,MAX:31,2:31,RAF1:30,SCN2A:30,MSH2:30,WTAP:30,WT1:30,RTF1:30,HEPH:29,MET:29,PGR:29,IRF6:29,CDKN1B:29,PSIP1:29,EEF1A1:29,NUP93:29,RAC1:28,TBL1XR1:28,ACVR1B:28,RBM10:28,DAZAP1:28,LZTR1:27,EPAS1:27,RRAS2:27,CCND1:27,FOXA1:26,10p:26,LATS1:26,TRAF3:26,YLPM1:26,3q:26,CHEK2:25,DNMT3A:25,FOXA2:25,4q:24,AJUBA:24,KLF5:24,FUBP1:24,GNA13:24,6:23,RPL5:23,DHX15:22,6p:21,COL3A1:21,HRAS:21,RHOA:21,VHL:20,19q:20,BMPR2:20,NAA15:20,20q:19,RHOB:19,CMTR2:19,ATXN3:19,RQCD1:18,COL1A2:18,PIK3CB:18,BAX:18,7:18,MAP2K1:18,CDKN1A:17,GRIN2A:17,HNRPDL:17,MLL2:17,ACVR1:16,3:16,MYH9:16,2p:16,MAPK1:15,WAC:15,HLA-B:14,12:14,MAP2K2:13,4p:13,GNAQ:13,ZFP36L2:13,STAT3:13,12p:12,HNRNPDL:12,MLL4:12,LYRM4:12,FAM123B:11,17q:11,GRM7:11,HLA-A:11,MYCL:11,PPP3R1:11,7p:10,FLT4:10,7q:10,CDKN2A:9,ELF3:8,KRT15:8,INPPL1:7,2q:7,TNNI3K:7,SAMHD1:7,1:6,PPP6C:6,20p:6,RXRA:6,COL11A1:6,PTMA:6,E2F1:6,GNA11:6,HSP90AB1:5,SI:5,6q:5,CCAR1:5,TTK:5,MYCL1:5,BCL2L11:4,16p:4,METTL14:4,SMAD3:4,IL1RAPL2:3,BRE:3,FAT4:3,MYH2:2,KDR:1
UCS	PPP2R1A:9,PIK3CA:8,CHD4:4,SPOP:3,SMARCA4:2,MYH2:2,COL11A1:2,DICER1:2,KRAS:1,GRM7:1,GRIN2A:1,EPAS1:1,SF3B1:1,KDR:1,G6PD:1,GNAQ:1,ERBB3:1,FAT4:1,FGFR3:1,U2AF1:1,SI:1,CACNA1E:1,ATR:1,EEF1A1:1,GNAS:1,IDH2:1,KIT:1,NRAS:1,POLQ:1,PTPN11:1	GNAS:37,PLCG1:36,H3F3A:28,CACNA1E:27,DDR2:27,SOX17:24,POLQ:23,ERCC2:23,PPP2R1A:23,RBM39:22,PIK3R2:21,SMARCA4:21,CRB1:20,TP63:19,EEF1A1:18,ERBB2:18,COL1A2:16,CUL1:16,ERBB4:16,WTAP:15,CDK4:15,SLC27A5:15,SPOP:15,RET:15,U2AF1:14,CHD4:14,KEAP1:13,KAT8:13,PCBP1:13,FGFR3:12,HIST2H2BE:12,TRRAP:12,NRAS:12,SCN2A:12,MYC:12,ESR1:11,SOS1:11,AKT1:10,COL3A1:10,IDH2:10,EIF1AX:10,RAF1:10,LZTR1:9,KRAS:9,TDG:9,SF1:9,SF3B1:9,ATR:8,AMD1:8,PIK3CA:8,FLT4:8,CTNNB1:7,GNA13:7,FGFR2:7,GTF2I:7,WT1:6,COL11A1:6,GRIN2A:6,ACVR1:5,KRT15:5,RAC1:5,HEPH:5,ERBB3:5,MAP2K2:5,SMAD3:4,KDR:4,RHOB:4,HRAS:4,DICER1:3,IDH1:3,KIT:3,EGFR:3,TNNI3K:3,RRAS2:3,G6PD:3,MTOR:3,BRAF:3,MAP2K1:2,RXRA:2,MAPK1:2,FOXA1:2,STAT3:2,FAT4:2,NFE2L2:2,MET:1,PTPN11:1,CCND1:1,MYH9:1,PIK3CB:1	KRAS:6,PIK3CA:5,PPP2R1A:5,CHD4:4,MYC:2,ERBB2:1,FGFR2:1,GNAS:1,RRAS2:1,TRRAP:1,LZTR1:1,ERBB3:1	TP53:32,FBXW7:16,KMT2D:5,ARID1A:5,ARHGAP35:5,PIK3R1:4,PTEN:4,NIPBL:3,KMT2C:3,FOXA2:3,NF1:3,MLL2:2,ZFP36L2:2,CREBBP:2,RB1:2,AMER1:2,ATM:2,ATRX:2,CTCF:2,NSD1:2,PTCH1:2,USP9X:2,PGR:2,EP300:1,MLL3:1,BCL2L11:1,CIC:1,KMT2B:1,KRT222:1,RPL22:1,SCAF4:1,ZC3H13:1,RNF43:1,KDM6A:1,MAP3K1:1,NOTCH1:1,HLA-B:1,KLF6:1,APC:1,ARID1B:1,BMPR1A:1,BRCA2:1,BRD7:1,CASP8:1,CDKN2A:1,CHD8:1,FAT1:1,IRF6:1,KANSL1:1,KDM5C:1,MAP2K4:1,MSH6:1,PBRM1:1,SETD2:1,SMARCA1:1,STAG2:1,TBL1XR1:1,TSC1:1	B2M:36,IRF2:30,NCOR1:30,CDH1:28,FTSJD1:27,RNF111:25,ELL2:23,EP300:23,CNOT1:22,TGFBR2:20,RASA1:18,FAT1:17,MLL:17,RB1:17,NF1:16,MAP2K4:16,MLL3:16,ATM:15,XPO4:15,KRT222:14,PGR:14,KLF6:13,MAP3K1:13,PTCH1:13,TSC1:12,CTNND1:12,PBRM1:12,GATA3:11,KIAA1267:11,STAG2:11,BRCA1:11,CHD3:10,KLF5:10,RTF1:10,TRAF3:10,APC:10,MLL2:10,CBWD3:9,PTEN:9,CDK12:9,JAK1:9,NF2:9,SETD2:9,VHL:9,CBFB:9,SMAD2:9,PIK3R1:9,RNF43:8,YLPM1:8,ATRX:8,MGA:8,TP53BP1:8,MAX:8,DDX3X:8,KDM6A:8,USP9X:8,BRD7:8,GPS2:8,BRCA2:7,SMAD4:7,ATXN3:7,CHD8:7,SIN3A:7,WAC:7,ZC3H13:7,STK11:7,IRF6:7,ARHGAP35:6,CREBBP:6,DHX15:6,ZC3H18:6,CTCF:6,NAA15:6,AXIN1:6,ACVR1B:6,SOX9:5,ZNF750:5,BMPR1A:5,NOTCH1:5,AJUBA:5,DYRK1A:5,MYCL1:5,LATS1:5,TBX3:5,ARID2:5,BAX:5,CDKN1B:5,PPM1D:4,EPHA2:4,FBXW7:4,TCF12:4,BMPR2:4,CASP8:4,BAP1:4,ARID1A:4,ELF3:4,BCOR:4,HLA-A:4,HLA-B:4,NSD1:3,ARID1B:3,TP53:3,KDM5C:3,THRAP3:3,TBL1XR1:2,CCAR1:2,CIC:2,AXIN2:2,NIPBL:2,SCAF4:2,ZFP36L2:2,RQCD1:1,PSIP1:1,ATF7IP:1,CDKN2A:1,CHEK2:1,RPL22:1,HNRPDL:1,PPP3R1:1,FAM123B:1,DAZAP1:1,CDKN1A:1,RPL5:1,LYRM4:1,SAMHD1:1,ACVR2A:1,FOXA2:1,FUBP1:1,SMARCA1:1	TP53:6,FBXW7:3,PTEN:2,PIK3R1:1,ZC3H18:1,CTCF:1,KMT2B:1,MLL4:1,RB1:1,NOTCH1:1,KMT2D:1,MLL2:1,KLF5:1,CNOT1:1,BCOR:1	15:25,9:20,22:18,14:18,16:17,4:12,13:12,18:11,11:8,17:6	20:12,2:11,6:10,8:8,10:8,1:6	17p:22,8p:22,3p:15,19p:15,9q:13,5q:13,16q:10,4q:9,11p:8,11q:6,18q:5,4p:4,9p:3,16p:2	3q:17,19q:16,12p:15,1q:14,5p:13,20q:12,8q:12,6p:11,7p:10,17q:8,10p:7,2p:6,10q:5,20p:3,2q:2,6q:1	TP53:41,GNAS:39,PPP2R1A:37,PLCG1:36,B2M:36,IRF2:30,NCOR1:30,CACNA1E:28,H3F3A:28,CDH1:28,DDR2:27,FTSJD1:27,RNF111:25,15:25,POLQ:24,SOX17:24,EP300:24,FBXW7:23,CNOT1:23,ELL2:23,ERCC2:23,SMARCA4:23,RBM39:22,CHD4:22,17p:22,8p:22,PIK3R2:21,PIK3CA:21,CRB1:20,TGFBR2:20,9:20,RB1:20,EEF1A1:19,ERBB2:19,TP63:19,NF1:19,FAT1:18,RASA1:18,22:18,SPOP:18,14:18,ATM:17,MLL:17,16:17,3q:17,MAP2K4:17,MLL3:17,COL1A2:16,CUL1:16,ERBB4:16,PGR:16,KRAS:16,19q:16,WTAP:15,KRT222:15,PTCH1:15,PTEN:15,3p:15,19p:15,CDK4:15,XPO4:15,SLC27A5:15,U2AF1:15,RET:15,12p:15,KLF6:14,MAP3K1:14,PIK3R1:14,1q:14,MYC:14,FGFR3:13,KEAP1:13,TRRAP:13,TSC1:13,NRAS:13,MLL2:13,PBRM1:13,9q:13,KAT8:13,5q:13,5p:13,PCBP1:13,HIST2H2BE:12,STAG2:12,4:12,CTNND1:12,20:12,SCN2A:12,20q:12,13:12,8q:12,ESR1:11,IDH2:11,ARHGAP35:11,GATA3:11,KIAA1267:11,BRCA1:11,KLF5:11,2:11,APC:11,SOS1:11,6p:11,18:11,AKT1:10,COL3A1:10,LZTR1:10,CHD3:10,6:10,SETD2:10,EIF1AX:10,ATRX:10,RTF1:10,TRAF3:10,16q:10,7p:10,USP9X:10,SF3B1:10,RAF1:10,CBWD3:9,RNF43:9,ATR:9,TDG:9,CDK12:9,JAK1:9,NF2:9,VHL:9,ARID1A:9,CTCF:9,CBFB:9,SMAD2:9,4q:9,KDM6A:9,BRD7:9,SF1:9,11:8,YLPM1:8,COL11A1:8,BRCA2:8,CREBBP:8,MGA:8,TP53BP1:8,8:8,17q:8,CHD8:8,ZC3H13:8,AMD1:8,MAX:8,DDX3X:8,GPS2:8,FGFR2:8,FLT4:8,10:8,IRF6:8,11p:8,ZC3H18:7,GRIN2A:7,NOTCH1:7,SMAD4:7,10p:7,ATXN3:7,SIN3A:7,WAC:7,STK11:7,CTNNB1:7,GNA13:7,GTF2I:7,ERBB3:7,17:6,WT1:6,KMT2D:6,BMPR1A:6,11q:6,DHX15:6,1:6,NAA15:6,2p:6,AXIN1:6,ACVR1B:6,ACVR1:5,DICER1:5,SOX9:5,ZNF750:5,KRT15:5,NIPBL:5,18q:5,AJUBA:5,CASP8:5,NSD1:5,KDR:5,RAC1:5,DYRK1A:5,10q:5,HEPH:5,MYCL1:5,LATS1:5,TBX3:5,BCOR:5,MAP2K2:5,ARID2:5,BAX:5,CDKN1B:5,HLA-B:5,SMAD3:4,PPM1D:4,EPHA2:4,TCF12:4,ZFP36L2:4,BMPR2:4,BAP1:4,KIT:4,ARID1B:4,RHOB:4,FOXA2:4,4p:4,HRAS:4,RRAS2:4,G6PD:4,ELF3:4,KDM5C:4,HLA-A:4,TBL1XR1:3,IDH1:3,KMT2C:3,9p:3,EGFR:3,20p:3,TNNI3K:3,CIC:3,SCAF4:3,FAT4:3,MTOR:3,THRAP3:3,BRAF:3,MAP2K1:2,2q:2,RXRA:2,KMT2B:2,MAPK1:2,CCAR1:2,MYH2:2,16p:2,CDKN2A:2,AMER1:2,FOXA1:2,RPL22:2,PTPN11:2,AXIN2:2,STAT3:2,SMARCA1:2,NFE2L2:2,MLL4:1,GRM7:1,RQCD1:1,PSIP1:1,EPAS1:1,BCL2L11:1,ATF7IP:1,CHEK2:1,MET:1,GNAQ:1,HNRPDL:1,PPP3R1:1,FAM123B:1,DAZAP1:1,CDKN1A:1,RPL5:1,6q:1,SI:1,LYRM4:1,CCND1:1,MYH9:1,PIK3CB:1,KANSL1:1,MSH6:1,SAMHD1:1,ACVR2A:1,FUBP1:1
UVM	GNA11:35,GNAQ:35,SF3B1:18,EIF1AX:10,PPP2R1A:2,MTOR:1,FAT4:1,ESR1:1,SMARCA4:1	MYC:59,U2AF1:13,SOS1:12,CCND1:10,HRAS:10,SF1:10,PCBP1:10,GNAS:9,DDR2:8,EEF1A1:8,G6PD:8,PLCG1:8,CRB1:7,MET:7,LZTR1:6,MYH9:6,ESR1:5,CDK4:5,CHD4:5,ERBB3:5,TRRAP:5,GRIN2A:4,KAT8:4,AKT1:4,RAC1:4,RXRA:4,GTF2I:4,GNA11:3,KIT:3,PIK3R2:3,SMARCA4:3,AMD1:3,PPP6C:3,MAPK1:3,ERCC2:2,MAP2K2:2,PPP2R1A:2,SLC27A5:2,GNA13:2,ERBB4:2,RRAS2:2,COL1A2:2,COL11A1:2,CUL1:2,FGFR3:1,H3F3A:1,SF3B1:1,PTPN11:1,CACNA1E:1,METTL14:1,TNNI3K:1,FLT4:1,CTNNB1:1,RAF1:1,BRAF:1,SMAD3:1,RBM39:1,HIST2H2BE:1,EPAS1:1	GNAQ:2,ERBB4:1	BAP1:7,APC:2,FAT1:1,KDM6A:1,EP300:1,SETD2:1,BCOR:1,ARID1B:1,BRCA2:1,ATF7IP:1,FBXW7:1,KMT2D:1,NSD1:1,RNF43:1,TRAF3:1,ZC3H13:1	TBL1XR1:41,TGFBR2:41,SETD2:40,VHL:39,PBRM1:33,ARID1A:24,MYCL1:24,LATS1:24,TTK:21,JAK1:17,BAP1:17,CBFB:16,FTSJD1:16,BRD7:15,FUBP1:15,CNOT1:14,EPHA2:14,KDM6A:11,DDX3X:10,STAG2:10,CTCF:9,ATRX:9,FAM123B:9,SMARCA1:9,PSIP1:8,USP9X:7,CBWD3:7,NOTCH1:6,RPL5:6,CDH1:5,ZC3H18:5,FAT1:4,FBXW7:4,IRF2:4,NAA15:4,TSC1:4,MLL:4,MGA:4,RNF111:4,RTF1:4,TP53BP1:4,ELL2:4,MAP3K1:4,PIK3R1:4,ATF7IP:3,CDKN1B:3,PTMA:3,NUP93:3,B2M:3,BRCA2:3,KLF5:3,RB1:3,SIN3A:3,XPO4:3,APC:3,BCOR:3,THRAP3:3,BRCA1:3,CDK12:3,KIAA1267:3,KRT222:3,NSD1:3,ARID1B:2,ATM:2,ACVR1B:2,ARID2:2,MLL2:2,MAP2K4:2,NIPBL:2,ATXN3:2,TCF12:2,TRAF3:2,PTCH1:2,NF1:2,GATA3:2,KDM5C:2,KLF6:2,RASA1:2,MLL3:1,CHEK2:1,EP300:1,GPS2:1,TP53:1,ZNF750:1,AJUBA:1,CHD8:1,ZC3H13:1,SOX9:1,BMPR1A:1,CCAR1:1,DHX15:1,HNRPDL:1,PTEN:1,SMAD4:1,TBX3:1,WAC:1,NCOR1:1,BMPR2:1,CASP8:1,CUL3:1,RQCD1:1,RBM10:1,DYRK1A:1,FOXA2:1,PGR:1	BAP1:5	3:37	8:17,21:13,20:8,11:7,17:7,6:6,2:6,7:6,13:5,22:5,14:3,12:3,4:2,5:2,16:1	1p:18,6q:18,16q:13,3q:1	6p:34,8q:27,1q:6,4p:5,2p:2,16p:1,7p:1,11q:1,20q:1	MYC:59,SETD2:41,TBL1XR1:41,TGFBR2:41,VHL:39,GNA11:38,3:37,GNAQ:37,6p:34,PBRM1:33,BAP1:29,8q:27,ARID1A:24,MYCL1:24,LATS1:24,TTK:21,SF3B1:19,1p:18,6q:18,JAK1:17,8:17,CBFB:16,FTSJD1:16,BRD7:15,FUBP1:15,CNOT1:14,EPHA2:14,16q:13,U2AF1:13,21:13,SOS1:12,KDM6A:12,EIF1AX:10,CCND1:10,HRAS:10,SF1:10,DDX3X:10,STAG2:10,PCBP1:10,CTCF:9,ATRX:9,FAM123B:9,GNAS:9,SMARCA1:9,DDR2:8,EEF1A1:8,G6PD:8,PLCG1:8,20:8,PSIP1:8,CRB1:7,11:7,USP9X:7,17:7,CBWD3:7,MET:7,1q:6,ESR1:6,6:6,LZTR1:6,MYH9:6,NOTCH1:6,2:6,RPL5:6,7:6,FAT1:5,CDH1:5,FBXW7:5,4p:5,13:5,22:5,CDK4:5,CHD4:5,ERBB3:5,ZC3H18:5,APC:5,TRRAP:5,GRIN2A:4,KAT8:4,PPP2R1A:4,SMARCA4:4,IRF2:4,NAA15:4,AKT1:4,TSC1:4,RAC1:4,ATF7IP:4,MLL:4,RXRA:4,BCOR:4,BRCA2:4,MGA:4,RNF111:4,RTF1:4,TP53BP1:4,GTF2I:4,ELL2:4,MAP3K1:4,PIK3R1:4,NSD1:4,KIT:3,PIK3R2:3,14:3,ARID1B:3,CDKN1B:3,ERBB4:3,PTMA:3,NUP93:3,AMD1:3,12:3,PPP6C:3,B2M:3,KLF5:3,RB1:3,SIN3A:3,XPO4:3,THRAP3:3,TRAF3:3,MAPK1:3,BRCA1:3,CDK12:3,KIAA1267:3,KRT222:3,ERCC2:2,MAP2K2:2,SLC27A5:2,4:2,ATM:2,EP300:2,2p:2,GNA13:2,ACVR1B:2,ARID2:2,MLL2:2,RRAS2:2,5:2,MAP2K4:2,NIPBL:2,ATXN3:2,TCF12:2,ZC3H13:2,COL1A2:2,COL11A1:2,CUL1:2,PTCH1:2,NF1:2,GATA3:2,KDM5C:2,KLF6:2,RASA1:2,MTOR:1,FAT4:1,FGFR3:1,16p:1,MLL3:1,7p:1,CHEK2:1,H3F3A:1,PTPN11:1,16:1,CACNA1E:1,METTL14:1,GPS2:1,TP53:1,ZNF750:1,TNNI3K:1,AJUBA:1,CHD8:1,FLT4:1,CTNNB1:1,RAF1:1,BRAF:1,3q:1,SMAD3:1,11q:1,SOX9:1,BMPR1A:1,CCAR1:1,DHX15:1,HNRPDL:1,PTEN:1,SMAD4:1,TBX3:1,WAC:1,NCOR1:1,BMPR2:1,CASP8:1,CUL3:1,RQCD1:1,RBM10:1,DYRK1A:1,RBM39:1,FOXA2:1,20q:1,HIST2H2BE:1,EPAS1:1,PGR:1,KMT2D:1,RNF43:1
PANCAN	PIK3CA:620,IDH1:390,BRAF:367,KRAS:284,CTNNB1:256,SMARCA4:176,CHD4:155,MTOR:143,SF3B1:133,ERBB3:129,KEAP1:126,POLQ:124,SI:124,NFE2L2:116,NRAS:108,GNAS:107,ATR:103,CACNA1E:101,KIT:100,PPP2R1A:96,SPOP:91,FGFR3:90,MYH2:89,EGFR:86,FGFR2:86,ERBB2:86,SOS1:83,COL11A1:75,GRM7:73,HRAS:71,CUL1:70,EPAS1:69,FAT4:68,FOXA1:67,CRB1:65,TRRAP:58,EEF1A1:58,AKT1:57,PTPN11:56,GNAQ:55,GNA11:54,GTF2I:52,ERBB4:51,COL1A2:46,MAP2K1:46,IDH2:44,RHOA:43,PIK3R2:41,GRIN2A:38,WT1:38,U2AF1:36,MAPK1:35,KDR:34,COL3A1:34,SOX17:34,SCN2A:33,MYH9:33,DDR2:32,PCBP1:32,EIF1AX:32,DICER1:30,IL1RAPL2:29,MYC:28,RET:27,HEPH:26,ERCC2:26,RXRA:24,ESR1:23,FLT4:22,PLCG1:22,TP63:22,RAC1:21,CDK4:21,PIK3CB:20,H3F3A:19,RBM39:18,MET:16,TNNI3K:15,KAT8:15,LZTR1:15,CCND1:15,SF1:14,RHOB:14,SMAD3:14,STAT3:12,SLC27A5:11,GNA13:10,ACVR1:9,RRAS2:8,RAF1:7,G6PD:7,KRT15:6,PPP6C:6,MAP2K2:5,TDG:5,HIST2H2BE:5,METTL14:4,WTAP:4,AMD1:3	MYC:1452,EGFR:1234,H3F3A:1219,TP63:1216,RAC1:1188,MET:1172,TRRAP:1128,POLQ:1112,CUL1:1098,GTF2I:1056,PLCG1:1045,ATR:1012,COL1A2:1011,GNAS:1004,HIST2H2BE:980,RBM39:975,BRAF:955,PIK3CA:947,DDR2:938,CRB1:927,CACNA1E:896,ERBB2:874,GNA13:842,CDK4:832,KRAS:821,KRT15:761,CCND1:753,PIK3CB:741,KEAP1:728,PIK3R2:711,SOX17:710,G6PD:680,KAT8:668,ERCC2:656,SLC27A5:654,TDG:645,ERBB3:645,CHD4:600,SMARCA4:590,U2AF1:580,GRIN2A:575,SOS1:570,FOXA1:569,RXRA:567,PCBP1:564,PPP2R1A:563,PTPN11:556,MAPK1:553,GNA11:547,SPOP:547,AKT1:542,MAP2K2:539,RAF1:535,COL3A1:518,IDH1:518,EIF1AX:513,FLT4:506,STAT3:506,IDH2:501,PPP6C:489,NFE2L2:479,NRAS:476,LZTR1:476,ACVR1:468,DICER1:465,MYH9:460,RHOB:453,SCN2A:448,EPAS1:445,SF3B1:438,HEPH:435,SMAD3:430,MTOR:418,MAP2K1:411,RRAS2:402,FGFR3:380,WTAP:376,AMD1:372,WT1:364,COL11A1:355,GNAQ:341,KIT:341,RET:335,HRAS:335,FGFR2:299,EEF1A1:290,ERBB4:290,ESR1:287,TNNI3K:283,KDR:278,SF1:276,CTNNB1:275,RHOA:273,METTL14:216,FAT4:147,SI:62,IL1RAPL2:27,MYH2:21,GRM7:21	PIK3CA:173,KRAS:128,EGFR:123,TRRAP:56,POLQ:50,CACNA1E:49,NFE2L2:45,ERBB2:39,BRAF:38,COL1A2:38,MET:36,CRB1:34,COL11A1:34,ATR:33,ERBB3:28,SCN2A:25,TP63:23,PLCG1:22,CHD4:22,COL3A1:22,PPP2R1A:22,DDR2:19,GNAS:17,FGFR2:17,MYH9:17,CTNNB1:16,MYC:16,GRIN2A:15,FGFR3:14,CUL1:14,KIT:14,ERCC2:13,SMARCA4:13,ERBB4:12,PIK3CB:12,SOS1:12,HRAS:12,MTOR:11,DICER1:10,FAT4:10,KEAP1:9,HIST2H2BE:9,FOXA1:9,AKT1:9,HEPH:9,RET:8,KRT15:8,NRAS:8,KDR:8,SF3B1:8,FLT4:7,RAC1:7,LZTR1:7,SOX17:7,PIK3R2:6,GNA13:6,EPAS1:6,PCBP1:6,IDH1:6,WT1:6,H3F3A:6,SLC27A5:5,U2AF1:5,TDG:5,RAF1:5,G6PD:4,PTPN11:4,SF1:4,IDH2:4,RXRA:4,SPOP:4,ESR1:4,RHOB:3,GTF2I:3,RBM39:3,RHOA:3,MAP2K2:3,WTAP:3,AMD1:3,EEF1A1:3,STAT3:3,MAPK1:3,ACVR1:3,SMAD3:3,IL1RAPL2:2,PPP6C:2,MAP2K1:2,RRAS2:2,GNAQ:2,METTL14:1,MYH2:1,CDK4:1,CCND1:1,EIF1AX:1,ODZ1:1,TENM1:1,SI:1,TNNI3K:1,KAT8:1	TP53:1394,KMT2D:480,ARID1A:434,KMT2C:427,ATRX:364,APC:342,PTEN:342,FAT1:327,FBXW7:239,ATM:238,KMT2B:234,NF1:230,CREBBP:207,NSD1:206,NOTCH1:204,NIPBL:204,PIK3R1:200,MGA:199,BRCA2:198,KMT2A:192,SETD2:192,EP300:191,CIC:189,ARHGAP35:177,USP9X:176,ARID2:171,KDM6A:168,BCOR:162,NCOR1:161,CTCF:156,CHD8:155,RNF43:154,CDKN2A:152,ARID1B:148,AMER1:144,CHD3:143,STAG2:141,KANSL1:140,SCAF4:138,MLL3:137,MAP3K1:136,ZC3H13:133,PTCH1:126,CDK12:123,RB1:120,ACVR2A:120,PBRM1:119,SMARCA1:118,GATA3:118,ASXL1:117,BRCA1:115,JAK1:115,ATF7IP:113,RASA1:113,EPHA2:111,SIN3A:110,CASP8:104,CTNND1:101,RPL22:97,KDM5C:96,TSC1:95,CDH1:90,MLL2:90,DNMT3A:90,CUL3:89,MSH6:89,DYRK1A:86,PGR:86,TBX3:81,BAP1:81,AXIN2:81,DDX3X:80,SOX9:80,THRAP3:77,RBM10:74,AXIN1:74,ZFP36L2:73,RNF111:72,TCF12:69,MSH2:67,HLA-B:67,ZNF750:64,TGFBR2:63,TBL1XR1:63,ACVR1B:60,SMAD4:59,DAZAP1:58,CMTR2:56,PPM1D:56,CHEK2:55,FUBP1:55,CDKN1A:54,IRF2:54,SMAD2:54,BRD7:52,B2M:51,MAP2K4:50,HLA-A:49,ELF3:47,PSIP1:47,FAM123B:47,TRAF3:47,IRF6:46,BMPR1A:45,FOXA2:45,RPL5:45,KLF5:44,HNRNPDL:43,STK11:39,AJUBA:38,NF2:36,MLL:35,KLF6:34,KRT222:32,CDKN1B:30,YLPM1:29,MAX:27,MLL4:26,MYCL:26,ATXN3:26,CNOT1:26,TTK:23,GPS2:23,TP53BP1:20,PTMA:20,KIAA1267:19,SAMHD1:19,ZC3H18:19,VHL:18,HSP90AB1:17,CCAR1:17,CBFB:17,LATS1:16,NUP93:14,FTSJD1:14,INPPL1:14,RTF1:13,WAC:12,E2F1:12,DHX15:12,BMPR2:11,NAA15:10,XPO4:10,HNRPDL:8,ELL2:8,BRE:7,BCL2L11:7,RQCD1:7,CBWD3:6,LYRM4:5,PPP3R1:4,BAX:3,MYCL1:1	CDKN2A:1157,RB1:1125,ZC3H13:1120,MAP2K4:1114,KLF5:1094,SMAD4:1072,PTEN:1054,PSIP1:1045,CHD3:1043,EPHA2:1000,PIK3R1:992,GPS2:974,NCOR1:968,SMAD2:943,RPL22:913,NF2:910,MLL:906,FTSJD1:902,ATM:902,EP300:890,LATS1:871,BMPR1A:871,ZC3H18:867,GATA3:845,XPO4:835,IRF2:832,FAT1:831,RPL5:826,ARID1B:826,TGFBR2:811,B2M:806,BAP1:805,ATXN3:803,BRD7:797,ARID1A:794,PGR:793,SETD2:783,PBRM1:781,MAX:780,BRCA2:775,PTCH1:769,CBFB:764,RASA1:764,CHEK2:754,TTK:754,CNOT1:749,VHL:749,WAC:745,KLF6:744,CDH1:734,MAP3K1:733,FBXW7:711,TP53BP1:700,BAX:700,STK11:699,NUP93:693,DYRK1A:690,ELL2:690,TSC1:686,RNF111:681,CBWD3:677,APC:676,YLPM1:667,TRAF3:663,CHD8:653,NOTCH1:644,JAK1:640,TCF12:638,CCAR1:637,RTF1:637,BCOR:623,AJUBA:614,KDM6A:607,SMARCA1:607,THRAP3:606,MYCL1:586,ATRX:572,KRT222:569,CUL3:563,NAA15:548,TP53:542,MGA:532,PTMA:531,LYRM4:531,ARHGAP35:531,INPPL1:530,FUBP1:523,DDX3X:519,SIN3A:517,CIC:514,NF1:511,NSD1:511,SCAF4:507,FAM123B:490,CASP8:489,CTCF:487,CREBBP:483,BMPR2:461,CTNND1:461,CDKN1B:456,DHX15:454,USP9X:453,HNRPDL:447,KDM5C:437,RQCD1:434,HLA-A:428,BRCA1:423,MLL4:423,KIAA1267:422,STAG2:411,ZNF750:410,ATF7IP:410,AXIN1:406,HLA-B:399,MLL3:392,ACVR2A:391,ACVR1B:389,CDK12:375,TBX3:368,CDKN1A:367,ARID2:357,RBM10:355,MLL2:352,PPM1D:351,ZFP36L2:336,TBL1XR1:331,AXIN2:328,HSP90AB1:328,DAZAP1:308,SOX9:304,RNF43:304,DNMT3A:279,IRF6:261,FOXA2:255,MSH2:246,BRE:246,ELF3:238,BCL2L11:238,PPP3R1:218,MSH6:199,NIPBL:188,SAMHD1:119,ASXL1:95,E2F1:86	TP53:537,PTEN:161,RB1:114,PBRM1:104,APC:99,VHL:92,SMAD4:74,BAP1:58,NF1:52,CDH1:52,FAT1:50,SETD2:48,STK11:47,ATM:46,ARID1A:44,ATRX:44,KMT2C:43,MLL3:43,NCOR1:40,CIC:38,FBXW7:38,FUBP1:37,NSD1:34,KMT2A:33,MLL:33,EP300:27,NF2:26,RASA1:26,KDM6A:25,KMT2D:24,MLL2:24,LATS1:24,AXIN1:23,BRCA2:23,MAP2K4:23,ARID2:22,CREBBP:22,PSIP1:21,ARID1B:21,TSC1:20,NOTCH1:20,BRD7:18,ARHGAP35:18,STAG2:17,B2M:17,MGA:17,USP9X:16,TP53BP1:15,PGR:15,PIK3R1:15,TGFBR2:15,BCOR:14,RNF111:14,YLPM1:14,CBFB:14,CNOT1:12,MAP3K1:12,ZC3H13:12,CHEK2:12,ACVR2A:12,DYRK1A:12,GPS2:11,RBM10:11,PTCH1:11,TCF12:11,CHD3:10,JAK1:10,AJUBA:10,BMPR2:10,CMTR2:10,FTSJD1:10,CHD8:9,CUL3:9,MAX:9,BRCA1:9,ZC3H18:9,GATA3:8,EPHA2:8,CTCF:8,IRF2:8,INPPL1:8,SIN3A:7,KDM5C:7,SMAD2:7,RTF1:7,SCAF4:6,CCAR1:6,CDKN1A:6,CASP8:6,CTNND1:6,CDKN1B:5,DDX3X:5,CDKN2A:5,DHX15:5,THRAP3:5,TRAF3:5,AMER1:5,FAM123B:5,DNMT3A:5,TBX3:4,BMPR1A:4,HLA-A:4,HNRNPDL:4,HNRPDL:4,SMARCA1:4,NUP93:4,RNF43:3,NIPBL:3,NAA15:3,MSH2:3,ACVR1B:3,KLF6:3,FOXA2:3,KMT2B:3,MLL4:3,BRE:3,ATF7IP:3,RPL22:3,ELL2:3,ELF3:2,TBL1XR1:2,TTK:2,DAZAP1:2,RQCD1:2,HLA-B:2,HSP90AB1:2,BAX:2,MYCL:2,MYCL1:2,KANSL1:2,KIAA1267:2,ZNF750:2,ASXL1:1,PTMA:1,WAC:1,ATXN3:1,BCL2L11:1,PPM1D:1,ZFP36L2:1,E2F1:1,SOX9:1,XPO4:1,IRF6:1,MSH6:1,KLF5:1	13:1114,22:1063,14:818,4:788,18:774,15:754,10:737,21:727,9:622,11:407,17:245,16:239,6:221,2:180,3:180,19:119,1:115,5:107,12:16,8:7	7:1156,20:1109,8:503,12:404,5:337,16:275,13:267,21:238,2:237,19:234,17:206,3:142,22:136,14:111,1:105,6:90,9:75,15:56,10:50,11:45,4:31,18:31	8p:1473,17p:1467,3p:983,16q:919,5q:905,6q:866,1p:853,9p:665,18q:556,19p:455,10q:440,4q:411,11p:403,11q:348,4p:347,9q:240,19q:179,10p:146,2q:111,6p:102,3q:83,18p:75,16p:68,2p:44,12p:28,20p:26,17q:22,7p:21,12q:14,5p:8,1q:2	1q:1348,8q:1179,5p:953,3q:739,20q:490,7p:456,6p:449,17q:444,16p:422,12p:404,19q:347,2p:321,10p:285,18p:246,7q:191,20p:165,9q:135,19p:73,11q:67,12q:58,2q:49,4p:42,3p:41,17p:30,5q:20,9p:20,8p:19,16q:15,4q:10,6q:6,10q:5,18q:4,11p:4,1p:3	TP53:2473,PIK3CA:1740,PTEN:1557,17p:1497,MYC:1496,8p:1492,EGFR:1443,13:1381,BRAF:1360,RB1:1359,1q:1350,CDKN2A:1314,POLQ:1286,ARID1A:1272,ZC3H13:1265,TP63:1261,H3F3A:1244,TRRAP:1242,KRAS:1233,MET:1224,RAC1:1216,FAT1:1208,PIK3R1:1207,SMAD4:1205,22:1199,CHD3:1196,MAP2K4:1187,ATM:1186,CUL1:1182,8q:1179,NCOR1:1169,7:1156,ATR:1148,KLF5:1139,GNAS:1128,EPHA2:1119,APC:1117,PSIP1:1113,GTF2I:1111,20:1109,EP300:1108,COL1A2:1095,PLCG1:1089,CACNA1E:1046,CRB1:1026,3p:1024,SETD2:1023,RPL22:1013,GPS2:1008,PBRM1:1004,SMAD2:1004,ERBB2:999,RBM39:996,BRCA2:996,ARID1B:995,HIST2H2BE:994,DDR2:989,FBXW7:988,ATRX:980,MLL:974,NF2:972,GATA3:971,21:965,5p:961,BAP1:944,16q:934,14:929,FTSJD1:926,5q:925,BMPR1A:920,IDH1:914,LATS1:911,PTCH1:906,RASA1:903,ZC3H18:895,IRF2:894,PGR:894,TGFBR2:889,MAP3K1:881,CDH1:876,B2M:874,6q:872,RPL5:871,NOTCH1:868,BRD7:867,KEAP1:863,VHL:859,GNA13:858,1p:856,CDK4:854,XPO4:846,ATXN3:830,3q:822,CHEK2:821,4:819,CHD8:817,MAX:816,15:810,18:805,ERBB3:802,TSC1:801,KDM6A:800,BCOR:799,CBFB:795,NF1:793,DYRK1A:788,CNOT1:787,10:787,STK11:785,KLF6:781,SMARCA4:779,TTK:779,CHD4:777,KRT15:775,PIK3CB:773,CCND1:769,RNF111:767,JAK1:765,PIK3R2:758,WAC:758,SOX17:751,NSD1:751,MGA:748,CIC:741,TP53BP1:735,SMARCA1:729,ARHGAP35:726,TCF12:718,TRAF3:715,CREBBP:712,NUP93:711,YLPM1:710,BAX:705,ELL2:701,9:697,ERCC2:695,G6PD:691,THRAP3:688,9p:685,KAT8:684,CBWD3:683,PPP2R1A:681,SLC27A5:670,SOS1:665,AJUBA:662,CUL3:661,CCAR1:660,RTF1:657,TDG:655,SCAF4:651,CTCF:651,FOXA1:645,USP9X:645,SPOP:642,NFE2L2:640,SIN3A:634,GRIN2A:628,U2AF1:621,PTPN11:616,FUBP1:615,AKT1:608,DDX3X:604,PCBP1:602,GNA11:601,KRT222:601,CASP8:599,RXRA:595,NRAS:592,MAPK1:591,MYCL1:589,SF3B1:579,COL3A1:574,MLL3:572,MTOR:572,STAG2:569,CTNND1:568,NAA15:561,18q:560,PTMA:552,INPPL1:552,6p:551,ARID2:550,IDH2:549,RAF1:547,MAP2K2:547,BRCA1:547,CTNNB1:547,EIF1AX:546,FAM123B:542,KDM5C:540,LYRM4:536,FLT4:535,19p:528,19q:526,ATF7IP:526,ACVR2A:523,STAT3:521,EPAS1:520,16:514,MYH9:510,8:510,SCN2A:506,DICER1:505,KMT2D:504,AXIN1:503,CDK12:498,LZTR1:498,PPP6C:497,CDKN1B:491,20q:490,16p:490,FGFR3:484,BMPR2:482,HLA-A:481,ACVR1:480,7p:477,ZNF750:476,DHX15:471,HEPH:470,RHOB:470,KMT2C:470,HLA-B:468,17q:466,MLL2:466,COL11A1:464,RNF43:461,HNRPDL:459,MAP2K1:459,KIT:455,TBX3:453,11:452,MLL4:452,ACVR1B:452,17:451,SMAD3:447,10q:445,5:444,KIAA1267:443,RQCD1:443,RBM10:440,12p:432,10p:431,CDKN1A:427,4q:421,12:420,HRAS:418,2:417,11q:415,RRAS2:412,ZFP36L2:410,AXIN2:409,WT1:408,PPM1D:408,11p:407,FGFR2:402,GNAQ:398,TBL1XR1:396,NIPBL:395,4p:389,SOX9:385,WTAP:383,AMD1:378,9q:375,DNMT3A:374,RET:370,DAZAP1:368,2p:365,19:353,ERBB4:353,EEF1A1:351,HSP90AB1:347,3:322,18p:321,KDR:320,RHOA:319,MSH2:316,ESR1:314,6:311,IRF6:308,FOXA2:303,TNNI3K:299,SF1:294,MSH6:289,ELF3:287,BRE:256,BCL2L11:246,KMT2B:237,KMT2A:225,FAT4:225,PPP3R1:222,METTL14:221,1:220,ASXL1:213,7q:191,20p:191,SI:187,2q:160,AMER1:149,KANSL1:142,SAMHD1:138,MYH2:111,E2F1:99,GRM7:94,12q:72,CMTR2:66,IL1RAPL2:58,HNRNPDL:47,MYCL:28,ODZ1:1,TENM1:1
