## Additional file 1 for "Novel Driver Strength Index highlights important cancer genes in TCGA PanCanAtlas patients": 2021_8_16_20_32_distribution_cohorts_males_genes.tsv

Cancer type	SNA-based oncogenic events	CNA-based oncogenic events	Mixed oncogenic events	SNA-based tumor suppressor events	CNA-based tumor suppressor events	Mixed tumor suppressor events	Driver chromosome losses	Driver chromosome gains	Driver arm losses	Driver arm gains	Driver events of all classes
ACC	CTNNB1:2,KDR:1,BRAF:1,SF3B1:1,TNNI3K:1,SI:1,GTF2I:1,EGFR:1,CRB1:1,PIK3CA:1,SPOP:1,FGFR2:1,GNAS:1,MAPK1:1,SMARCA4:1	CDK4:21,KAT8:20,PPP2R1A:19,GNAS:19,FLT4:18,MAP2K2:18,ERCC2:15,KEAP1:15,PIK3R2:15,CUL1:14,G6PD:12,SLC27A5:12,RBM39:11,PLCG1:11,PTPN11:10,PPP6C:9,KIT:8,CHD4:8,KDR:7,GRIN2A:7,ATR:6,SOX17:6,METTL14:6,AKT1:5,FAT4:5,RXRA:5,HEPH:5,TRRAP:5,TDG:4,ESR1:4,U2AF1:4,EIF1AX:4,RET:3,HIST2H2BE:3,GNA11:3,SMARCA4:3,CRB1:3,RHOB:3,GTF2I:3,AMD1:2,EEF1A1:2,GNAQ:2,KRAS:2,DDR2:2,IDH1:2,RAF1:2,WTAP:2,MAP2K1:2,FGFR2:2,MTOR:1,MYC:1,IDH2:1,EPAS1:1,PCBP1:1,SCN2A:1,BRAF:1,RAC1:1,CCND1:1,HRAS:1,SF3B1:1,DICER1:1,GNA13:1,SPOP:1,EGFR:1	PIK3R2:1,FLT4:1	RPL22:3,TP53:3,SCAF4:2,APC:2,KMT2D:2,HNRNPDL:1,HNRPDL:1,MAP3K1:1,CUL3:1,MSH2:1,ATF7IP:1,CHEK2:1,KMT2A:1,NSD1:1,ARHGAP35:1,BMPR1A:1,BRD7:1,EPHA2:1,KMT2B:1,MGA:1,MLL4:1,PTCH1:1,STAG2:1	EP300:16,SMAD4:16,NCOR1:15,ZC3H13:15,KIAA1267:14,KLF5:14,BRCA1:13,SOX9:13,BRCA2:12,CDK12:12,EPHA2:12,PPM1D:12,ZNF750:12,CHD3:11,ARID1A:11,CTNND1:11,MLL:11,MYCL1:11,NF2:11,RPL22:11,XPO4:10,PBRM1:9,VHL:9,CHEK2:9,NF1:9,TP53:9,ELF3:8,FUBP1:8,JAK1:8,MSH2:8,TBL1XR1:8,THRAP3:8,MAP2K4:7,SETD2:7,PTMA:7,SMAD2:7,DNMT3A:7,RNF111:7,ZFP36L2:7,ARID1B:6,RB1:6,ACVR2A:6,IRF6:6,RQCD1:6,ATM:6,RPL5:6,TCF12:6,AJUBA:6,ATXN3:6,CHD8:6,PSIP1:6,TRAF3:6,LATS1:5,CASP8:5,KRT222:5,RNF43:5,RTF1:5,SIN3A:5,TP53BP1:5,YLPM1:5,SCAF4:5,FAT1:4,KDM6A:4,TGFBR2:4,BCL2L11:4,BMPR2:4,NOTCH1:4,AXIN2:4,INPPL1:4,WAC:4,B2M:4,CUL3:4,TTK:4,MGA:4,KLF6:4,ATRX:3,BRD7:3,CREBBP:3,DDX3X:3,FBXW7:3,FTSJD1:3,NAA15:3,CBWD3:3,HLA-B:3,PTEN:3,PPP3R1:3,LYRM4:3,GATA3:3,CDKN2A:3,CNOT1:3,ZC3H18:3,DYRK1A:3,FAM123B:2,FOXA2:2,HNRPDL:2,BMPR1A:2,CDKN1A:2,HLA-A:2,MSH6:2,TSC1:2,MAX:2,CDH1:2,NUP93:2,MLL3:2,ATF7IP:2,BAP1:1,BCOR:1,DHX15:1,KDM5C:1,TBX3:1,CCAR1:1,DAZAP1:1,AXIN1:1,CBFB:1,HSP90AB1:1,IRF2:1,STAG2:1,PTCH1:1,GPS2:1,SMARCA1:1	NF1:3,TP53:3,STK11:1,JAK1:1,ATM:1,AJUBA:1,BAP1:1,FAT1:1,RNF43:1	18:16,13:15,22:15,11:12,1:11,2:11,17:11,15:10,3:8,6:4	12:21,5:16,19:16,20:16,16:14,7:13,8:9,4:7,21:6	9p:6,1p:3,3p:2,17p:2,11p:2,6p:2,6q:1,3q:1,2p:1	9q:5,10p:4,4p:3,5q:3,8q:2,16p:2,4q:2,20q:1,5p:1	CDK4:21,12:21,KAT8:20,GNAS:20,FLT4:19,PPP2R1A:19,MAP2K2:18,PIK3R2:16,18:16,5:16,19:16,EP300:16,SMAD4:16,20:16,ERCC2:15,KEAP1:15,TP53:15,13:15,22:15,NCOR1:15,ZC3H13:15,RPL22:14,16:14,KIAA1267:14,KLF5:14,CUL1:14,BRCA1:13,EPHA2:13,SOX9:13,7:13,G6PD:12,SLC27A5:12,11:12,BRCA2:12,NF1:12,CDK12:12,PPM1D:12,ZNF750:12,1:11,2:11,17:11,CHD3:11,RBM39:11,ARID1A:11,CTNND1:11,MLL:11,MYCL1:11,NF2:11,PLCG1:11,15:10,XPO4:10,CHEK2:10,PTPN11:10,PPP6C:9,MSH2:9,PBRM1:9,VHL:9,JAK1:9,8:9,KDR:8,KIT:8,3:8,ELF3:8,FUBP1:8,TBL1XR1:8,THRAP3:8,CHD4:8,SCAF4:7,4:7,MAP2K4:7,SETD2:7,PTMA:7,SMAD2:7,GRIN2A:7,ATM:7,DNMT3A:7,RNF111:7,ZFP36L2:7,AJUBA:7,ATR:6,ARID1B:6,RB1:6,SOX17:6,ACVR2A:6,IRF6:6,RQCD1:6,9p:6,RNF43:6,21:6,METTL14:6,RPL5:6,TCF12:6,ATXN3:6,CHD8:6,PSIP1:6,TRAF3:6,AKT1:5,FAT4:5,RXRA:5,9q:5,CUL3:5,FAT1:5,LATS1:5,CASP8:5,KRT222:5,RTF1:5,SIN3A:5,TP53BP1:5,YLPM1:5,MGA:5,HEPH:5,TRRAP:5,TDG:4,6:4,BRD7:4,KDM6A:4,TGFBR2:4,ESR1:4,BCL2L11:4,BMPR2:4,NOTCH1:4,SMARCA4:4,AXIN2:4,INPPL1:4,WAC:4,B2M:4,U2AF1:4,CRB1:4,TTK:4,10p:4,EIF1AX:4,GTF2I:4,KLF6:4,RET:3,HNRPDL:3,HIST2H2BE:3,ATRX:3,CREBBP:3,DDX3X:3,FBXW7:3,FTSJD1:3,NAA15:3,CBWD3:3,GNA11:3,BMPR1A:3,HLA-B:3,PTEN:3,4p:3,PPP3R1:3,5q:3,RHOB:3,LYRM4:3,GATA3:3,1p:3,CDKN2A:3,ATF7IP:3,CNOT1:3,ZC3H18:3,FGFR2:3,DYRK1A:3,BRAF:2,SF3B1:2,BAP1:2,FAM123B:2,FOXA2:2,3p:2,17p:2,AMD1:2,EEF1A1:2,CDKN1A:2,HLA-A:2,MSH6:2,CTNNB1:2,GNAQ:2,KRAS:2,8q:2,DDR2:2,TSC1:2,IDH1:2,RAF1:2,MAX:2,16p:2,11p:2,6p:2,EGFR:2,WTAP:2,4q:2,MAP2K1:2,CDH1:2,NUP93:2,MLL3:2,APC:2,STAG2:2,SPOP:2,PTCH1:2,KMT2D:2,HNRNPDL:1,MAP3K1:1,TNNI3K:1,MTOR:1,MYC:1,BCOR:1,DHX15:1,KDM5C:1,TBX3:1,STK11:1,6q:1,CCAR1:1,20q:1,IDH2:1,EPAS1:1,PCBP1:1,SCN2A:1,SI:1,DAZAP1:1,5p:1,RAC1:1,KMT2A:1,NSD1:1,AXIN1:1,CBFB:1,CCND1:1,HRAS:1,HSP90AB1:1,IRF2:1,3q:1,2p:1,PIK3CA:1,ARHGAP35:1,DICER1:1,GNA13:1,MAPK1:1,KMT2B:1,MLL4:1,GPS2:1,SMARCA1:1
BLCA	PIK3CA:43,FGFR3:28,ERBB3:16,ERCC2:15,RXRA:12,TRRAP:12,ERBB2:11,SF3B1:11,ATR:10,SMARCA4:10,SOS1:9,NFE2L2:9,CTNNB1:8,RHOA:7,CHD4:7,MYH9:7,KRAS:7,POLQ:7,MTOR:7,RHOB:6,HRAS:6,RBM39:5,FAT4:5,MYH2:5,GTF2I:5,GNA13:5,ERBB4:4,GNAS:4,SF1:4,U2AF1:4,CUL1:4,EEF1A1:4,NRAS:4,H3F3A:3,CRB1:3,SI:3,DDR2:3,FGFR2:3,ESR1:3,AKT1:3,PCBP1:3,BRAF:3,KEAP1:3,GRM7:2,PTPN11:2,IL1RAPL2:2,KIT:2,COL3A1:2,KAT8:2,SPOP:2,DICER1:2,COL1A2:2,COL11A1:2,EPAS1:2,CACNA1E:2,FLT4:2,KDR:2,MYC:2,GRIN2A:2,CDK4:2,TNNI3K:2,MAP2K1:1,PIK3CB:1,SMAD3:1,EGFR:1,STAT3:1,MAP2K2:1,PPP2R1A:1,SOX17:1,FOXA1:1,RAC1:1,SCN2A:1,PIK3R2:1,MET:1,METTL14:1,RET:1,TDG:1,SLC27A5:1,GNA11:1,ACVR1:1,HEPH:1,HIST2H2BE:1	TP63:102,POLQ:98,RAF1:90,KRT15:79,ERBB2:70,U2AF1:67,HIST2H2BE:59,BRAF:59,H3F3A:58,EGFR:57,PPP2R1A:57,PLCG1:56,RAC1:55,RBM39:54,MYC:53,GNA13:50,ATR:49,TDG:48,ERCC2:45,SOS1:43,CUL1:42,GNAS:42,SLC27A5:41,CCND1:41,SMARCA4:38,NRAS:37,CDK4:36,EPAS1:36,LZTR1:35,PCBP1:35,KEAP1:34,PIK3CA:34,KRAS:33,COL1A2:32,CHD4:31,G6PD:30,RHOA:30,ERBB3:29,MET:29,GTF2I:28,MAP2K2:28,FGFR3:27,DICER1:27,MTOR:26,CTNNB1:25,FOXA1:25,TRRAP:24,SOX17:24,RXRA:24,AKT1:23,SMAD3:21,RHOB:20,PTPN11:19,DDR2:19,COL11A1:19,COL3A1:18,NFE2L2:18,PIK3CB:18,KAT8:17,PIK3R2:16,MYH9:16,GNA11:16,CACNA1E:16,MAPK1:15,RRAS2:15,IDH2:14,HRAS:14,EIF1AX:13,SF1:13,WTAP:13,SPOP:13,RET:13,TNNI3K:13,FGFR2:12,KIT:12,MAP2K1:12,PPP6C:12,STAT3:12,GRIN2A:12,GNAQ:11,SCN2A:11,IDH1:11,CRB1:10,METTL14:9,HEPH:9,WT1:8,SF3B1:6,EEF1A1:6,FLT4:6,KDR:5,ACVR1:5,ESR1:5,AMD1:3,FAT4:3,ERBB4:2,GRM7:2	ERBB2:11,FGFR3:10,KRAS:6,TP63:6,PIK3CA:5,ATR:5,POLQ:5,ERBB3:4,SMARCA4:4,MET:3,HIST2H2BE:3,COL11A1:3,FOXA1:3,BRAF:2,SLC27A5:2,ERCC2:2,NFE2L2:2,EGFR:2,PCBP1:2,U2AF1:2,COL1A2:2,IDH2:2,CUL1:2,CACNA1E:2,SOX17:2,PIK3R2:1,DDR2:1,EPAS1:1,HRAS:1,PPP6C:1,SF1:1,GNA13:1,RAC1:1,GTF2I:1,PLCG1:1,FGFR2:1,CRB1:1,IDH1:1,GNAS:1,KRT15:1,RBM39:1,MYH9:1,TRRAP:1,CHD4:1,DICER1:1,LZTR1:1,SCN2A:1,CTNNB1:1,WT1:1,NRAS:1,G6PD:1,PIK3CB:1,RHOB:1,MTOR:1,RHOA:1,MAP2K2:1	TP53:72,KMT2D:54,ARID1A:43,KMT2C:42,KDM6A:39,STAG2:25,CDKN1A:23,EP300:23,CREBBP:20,ELF3:16,ATM:16,MLL3:15,KMT2A:15,MLL2:15,BRCA2:14,RB1:13,FAT1:13,ARID2:12,MGA:12,FBXW7:12,NF1:11,CDK12:11,KANSL1:11,ARHGAP35:10,ATRX:10,SETD2:9,ARID1B:9,ASXL1:9,TSC1:9,KMT2B:9,CDKN2A:8,NSD1:8,KLF5:8,ATF7IP:7,NOTCH1:7,ZC3H13:7,AXIN2:7,RNF111:7,PTCH1:7,SCAF4:7,RBM10:6,EPHA2:6,APC:6,BRCA1:6,WAC:6,CTCF:6,PBRM1:6,PTEN:6,DNMT3A:6,CTNND1:6,SIN3A:5,MAP3K1:5,USP9X:5,SMARCA1:5,ZFP36L2:5,CHD8:5,NCOR1:5,MLL:5,CHD3:5,THRAP3:5,AMER1:4,BAP1:4,NIPBL:4,CDH1:4,LATS1:4,KLF6:4,CASP8:4,DYRK1A:4,DDX3X:4,TP53BP1:4,MSH6:3,CDKN1B:3,HNRNPDL:3,HNRPDL:3,ZNF750:3,YLPM1:3,DAZAP1:3,ATXN3:3,PGR:3,BCOR:3,MSH2:3,PSIP1:3,HSP90AB1:3,KIAA1267:3,TBX3:3,TGFBR2:3,MYCL:2,NF2:2,NAA15:2,AJUBA:2,NUP93:2,CMTR2:2,PIK3R1:2,MAP2K4:2,KRT222:2,RPL5:2,CNOT1:2,CHEK2:2,SMAD2:2,FAM123B:2,INPPL1:2,ZC3H18:2,TBL1XR1:2,CUL3:2,HLA-B:2,PPM1D:2,IRF2:1,FTSJD1:1,IRF6:1,GATA3:1,E2F1:1,ACVR2A:1,BMPR2:1,XPO4:1,BMPR1A:1,KDM5C:1,BRE:1,PPP3R1:1,TCF12:1,DHX15:1,RPL22:1,RASA1:1,ACVR1B:1,CIC:1,CCAR1:1,MLL4:1,TRAF3:1,FUBP1:1,BCL2L11:1,RNF43:1,PTMA:1,CBFB:1	PIK3R1:83,PSIP1:83,CUL3:79,CDKN2A:78,MAP3K1:77,PTCH1:77,SMAD4:72,LATS1:70,NSD1:68,ELL2:65,PGR:64,MAP2K4:62,PTEN:61,APC:61,NCOR1:61,ATM:60,MLL:58,CREBBP:55,TCF12:55,BMPR1A:55,BMPR2:54,RQCD1:54,ZC3H13:53,EP300:52,MAX:46,B2M:46,NF2:46,TSC1:44,ARID1B:43,TRAF3:40,RASA1:40,FBXW7:40,CASP8:39,RB1:38,RNF111:38,SMAD2:36,SIN3A:35,AJUBA:35,YLPM1:33,JAK1:33,NOTCH1:33,FAT1:33,FTSJD1:31,CHD8:31,INPPL1:30,CNOT1:30,MGA:30,TP53BP1:30,KDM6A:29,GPS2:29,HLA-B:29,USP9X:29,CHD3:29,PTMA:28,FAM123B:28,ATXN3:28,HLA-A:28,RPL5:28,AXIN1:28,SMARCA1:28,MLL2:26,BAP1:25,LYRM4:25,RTF1:25,ATRX:25,BCOR:24,DDX3X:24,ACVR1B:24,CDKN1B:24,XPO4:23,WAC:23,MLL3:23,ARHGAP35:22,IRF2:22,RPL22:22,TGFBR2:22,HNRPDL:22,PBRM1:22,TP53:21,CIC:21,KDM5C:20,ARID2:20,ATF7IP:19,DYRK1A:19,FOXA2:19,BCL2L11:18,SETD2:18,STK11:18,BRE:17,CBWD3:17,DHX15:16,STAG2:16,CDKN1A:15,NAA15:15,THRAP3:14,CBFB:14,RNF43:14,HSP90AB1:13,ARID1A:13,CDH1:12,TTK:12,ACVR2A:11,NUP93:11,FUBP1:11,MSH6:11,NF1:11,CTCF:10,KIAA1267:10,CTNND1:10,DNMT3A:10,IRF6:10,PPP3R1:9,CHEK2:9,BRD7:9,MLL4:9,EPHA2:9,NIPBL:8,BRCA2:8,ZFP36L2:8,RBM10:8,KLF6:8,CCAR1:8,SCAF4:8,AXIN2:8,SOX9:8,VHL:7,ELF3:7,PPM1D:7,TBX3:7,ZC3H18:7,SAMHD1:6,KRT222:6,KLF5:6,TBL1XR1:5,MSH2:5,BAX:4,CDK12:3,GATA3:3,DAZAP1:2,E2F1:2,BRCA1:2,ZNF750:1,ASXL1:1,MYCL1:1	RB1:25,TP53:22,KDM6A:13,NCOR1:11,ATM:11,PSIP1:8,ARID1A:8,CREBBP:8,STAG2:8,TSC1:7,EP300:7,PTEN:7,KMT2C:6,MLL3:6,FAT1:6,APC:6,GPS2:5,KMT2D:4,MLL2:4,ARID1B:4,BAP1:4,KMT2A:4,MLL:4,RASA1:4,ARHGAP35:4,TP53BP1:3,ARID2:3,NF1:3,FBXW7:3,ZC3H13:3,PTCH1:3,DHX15:3,TGFBR2:3,CNOT1:2,CDKN1A:2,SIN3A:2,LATS1:2,BMPR2:2,NF2:2,NOTCH1:2,BMPR1A:2,TCF12:2,NSD1:2,RNF111:2,CIC:1,BRD7:1,SMAD4:1,TBX3:1,EPHA2:1,NIPBL:1,PGR:1,AXIN1:1,FUBP1:1,NAA15:1,CDKN1B:1,CASP8:1,CUL3:1,B2M:1,BRCA2:1,PBRM1:1,CDKN2A:1,IRF2:1,MAP3K1:1,RBM10:1,CHEK2:1,HLA-A:1,MSH2:1,PIK3R1:1,HNRNPDL:1,HNRPDL:1,ELF3:1,JAK1:1,TBL1XR1:1,THRAP3:1,CDH1:1,ACVR1B:1	9:62,15:57,14:56,22:50,4:32,11:31,18:25,16:25,6:19,2:15	20:65,21:44,3:36,7:30,19:18,8:15,17:11,1:9	8p:111,17p:94,5q:90,11p:62,10q:57,18q:52,6q:48,19p:34,2q:29,4p:28,9q:27,16q:26,4q:21,9p:18,16p:8,11q:3	8q:83,5p:79,18p:49,10p:48,1q:40,17q:40,2p:37,3q:36,19q:36,12p:35,6p:31,7p:26,20q:23,20p:14,7q:13,3p:8	TP53:115,8p:111,POLQ:110,TP63:108,PSIP1:94,17p:94,ERBB2:92,RAF1:90,5q:90,PTCH1:87,CDKN2A:87,ATM:87,PIK3R1:86,CREBBP:83,MAP3K1:83,8q:83,CUL3:82,PIK3CA:82,EP300:82,KDM6A:81,KRT15:80,5p:79,NSD1:78,NCOR1:77,LATS1:76,RB1:76,PTEN:74,U2AF1:73,SMAD4:73,APC:73,PGR:68,MLL:67,FGFR3:65,ELL2:65,20:65,ATR:64,BRAF:64,ARID1A:64,MAP2K4:64,HIST2H2BE:63,ZC3H13:63,9:62,ERCC2:62,11p:62,H3F3A:61,RBM39:60,TSC1:60,EGFR:60,KMT2D:58,TCF12:58,BMPR1A:58,PPP2R1A:58,BMPR2:57,10q:57,RAC1:57,PLCG1:57,15:57,14:56,ARID1B:56,GNA13:56,MYC:55,FBXW7:55,RQCD1:54,18q:52,SMARCA4:52,FAT1:52,SOS1:52,NF2:50,22:50,ERBB3:49,TDG:49,18p:49,STAG2:49,KMT2C:48,6q:48,CUL1:48,10p:48,GNAS:47,B2M:47,RNF111:47,MAX:46,KRAS:46,RASA1:45,MLL2:45,CASP8:44,21:44,SLC27A5:44,MLL3:44,NOTCH1:42,SIN3A:42,MGA:42,NRAS:42,TRAF3:41,CCND1:41,1q:40,CDKN1A:40,17q:40,PCBP1:40,EPAS1:39,CHD4:39,SMAD2:38,CDK4:38,RHOA:38,KEAP1:37,TRRAP:37,AJUBA:37,TP53BP1:37,2p:37,RXRA:36,ARHGAP35:36,YLPM1:36,COL1A2:36,LZTR1:36,3:36,3q:36,19q:36,CHD8:36,ARID2:35,12p:35,ATRX:35,CTNNB1:34,MTOR:34,GPS2:34,USP9X:34,GTF2I:34,CNOT1:34,JAK1:34,CHD3:34,19p:34,BAP1:33,SMARCA1:33,MET:33,FTSJD1:32,INPPL1:32,4:32,ATXN3:31,HLA-B:31,11:31,6p:31,G6PD:31,FAM123B:30,RPL5:30,7:30,MAP2K2:30,DICER1:30,PTMA:29,2q:29,HLA-A:29,AXIN1:29,FOXA1:29,NFE2L2:29,PBRM1:29,WAC:29,DDX3X:28,TGFBR2:28,4p:28,CDKN1B:28,BCOR:27,SETD2:27,9q:27,RHOB:27,SOX17:27,ATF7IP:26,16q:26,7p:26,AKT1:26,HNRPDL:26,ACVR1B:26,18:25,LYRM4:25,RTF1:25,NF1:25,16:25,ELF3:24,IRF2:24,MYH9:24,XPO4:24,COL11A1:24,20q:23,RPL22:23,CIC:23,DDR2:23,BRCA2:23,DYRK1A:23,SMAD3:22,PTPN11:21,KDM5C:21,4q:21,HRAS:21,COL3A1:20,THRAP3:20,PIK3CB:20,CACNA1E:20,DHX15:20,BCL2L11:19,KAT8:19,6:19,KMT2A:19,FOXA2:19,PIK3R2:18,BRE:18,19:18,SF1:18,NAA15:18,9p:18,STK11:18,CBWD3:17,GNA11:17,CDH1:17,SF3B1:17,HSP90AB1:16,FGFR2:16,IDH2:16,EPHA2:16,CTCF:16,CTNND1:16,DNMT3A:16,RBM10:15,2:15,CBFB:15,MAPK1:15,SPOP:15,8:15,RRAS2:15,RNF43:15,SCAF4:15,AXIN2:15,TNNI3K:15,MSH6:14,KIT:14,20p:14,CRB1:14,GRIN2A:14,CDK12:14,KLF5:14,RET:14,MAP2K1:13,NIPBL:13,7q:13,EIF1AX:13,NUP93:13,PPP6C:13,FUBP1:13,WTAP:13,KIAA1267:13,ZFP36L2:13,STAT3:13,SCN2A:13,ACVR2A:12,CHEK2:12,KLF6:12,TTK:12,IDH1:12,17:11,GNAQ:11,TBX3:11,IRF6:11,KANSL1:11,METTL14:10,PPP3R1:10,BRD7:10,ASXL1:10,HEPH:10,EEF1A1:10,MLL4:10,WT1:9,1:9,CCAR1:9,MSH2:9,PPM1D:9,KMT2B:9,ZC3H18:9,FAT4:8,KRT222:8,16p:8,BRCA1:8,TBL1XR1:8,FLT4:8,ESR1:8,SOX9:8,3p:8,VHL:7,KDR:7,ERBB4:6,SAMHD1:6,ACVR1:6,DAZAP1:5,MYH2:5,GRM7:4,AMER1:4,ZNF750:4,BAX:4,GATA3:4,HNRNPDL:4,AMD1:3,SI:3,E2F1:3,11q:3,MYCL:2,IL1RAPL2:2,CMTR2:2,MYCL1:1
BRCA	PIK3CA:3,ERBB4:1,IDH1:1,SOS1:1,COL11A1:1	CCND1:7,GNA13:6,H3F3A:6,ERBB2:5,GNAS:5,PLCG1:5,DDR2:4,KAT8:4,RBM39:4,KRT15:4,RAC1:3,COL1A2:3,CRB1:3,ERBB3:3,SMARCA4:3,STAT3:3,GNA11:3,SPOP:3,ESR1:2,NRAS:2,FOXA1:2,KEAP1:2,FGFR3:2,HIST2H2BE:2,SLC27A5:2,BRAF:2,GTF2I:2,TDG:2,TRRAP:2,MYC:2,CDK4:2,COL11A1:1,RRAS2:1,TNNI3K:1,WT1:1,HRAS:1,RET:1,SOX17:1,PPP2R1A:1,TP63:1,HEPH:1,KRAS:1,PTPN11:1,GRIN2A:1,IDH2:1,MAPK1:1,WTAP:1,G6PD:1,AKT1:1,CHD4:1,DICER1:1,ERBB4:1,IDH1:1,KDR:1,METTL14:1,SF3B1:1	ERBB2:1	SMARCA1:1,GATA3:1,RQCD1:1,RB1:1,ARID1A:1,MAP3K1:1	EPHA2:7,NOTCH1:6,PTCH1:6,RPL5:5,NUP93:4,TSC1:4,ZC3H18:4,B2M:4,CNOT1:3,ATM:3,FUBP1:3,MLL:3,PSIP1:3,CHEK2:3,LYRM4:3,NF2:3,RB1:3,TP53BP1:3,YLPM1:3,GPS2:3,BRCA1:2,FTSJD1:2,RPL22:2,BMPR2:2,CASP8:2,CDK12:2,JAK1:2,RQCD1:2,SMAD2:2,SMAD4:2,ACVR2A:2,AJUBA:2,CHD3:2,EP300:2,KLF5:2,LATS1:2,MYCL1:2,NCOR1:2,NF1:2,TRAF3:2,ZC3H13:2,ZFP36L2:2,BRE:2,BRD7:1,KIAA1267:1,STK11:1,ARHGAP35:1,ASXL1:1,CUL3:1,DHX15:1,FOXA2:1,MLL4:1,TBL1XR1:1,ARID1A:1,ARID1B:1,ATF7IP:1,BCL2L11:1,BMPR1A:1,BRCA2:1,CDKN1A:1,CHD8:1,HLA-A:1,HLA-B:1,HSP90AB1:1,MSH2:1,MSH6:1,PPP3R1:1,PTEN:1,RNF111:1,SCAF4:1,TCF12:1,THRAP3:1,TTK:1,XPO4:1,CTNND1:1,TP53:1,CDKN2A:1,INPPL1:1,ATXN3:1,BAP1:1,DNMT3A:1,RTF1:1,BCOR:1,CDKN1B:1,CIC:1,ELL2:1,FAT1:1,MAX:1,MGA:1,PGR:1,PIK3R1:1,VHL:1	KMT2A:1,MLL:1,BRCA2:1	9:3,18:2,13:2,22:2,2:1,4:1,10:1,11:1,14:1,15:1	20:3,7:2,8:1	16q:4,17p:4,8p:3,9q:2,4p:2,1p:2,11q:2,2q:1,19p:1,6q:1,3p:1,9p:1,2p:1,5q:1	1q:6,16p:5,8q:4,5p:3,19q:3,17q:3,7p:2,10p:2,20q:1,3q:1,20p:1	CCND1:7,EPHA2:7,ERBB2:6,GNA13:6,H3F3A:6,NOTCH1:6,PTCH1:6,1q:6,GNAS:5,PLCG1:5,RPL5:5,16p:5,DDR2:4,NUP93:4,TSC1:4,ZC3H18:4,MLL:4,16q:4,KAT8:4,RBM39:4,B2M:4,RB1:4,8q:4,KRT15:4,17p:4,CNOT1:3,RAC1:3,ATM:3,FUBP1:3,PSIP1:3,RQCD1:3,9:3,5p:3,PIK3CA:3,COL1A2:3,CRB1:3,ERBB3:3,CHEK2:3,LYRM4:3,NF2:3,TP53BP1:3,YLPM1:3,20:3,19q:3,SMARCA4:3,STAT3:3,8p:3,GNA11:3,SPOP:3,GPS2:3,17q:3,COL11A1:2,ESR1:2,NRAS:2,BRCA1:2,FTSJD1:2,RPL22:2,9q:2,FOXA1:2,KEAP1:2,BMPR2:2,CASP8:2,CDK12:2,JAK1:2,SMAD2:2,SMAD4:2,18:2,4p:2,7p:2,10p:2,ERBB4:2,FGFR3:2,HIST2H2BE:2,SLC27A5:2,ACVR2A:2,AJUBA:2,ARID1A:2,BRCA2:2,CHD3:2,EP300:2,KLF5:2,LATS1:2,MYCL1:2,NCOR1:2,NF1:2,TRAF3:2,ZC3H13:2,ZFP36L2:2,7:2,BRAF:2,GTF2I:2,TDG:2,TRRAP:2,13:2,22:2,1p:2,IDH1:2,11q:2,MYC:2,CDK4:2,BRE:2,RRAS2:1,TNNI3K:1,WT1:1,SMARCA1:1,BRD7:1,KIAA1267:1,STK11:1,KMT2A:1,HRAS:1,RET:1,SOX17:1,ARHGAP35:1,ASXL1:1,CUL3:1,DHX15:1,FOXA2:1,MLL4:1,TBL1XR1:1,8:1,2q:1,19p:1,20q:1,PPP2R1A:1,TP63:1,ARID1B:1,ATF7IP:1,BCL2L11:1,BMPR1A:1,CDKN1A:1,CHD8:1,HLA-A:1,HLA-B:1,HSP90AB1:1,MSH2:1,MSH6:1,PPP3R1:1,PTEN:1,RNF111:1,SCAF4:1,TCF12:1,THRAP3:1,TTK:1,XPO4:1,6q:1,3q:1,HEPH:1,KRAS:1,GATA3:1,2:1,4:1,10:1,11:1,14:1,3p:1,PTPN11:1,CTNND1:1,TP53:1,GRIN2A:1,CDKN2A:1,INPPL1:1,SOS1:1,IDH2:1,MAPK1:1,WTAP:1,ATXN3:1,BAP1:1,DNMT3A:1,RTF1:1,G6PD:1,BCOR:1,CDKN1B:1,9p:1,20p:1,AKT1:1,CHD4:1,DICER1:1,KDR:1,METTL14:1,SF3B1:1,MAP3K1:1,CIC:1,ELL2:1,FAT1:1,MAX:1,MGA:1,PGR:1,PIK3R1:1,VHL:1,15:1,2p:1,5q:1
CHOL	IDH1:2,PIK3CA:1,ATR:1,KEAP1:1,EEF1A1:1,ERBB2:1	H3F3A:5,CDK4:4,CRB1:4,ERBB3:4,FLT4:4,LZTR1:4,HIST2H2BE:4,TNNI3K:3,RBM39:3,KAT8:2,MAP2K2:2,PPP2R1A:2,SLC27A5:2,SOX17:2,MET:2,FGFR2:2,IDH1:2,SF3B1:2,ATR:2,CACNA1E:2,CCND1:2,GTF2I:2,KRAS:2,SMAD3:2,MYH9:2,PTPN11:2,FGFR3:2,ERCC2:1,KEAP1:1,U2AF1:1,PIK3R2:1,KRT15:1,RAC1:1,ACVR1:1,GRIN2A:1,NFE2L2:1,AMD1:1,EEF1A1:1,ERBB2:1,PIK3CB:1,PLCG1:1,POLQ:1,SCN2A:1,TP63:1,TRRAP:1,WTAP:1,MYC:1,COL11A1:1,GNA11:1,MAPK1:1,SMARCA4:1,TDG:1,GNA13:1,IDH2:1,NRAS:1,FOXA1:1	FGFR2:1,NRAS:1,PIK3CB:1	EPHA2:2,TP53:1,KMT2D:1,BRCA2:1,GPS2:1,ARID1B:1,B2M:1,BAP1:1,BCOR:1,CDK12:1,CTNND1:1,DAZAP1:1,EP300:1,FOXA2:1,KMT2A:1,NCOR1:1,PTEN:1,STAG2:1,TBX3:1,NF2:1,TSC1:1	ARID1A:7,TTK:7,VHL:7,ARID1B:6,LATS1:6,MAX:6,TRAF3:6,RPL22:6,ATXN3:5,SETD2:5,FBXW7:5,IRF2:5,SMARCA1:5,YLPM1:4,KDM6A:4,STAG2:4,XPO4:4,PGR:4,DYRK1A:4,EPHA2:3,BRCA2:3,CBWD3:3,DDX3X:3,FAM123B:3,NOTCH1:3,PSIP1:3,PTCH1:3,RB1:3,TSC1:3,ZC3H13:3,ATM:3,BAP1:3,GATA3:3,MLL:3,NAA15:3,SMAD2:3,PIK3R1:3,SCAF4:3,CHD8:2,EP300:2,TGFBR2:2,ATRX:2,BCOR:2,BMPR1A:2,CTNND1:2,FAT1:2,KDM5C:2,MSH2:2,MSH6:2,PTEN:2,CHD3:2,INPPL1:2,KLF5:2,SMAD4:2,JAK1:2,WAC:2,HNRPDL:2,RPL5:2,MYCL1:2,THRAP3:2,NF2:1,BMPR2:1,CUL3:1,PPP3R1:1,RQCD1:1,USP9X:1,ARHGAP35:1,CDKN1A:1,DHX15:1,MAP2K4:1,NCOR1:1,PBRM1:1,ARID2:1,KLF6:1,CDKN2A:1,ELL2:1,B2M:1,BRCA1:1,BRD7:1,CDH1:1,CNOT1:1,CREBBP:1,CTCF:1,E2F1:1,FTSJD1:1,NUP93:1,SAMHD1:1,BRE:1,DNMT3A:1	PBRM1:5,BAP1:3,FAT1:1,TP53:1,APC:1,STK11:1,ACVR2A:1,CHEK2:1,TGFBR2:1,ARID1A:1,SETD2:1	13:4,4:3,21:3,14:2,9:2	7:2,20:2,5:2,12:2,2:1,15:1,17:1	3p:8,6q:8,11q:5,11p:4,8p:4,10q:3,9q:2,1p:2,4q:2	1q:7,6p:5,5p:2,17q:2,8q:2,2q:1,16p:1,12p:1,18p:1,19q:1,7p:1,20q:1	ARID1A:8,3p:8,6q:8,ARID1B:7,TTK:7,VHL:7,BAP1:7,1q:7,LATS1:6,MAX:6,SETD2:6,TRAF3:6,PBRM1:6,RPL22:6,H3F3A:5,ATXN3:5,EPHA2:5,FBXW7:5,IRF2:5,SMARCA1:5,STAG2:5,11q:5,6p:5,CDK4:4,CRB1:4,ERBB3:4,FLT4:4,LZTR1:4,YLPM1:4,BRCA2:4,KDM6A:4,TSC1:4,XPO4:4,13:4,11p:4,IDH1:4,PGR:4,8p:4,HIST2H2BE:4,DYRK1A:4,TNNI3K:3,EP300:3,TGFBR2:3,BCOR:3,CBWD3:3,CTNND1:3,DDX3X:3,FAM123B:3,FAT1:3,NOTCH1:3,PSIP1:3,PTCH1:3,PTEN:3,RB1:3,ZC3H13:3,10q:3,FGFR2:3,ATM:3,GATA3:3,MLL:3,NAA15:3,4:3,ATR:3,SMAD2:3,RBM39:3,PIK3R1:3,21:3,SCAF4:3,KAT8:2,KEAP1:2,MAP2K2:2,PPP2R1A:2,SLC27A5:2,SOX17:2,CHD8:2,NF2:2,14:2,5p:2,TP53:2,ATRX:2,BMPR1A:2,KDM5C:2,MSH2:2,MSH6:2,9q:2,MET:2,CHD3:2,INPPL1:2,KLF5:2,NCOR1:2,7:2,17q:2,SF3B1:2,SMAD4:2,CACNA1E:2,CCND1:2,EEF1A1:2,ERBB2:2,GTF2I:2,KRAS:2,PIK3CB:2,SMAD3:2,JAK1:2,WAC:2,20:2,1p:2,MYH9:2,9:2,PTPN11:2,NRAS:2,B2M:2,HNRPDL:2,5:2,12:2,8q:2,FGFR3:2,RPL5:2,4q:2,MYCL1:2,THRAP3:2,PIK3CA:1,ERCC2:1,U2AF1:1,PIK3R2:1,BMPR2:1,CUL3:1,PPP3R1:1,RQCD1:1,USP9X:1,KRT15:1,RAC1:1,KMT2D:1,ARHGAP35:1,CDKN1A:1,DHX15:1,MAP2K4:1,ACVR1:1,GRIN2A:1,NFE2L2:1,2q:1,16p:1,AMD1:1,PLCG1:1,POLQ:1,SCN2A:1,TP63:1,TRRAP:1,WTAP:1,ARID2:1,KLF6:1,APC:1,STK11:1,2:1,15:1,17:1,12p:1,MYC:1,CDKN2A:1,ELL2:1,COL11A1:1,GNA11:1,MAPK1:1,SMARCA4:1,TDG:1,GPS2:1,BRCA1:1,18p:1,19q:1,CDK12:1,DAZAP1:1,FOXA2:1,KMT2A:1,TBX3:1,ACVR2A:1,CHEK2:1,GNA13:1,IDH2:1,BRD7:1,CDH1:1,CNOT1:1,CREBBP:1,CTCF:1,E2F1:1,FTSJD1:1,NUP93:1,SAMHD1:1,7p:1,FOXA1:1,BRE:1,DNMT3A:1,20q:1
COAD	KRAS:44,PIK3CA:27,CTNNB1:13,BRAF:13,POLQ:10,MTOR:8,GNAS:8,FGFR3:7,ATR:5,PPP2R1A:5,CHD4:5,SF3B1:5,SMARCA4:4,FGFR2:4,KIT:4,COL11A1:3,SOX17:3,ERBB2:3,RAF1:3,EGFR:3,SOS1:3,PTPN11:3,PIK3R2:3,ERBB3:3,CACNA1E:3,EEF1A1:2,MAP2K1:2,RHOA:2,IDH1:2,AKT1:2,IDH2:2,TRRAP:2,PCBP1:2,IL1RAPL2:2,MYH2:2,NRAS:2,CRB1:1,SLC27A5:1,MYH9:1,HRAS:1,MYC:1,SPOP:1,FOXA1:1,KEAP1:1,GNAQ:1,RET:1,GTF2I:1,NFE2L2:1,TDG:1,KDR:1,ERBB4:1,DDR2:1,CUL1:1,U2AF1:1,DICER1:1,GNA13:1,RAC1:1,RXRA:1,SI:1,EIF1AX:1,GRIN2A:1,ACVR1:1,COL3A1:1,GRM7:1,WTAP:1	MYC:67,MET:58,RBM39:51,RAC1:42,COL1A2:37,PLCG1:36,TRRAP:35,CUL1:29,EGFR:28,HEPH:27,IDH1:24,ERBB3:24,H3F3A:22,GNA11:21,CDK4:20,MAP2K2:19,COL3A1:17,ERBB2:17,EIF1AX:17,SMARCA4:16,EEF1A1:16,KRT15:16,GNAS:14,POLQ:13,PPP2R1A:13,PTPN11:13,DDR2:12,ERCC2:12,SLC27A5:12,WT1:12,TDG:12,AMD1:12,CACNA1E:12,KEAP1:11,RHOB:10,GTF2I:10,ATR:10,PIK3CB:9,CTNNB1:8,PIK3R2:8,RRAS2:8,WTAP:8,FOXA1:8,NFE2L2:7,CCND1:7,NRAS:7,G6PD:7,U2AF1:7,IDH2:6,PCBP1:6,STAT3:6,SPOP:6,SF3B1:6,PPP6C:6,HRAS:5,KAT8:5,MTOR:5,GNA13:5,SOS1:5,MYH9:5,MAP2K1:4,KRAS:4,COL11A1:4,SOX17:4,LZTR1:4,RXRA:3,MAPK1:3,EPAS1:3,RET:3,SCN2A:3,SMAD3:3,BRAF:3,CHD4:3,RHOA:2,DICER1:2,CRB1:2,FGFR3:2,TNNI3K:2,ACVR1:1,FAT4:1,HIST2H2BE:1,GNAQ:1,METTL14:1,KIT:1	KRAS:10,MYC:3,TRRAP:2,MET:1,DDR2:1,CACNA1E:1,ERBB2:1,HRAS:1,SMARCA4:1,SLC27A5:1,PLCG1:1	TP53:61,APC:59,AMER1:17,ARID1A:16,ATM:15,KMT2D:14,FAT1:14,RNF43:13,NIPBL:12,KMT2C:11,KMT2B:11,SOX9:11,CIC:10,ARID2:10,CHD3:10,CHD8:10,NCOR1:10,FBXW7:10,CTNND1:9,FAM123B:8,USP9X:8,ACVR2A:8,ARID1B:8,MGA:8,NSD1:7,KMT2A:7,ARHGAP35:7,NF1:7,PTCH1:7,AXIN2:7,ZFP36L2:7,ZC3H13:6,TBX3:6,PIK3R1:6,PTEN:6,PGR:6,SIN3A:6,BRCA2:6,CREBBP:6,TSC1:6,PBRM1:5,SETD2:5,CDH1:5,CDK12:5,EP300:5,SMAD2:5,SMARCA1:5,SCAF4:5,ASXL1:5,TRAF3:5,TGFBR2:4,B2M:4,BCOR:4,HLA-A:4,JAK1:4,KANSL1:4,GATA3:4,RASA1:4,MAP3K1:4,CASP8:4,KDM6A:4,RBM10:4,ELF3:3,STAG2:3,RNF111:3,ATF7IP:3,ATRX:3,BMPR1A:3,NF2:3,RPL22:3,MAX:3,MSH6:3,TCF12:3,PSIP1:3,NOTCH1:3,HNRNPDL:3,MLL3:2,RB1:2,CDKN1B:2,FUBP1:2,MLL2:2,CTCF:2,DAZAP1:2,EPHA2:2,ZNF750:2,THRAP3:2,BRCA1:2,MAP2K4:2,TBL1XR1:2,RPL5:2,PPM1D:2,ACVR1B:2,HLA-B:2,AXIN1:2,MSH2:2,CUL3:2,KRT222:2,PTMA:1,MYCL:1,STK11:1,IRF6:1,FOXA2:1,ATXN3:1,CDKN1A:1,CDKN2A:1,DDX3X:1,BRD7:1,IRF2:1,BAP1:1,KLF5:1,VHL:1,SAMHD1:1,NAA15:1,CMTR2:1,DYRK1A:1,GPS2:1,SMAD4:1,KDM5C:1	CHD3:65,MAP2K4:62,SMAD2:59,SMAD4:59,GPS2:45,NF2:33,ELL2:32,CHD8:28,SIN3A:28,TP53BP1:28,RNF111:27,MAX:26,DYRK1A:26,ARID1A:25,ATXN3:25,RTF1:25,FBXW7:23,MAP3K1:23,B2M:22,MGA:22,PIK3R1:22,AJUBA:21,JAK1:20,SMARCA1:20,YLPM1:18,PTEN:18,EP300:17,NCOR1:17,GATA3:16,THRAP3:15,KDM6A:14,KRT222:14,TCF12:13,ATM:13,PSIP1:13,PGR:12,ZNF750:12,IRF2:12,TRAF3:11,BMPR1A:11,NSD1:11,FUBP1:10,MLL:10,CDKN2A:10,ATF7IP:9,ATRX:9,RASA1:9,LYRM4:9,ARHGAP35:9,HNRPDL:8,SETD2:8,TSC1:8,TBL1XR1:8,PBRM1:8,PPM1D:8,APC:8,CIC:8,ARID2:7,BAP1:7,CBWD3:7,VHL:7,KIAA1267:7,DDX3X:6,NF1:6,NIPBL:6,ACVR2A:6,USP9X:5,RPL5:5,BMPR2:5,STK11:5,BRCA1:5,INPPL1:4,CTNND1:4,LATS1:4,CHEK2:4,RB1:4,SCAF4:4,ZC3H13:4,EPHA2:4,CREBBP:4,DHX15:3,CDKN1A:3,MLL2:3,MSH6:3,WAC:3,FAM123B:3,RPL22:3,MLL3:3,BCOR:2,CDKN1B:2,STAG2:2,CCAR1:2,TP53:2,HSP90AB1:2,BCL2L11:2,DNMT3A:2,ARID1B:2,HLA-A:2,MYCL1:2,MLL4:2,TBX3:2,FAT1:2,ZC3H18:2,NAA15:1,BRD7:1,FTSJD1:1,CBFB:1,PPP3R1:1,AXIN2:1,BRCA2:1,CDH1:1,RBM10:1,BAX:1,HLA-B:1,NOTCH1:1,CDK12:1,DAZAP1:1,KDM5C:1,KLF6:1,CUL3:1,SOX9:1,SAMHD1:1,NUP93:1,MSH2:1	APC:26,TP53:10,SMAD4:5,RNF111:2,SMAD2:2,PGR:1,ACVR2A:1,GATA3:1,WAC:1,RBM10:1,ZC3H13:1,ARID1A:1,YLPM1:1,USP9X:1,MSH2:1,ARHGAP35:1,EP300:1,FBXW7:1,PIK3R1:1,B2M:1	18:57,22:38,14:35,15:34,21:28,4:23,10:15,17:14,1:12	13:59,7:43,20:37,8:15,2:11,12:10,16:9,19:9,9:8,6:7	8p:52,17p:52,5q:24,1p:22,11q:20,3p:20,18q:16,19p:10,4p:9,4q:8,10q:5,18p:3,10p:1	20q:41,8q:41,1q:21,7p:15,5p:13,3q:6,6p:5,9p:5,19q:4,12p:4,16p:3,12q:3,16q:3,2p:1,2q:1	APC:93,CHD3:75,TP53:73,MYC:71,SMAD2:66,SMAD4:65,MAP2K4:64,13:59,MET:59,KRAS:58,18:57,8p:52,17p:52,RBM39:51,GPS2:46,RAC1:43,7:43,ARID1A:42,20q:41,8q:41,TRRAP:39,CHD8:38,22:38,PLCG1:37,COL1A2:37,20:37,NF2:36,14:35,FBXW7:34,SIN3A:34,15:34,RNF111:32,ELL2:32,EGFR:31,MGA:30,CUL1:30,MAX:29,PIK3R1:29,TP53BP1:28,ATM:28,21:28,B2M:27,NCOR1:27,DYRK1A:27,MAP3K1:27,ERBB3:27,PIK3CA:27,HEPH:27,ATXN3:26,IDH1:26,RTF1:25,SMARCA1:25,JAK1:24,PTEN:24,5q:24,EP300:23,4:23,POLQ:23,1p:22,GNAS:22,H3F3A:22,CTNNB1:21,AJUBA:21,GNA11:21,SMARCA4:21,ERBB2:21,1q:21,GATA3:21,11q:20,CDK4:20,3p:20,YLPM1:19,MAP2K2:19,PGR:19,NIPBL:18,KDM6A:18,COL3A1:18,PPP2R1A:18,NSD1:18,EEF1A1:18,CIC:18,EIF1AX:18,THRAP3:17,ARID2:17,AMER1:17,ARHGAP35:17,TCF12:16,TRAF3:16,KRT222:16,PSIP1:16,KRT15:16,PTPN11:16,18q:16,FAT1:16,BRAF:16,CACNA1E:16,7p:15,8:15,ATR:15,10:15,ACVR2A:15,USP9X:14,DDR2:14,SLC27A5:14,BMPR1A:14,ZNF750:14,17:14,TSC1:14,KMT2D:14,MTOR:13,PBRM1:13,RNF43:13,NF1:13,5p:13,SETD2:13,TDG:13,RASA1:13,CTNND1:13,IRF2:13,ATF7IP:12,ATRX:12,FUBP1:12,ERCC2:12,KEAP1:12,WT1:12,AMD1:12,SOX9:12,1:12,PIK3R2:11,KMT2C:11,CDKN2A:11,2:11,FAM123B:11,ZC3H13:11,SF3B1:11,GTF2I:11,KMT2B:11,MLL:10,RHOB:10,TBL1XR1:10,12:10,ARID1B:10,19p:10,CREBBP:10,PPM1D:10,4p:9,16:9,19:9,PIK3CB:9,WTAP:9,FOXA1:9,LYRM4:9,SCAF4:9,NRAS:9,FGFR3:9,HNRPDL:8,IDH2:8,PCBP1:8,4q:8,NFE2L2:8,BAP1:8,TBX3:8,RRAS2:8,VHL:8,9:8,AXIN2:8,CHD4:8,SOS1:8,U2AF1:8,DDX3X:7,HRAS:7,RPL5:7,6:7,SPOP:7,CBWD3:7,COL11A1:7,CCND1:7,KMT2A:7,SOX17:7,PTCH1:7,BRCA1:7,BRCA2:7,G6PD:7,ZFP36L2:7,KIAA1267:7,BCOR:6,STAT3:6,GNA13:6,3q:6,MYH9:6,RB1:6,MAP2K1:6,CDH1:6,CDK12:6,EPHA2:6,HLA-A:6,STK11:6,MSH6:6,RPL22:6,RBM10:6,PPP6C:6,STAG2:5,KAT8:5,MLL3:5,10q:5,MLL2:5,6p:5,BMPR2:5,ASXL1:5,9p:5,KIT:5,CDKN1B:4,RHOA:4,RXRA:4,CDKN1A:4,TGFBR2:4,INPPL1:4,RET:4,KANSL1:4,19q:4,FGFR2:4,LATS1:4,12p:4,MSH2:4,CASP8:4,WAC:4,NOTCH1:4,CHEK2:4,LZTR1:4,ELF3:3,DHX15:3,CRB1:3,16p:3,DICER1:3,MAPK1:3,EPAS1:3,SCN2A:3,SMAD3:3,18p:3,DAZAP1:3,RAF1:3,HLA-B:3,CUL3:3,HNRNPDL:3,12q:3,16q:3,NAA15:2,BRD7:2,CCAR1:2,HSP90AB1:2,CTCF:2,BCL2L11:2,DNMT3A:2,ACVR1B:2,GNAQ:2,AKT1:2,AXIN1:2,IL1RAPL2:2,ACVR1:2,MYCL1:2,MYH2:2,TNNI3K:2,MLL4:2,SAMHD1:2,ZC3H18:2,KDM5C:2,FTSJD1:1,CBFB:1,PTMA:1,MYCL:1,IRF6:1,PPP3R1:1,FOXA2:1,KLF5:1,FAT4:1,KDR:1,HIST2H2BE:1,BAX:1,10p:1,ERBB4:1,CMTR2:1,KLF6:1,2p:1,2q:1,SI:1,GRIN2A:1,METTL14:1,GRM7:1,NUP93:1
DLBC	SI:2,SOX17:1,MYC:1,STAT3:1,CUL1:1,KDR:1,ATR:1,ERBB4:1,FGFR2:1,SMARCA4:1,KRAS:1	G6PD:5,PPP6C:4,TP63:4,CDK4:3,CUL1:3,SLC27A5:3,TDG:3,BRAF:2,CHD4:2,PCBP1:2,SCN2A:2,SF1:2,TRRAP:2,ATR:2,POLQ:2,RHOA:2,ERCC2:2,KRAS:2,COL1A2:1,COL3A1:1,HEPH:1,MET:1,WTAP:1,PTPN11:1,PIK3CA:1,SF3B1:1,HRAS:1,KAT8:1,RRAS2:1,CACNA1E:1,H3F3A:1	POLQ:1	CASP8:1,B2M:1,TTK:1,CBFB:1,KMT2D:1,ARID2:1,EPHA2:1,BCOR:1,GATA3:1,TBL1XR1:1,SIN3A:1,BRCA1:1,CDK12:1,HLA-A:1,FAT1:1,IRF2:1,ZC3H13:1,HLA-B:1,PGR:1,PTEN:1,TBX3:1	CDKN2A:4,LATS1:3,IRF6:2,RNF43:2,ARID1B:2,AXIN2:2,MAP2K4:2,SIN3A:1,TTK:1,DNMT3A:1,FAT1:1,CIC:1,BAP1:1,KLF6:1,RPL22:1,AJUBA:1,CHD3:1,HNRPDL:1,KLF5:1,KRT222:1,NF1:1,SOX9:1,TBL1XR1:1,ZNF750:1,ACVR2A:1,ARID1A:1,ATRX:1,BMPR2:1,CDKN1B:1,ELF3:1,EPHA2:1,MYCL1:1,NCOR1:1,NOTCH1:1,PTCH1:1,TSC1:1,BMPR1A:1,BRD7:1,FAM123B:1,ZC3H13:1	FAT1:1		7:3,9:3,18:3,16:2,3:2,5:1,12:1,11:1	6q:2,8p:2,17p:2,1p:1	12q:2,11q:1,3q:1,18q:1,2p:1,16q:1,1q:1	G6PD:5,CUL1:4,PPP6C:4,TP63:4,CDKN2A:4,CDK4:3,7:3,FAT1:3,9:3,18:3,ATR:3,POLQ:3,LATS1:3,KRAS:3,SLC27A5:3,TDG:3,BRAF:2,CHD4:2,PCBP1:2,SCN2A:2,SF1:2,TRRAP:2,16:2,SIN3A:2,TTK:2,RHOA:2,IRF6:2,RNF43:2,3:2,EPHA2:2,ARID1B:2,6q:2,ERCC2:2,TBL1XR1:2,12q:2,SI:2,AXIN2:2,MAP2K4:2,8p:2,17p:2,ZC3H13:2,SOX17:1,COL1A2:1,COL3A1:1,HEPH:1,MET:1,11q:1,MYC:1,CASP8:1,STAT3:1,B2M:1,DNMT3A:1,WTAP:1,CBFB:1,KMT2D:1,ARID2:1,CIC:1,KDR:1,PTPN11:1,BCOR:1,GATA3:1,BAP1:1,KLF6:1,PIK3CA:1,RPL22:1,3q:1,18q:1,ERBB4:1,FGFR2:1,SMARCA4:1,SF3B1:1,BRCA1:1,CDK12:1,HLA-A:1,AJUBA:1,CHD3:1,HNRPDL:1,KLF5:1,KRT222:1,NF1:1,SOX9:1,ZNF750:1,5:1,12:1,2p:1,16q:1,HRAS:1,KAT8:1,RRAS2:1,IRF2:1,ACVR2A:1,ARID1A:1,ATRX:1,BMPR2:1,CDKN1B:1,ELF3:1,MYCL1:1,NCOR1:1,NOTCH1:1,PTCH1:1,TSC1:1,11:1,1p:1,CACNA1E:1,H3F3A:1,HLA-B:1,PGR:1,PTEN:1,TBX3:1,BMPR1A:1,BRD7:1,FAM123B:1,1q:1
ESCA	SI:8,SMARCA4:7,FAT4:5,NFE2L2:5,GNAS:5,MYH2:4,CACNA1E:4,PIK3CA:4,KEAP1:3,ERBB4:3,COL1A2:2,SOX17:2,CHD4:2,SPOP:2,RHOA:2,MAP2K1:2,DDR2:2,ERBB2:2,LZTR1:2,MTOR:2,POLQ:2,CRB1:2,EPAS1:2,COL11A1:2,CTNNB1:2,AKT1:1,MYH9:1,GRM7:1,ESR1:1,WT1:1,NRAS:1,KAT8:1,PLCG1:1,ERBB3:1,RAC1:1,FOXA1:1,IL1RAPL2:1,TRRAP:1,EGFR:1,SF3B1:1,IDH2:1	MYC:65,ATR:60,PIK3CA:60,EGFR:57,POLQ:53,TP63:53,TRRAP:45,KRAS:44,PIK3CB:44,CCND1:42,GNA13:41,KRT15:39,RBM39:39,SF3B1:38,RAC1:38,MET:37,COL1A2:36,SOS1:36,GTF2I:34,NFE2L2:32,G6PD:32,DICER1:31,IDH1:28,CUL1:27,BRAF:25,COL3A1:24,FOXA1:24,TDG:24,ACVR1:24,HIST2H2BE:24,NRAS:24,MYH9:24,H3F3A:23,HEPH:23,RXRA:23,ERBB2:22,DDR2:22,PTPN11:22,CACNA1E:22,MAPK1:22,STAT3:22,MTOR:21,SMAD3:20,PLCG1:18,WTAP:18,PPP6C:18,AMD1:17,MAP2K1:17,SLC27A5:17,ERBB3:16,GNAQ:16,SCN2A:15,PCBP1:15,EPAS1:14,GNA11:14,AKT1:13,GNAS:13,CHD4:12,IDH2:12,RRAS2:12,CRB1:12,PIK3R2:12,RET:12,EIF1AX:12,FGFR3:11,GRIN2A:11,CDK4:11,SF1:9,WT1:9,KEAP1:9,U2AF1:8,CTNNB1:8,RAF1:8,COL11A1:7,ERCC2:7,EEF1A1:6,METTL14:6,SMARCA4:6,HRAS:6,KDR:6,FGFR2:6,LZTR1:6,FAT4:5,SOX17:5,RHOB:4,MAP2K2:4,ESR1:4,KIT:3,TNNI3K:3,RHOA:3,KAT8:3,FLT4:3,SPOP:2	NFE2L2:6,PIK3CA:5,ERBB2:3,TRRAP:3,POLQ:2,EGFR:2,MET:2,KRAS:2,KIT:2,CTNNB1:2,SMARCA4:2,SCN2A:1,CRB1:1,KRT15:1,AKT1:1,STAT3:1,CACNA1E:1,FAT4:1,MAPK1:1,TP63:1,COL11A1:1,COL3A1:1,PIK3CB:1	TP53:52,KMT2D:7,ZNF750:6,ARID1A:5,FBXW7:5,SMAD4:5,PTCH1:5,MAP3K1:4,BRCA2:4,KMT2B:4,MGA:4,NSD1:4,ARID1B:4,CHD3:4,EP300:3,KMT2C:3,NOTCH1:3,KDM6A:3,EPHA2:3,APC:3,NF1:3,TSC1:3,ASXL1:3,KMT2A:3,RNF43:3,CDKN2A:3,FUBP1:2,JAK1:2,MLL3:2,RBM10:2,ZC3H18:2,RASA1:2,ATF7IP:2,FAT1:2,DYRK1A:2,CIC:2,CDK12:2,RPL22:2,CREBBP:2,KANSL1:2,PBRM1:2,RB1:2,RNF111:2,USP9X:2,CHD8:2,CUL3:2,SIN3A:2,PTMA:2,CASP8:2,CTNND1:2,SCAF4:2,SETD2:2,BCOR:1,PGR:1,PPM1D:1,HNRNPDL:1,HNRPDL:1,NIPBL:1,NUP93:1,PIK3R1:1,MLL2:1,ACVR1B:1,B2M:1,DNMT3A:1,GATA3:1,MSH6:1,TBX3:1,AXIN2:1,HLA-A:1,TGFBR2:1,STAG2:1,ARHGAP35:1,CNOT1:1,DDX3X:1,NCOR1:1,PTEN:1,STK11:1,E2F1:1,KDM5C:1,MYCL:1,ZC3H13:1,SMAD2:1,TBL1XR1:1,TCF12:1,MLL:1	CDKN2A:45,GPS2:37,PIK3R1:34,STK11:30,SMAD4:29,BAX:28,BAP1:28,RPL5:26,LYRM4:25,MAX:25,RBM10:24,TGFBR2:24,PGR:23,NF2:22,PSIP1:21,AXIN1:21,SMAD2:19,CDKN1B:18,ELL2:18,CHD3:18,DYRK1A:18,GATA3:17,ATM:16,INPPL1:15,RPL22:15,CIC:14,KDM5C:14,CDKN1A:14,KLF6:13,SCAF4:13,HLA-A:13,KRT222:13,ZC3H18:13,IRF2:12,MLL3:12,HLA-B:11,RASA1:11,KDM6A:10,MAP2K4:10,HNRPDL:9,PTMA:9,BRE:9,BCOR:9,PBRM1:9,MLL:9,APC:9,FOXA2:9,CHEK2:8,MAP3K1:8,MYCL1:8,PTEN:8,SMARCA1:8,BRD7:8,SIN3A:8,ACVR1B:8,TBX3:8,B2M:8,ARHGAP35:7,NUP93:7,CUL3:7,DNMT3A:7,PTCH1:7,BCL2L11:7,ACVR2A:7,RTF1:7,RB1:6,ARID1A:6,DAZAP1:6,NSD1:6,NCOR1:6,FBXW7:6,YLPM1:6,BMPR1A:6,CREBBP:6,FAM123B:5,CDH1:5,ZNF750:5,AXIN2:5,FAT1:5,SOX9:5,TP53BP1:5,JAK1:5,MLL2:5,SETD2:5,PPM1D:5,CBWD3:5,RNF111:5,AJUBA:5,ELF3:5,THRAP3:4,DDX3X:4,RQCD1:4,XPO4:4,TCF12:4,TSC1:4,USP9X:4,TRAF3:4,ATXN3:4,CBFB:4,CTCF:4,FTSJD1:4,BMPR2:4,ARID2:3,ZFP36L2:3,VHL:3,LATS1:3,NOTCH1:3,IRF6:3,MSH6:3,CHD8:3,KIAA1267:3,WAC:3,MGA:2,PPP3R1:2,ATF7IP:2,MLL4:2,CASP8:2,SAMHD1:2,TP53:2,ASXL1:2,RNF43:1,BRCA1:1,CDK12:1,NF1:1,DHX15:1,FUBP1:1,ZC3H13:1,ARID1B:1	TP53:24,SMAD4:3,PTEN:3,TGFBR2:2,PGR:2,EP300:1,NF1:1,TSC1:1,CREBBP:1,APC:1,ARHGAP35:1,RBM10:1,MAX:1,RASA1:1,ATM:1,KMT2D:1,MLL2:1,RB1:1,KDM6A:1,CIC:1,PIK3R1:1,KMT2C:1,MLL3:1	21:53,4:32,13:30,15:27,22:25,18:23,14:22,16:19,11:18,9:16,10:14,5:12,19:11	20:32,7:19,8:10,2:9	3p:52,17p:41,8p:32,5q:31,9p:30,18q:30,1p:26,4p:24,6q:20,6p:19,19p:17,11q:14,10q:12,4q:11,16p:10,11p:9,16q:8,10p:7,18p:6	3q:35,5p:32,8q:28,1q:26,7p:25,12p:24,20q:19,19q:18,17q:17,2p:13,7q:4,20p:3,2q:3	TP53:78,PIK3CA:69,MYC:65,EGFR:60,ATR:60,POLQ:57,TP63:54,21:53,3p:52,TRRAP:49,CDKN2A:48,KRAS:46,PIK3CB:45,NFE2L2:43,CCND1:42,17p:41,GNA13:41,KRT15:40,RBM39:39,SF3B1:39,RAC1:39,MET:39,COL1A2:38,GPS2:37,SMAD4:37,PIK3R1:36,SOS1:36,3q:35,GTF2I:34,20:32,8p:32,4:32,5p:32,G6PD:32,DICER1:31,STK11:31,5q:31,13:30,9p:30,18q:30,BAX:28,BAP1:28,IDH1:28,8q:28,ERBB2:27,RBM10:27,15:27,CACNA1E:27,TGFBR2:27,CUL1:27,PGR:26,1p:26,MAX:26,1q:26,RPL5:26,COL3A1:25,FOXA1:25,7p:25,22:25,NRAS:25,LYRM4:25,MYH9:25,BRAF:25,TDG:24,4p:24,ACVR1:24,DDR2:24,HIST2H2BE:24,12p:24,18:23,H3F3A:23,HEPH:23,MTOR:23,MAPK1:23,RXRA:23,STAT3:23,NF2:22,PTPN11:22,CHD3:22,14:22,PSIP1:21,AXIN1:21,SMAD3:20,6q:20,SMAD2:20,DYRK1A:20,PLCG1:19,20q:19,16:19,MAP2K1:19,6p:19,7:19,CDKN1B:18,ELL2:18,GNAS:18,WTAP:18,19q:18,PPP6C:18,11:18,GATA3:18,CIC:17,AMD1:17,ERBB3:17,19p:17,SLC27A5:17,ATM:17,17q:17,RPL22:17,SCN2A:16,GNAQ:16,EPAS1:16,9:16,AKT1:15,SCAF4:15,KDM5C:15,MLL3:15,SMARCA4:15,ZC3H18:15,CRB1:15,PCBP1:15,INPPL1:15,KDM6A:14,10:14,CHD4:14,HLA-A:14,RASA1:14,CDKN1A:14,11q:14,GNA11:14,KLF6:13,IDH2:13,KRT222:13,APC:13,2p:13,10q:12,IRF2:12,MAP3K1:12,PTEN:12,RRAS2:12,PTCH1:12,5:12,PIK3R2:12,RET:12,KEAP1:12,EIF1AX:12,CTNNB1:12,FAT4:11,FGFR3:11,ARID1A:11,PTMA:11,19:11,GRIN2A:11,FBXW7:11,HLA-B:11,ZNF750:11,PBRM1:11,4q:11,CDK4:11,BCOR:10,HNRPDL:10,MAP2K4:10,NSD1:10,SIN3A:10,WT1:10,COL11A1:10,MLL:10,8:10,16p:10,RB1:9,ARHGAP35:9,11p:9,BRE:9,SF1:9,2:9,CUL3:9,ACVR1B:9,TBX3:9,FOXA2:9,CREBBP:9,B2M:9,CHEK2:8,MYCL1:8,SI:8,NUP93:8,SMARCA1:8,BRD7:8,U2AF1:8,DNMT3A:8,16q:8,TSC1:8,RAF1:8,KMT2D:8,LZTR1:8,JAK1:7,SOX17:7,FAT1:7,BCL2L11:7,ACVR2A:7,MLL2:7,NCOR1:7,SETD2:7,10p:7,RNF111:7,ERCC2:7,RTF1:7,EEF1A1:6,PPM1D:6,MGA:6,18p:6,NOTCH1:6,AXIN2:6,METTL14:6,DAZAP1:6,USP9X:6,HRAS:6,YLPM1:6,BMPR1A:6,KDR:6,FGFR2:6,FAM123B:5,CDH1:5,SOX9:5,KIT:5,TP53BP1:5,ESR1:5,DDX3X:5,NF1:5,CBWD3:5,TCF12:5,AJUBA:5,RHOA:5,ASXL1:5,ARID1B:5,CHD8:5,ELF3:5,EP300:4,SPOP:4,KMT2C:4,RHOB:4,RNF43:4,MAP2K2:4,MYH2:4,THRAP3:4,ATF7IP:4,RQCD1:4,XPO4:4,TRAF3:4,BRCA2:4,KMT2B:4,ATXN3:4,CBFB:4,MSH6:4,CTCF:4,KAT8:4,FTSJD1:4,CASP8:4,BMPR2:4,7q:4,FUBP1:3,20p:3,ARID2:3,ZFP36L2:3,CDK12:3,EPHA2:3,VHL:3,LATS1:3,TNNI3K:3,IRF6:3,KMT2A:3,ERBB4:3,2q:3,KIAA1267:3,FLT4:3,WAC:3,PPP3R1:2,MLL4:2,KANSL1:2,SAMHD1:2,CTNND1:2,ZC3H13:2,GRM7:1,BRCA1:1,HNRNPDL:1,NIPBL:1,STAG2:1,CNOT1:1,IL1RAPL2:1,DHX15:1,E2F1:1,MYCL:1,TBL1XR1:1
GBM	PIK3CA:12,IDH1:10,ATR:3,COL1A2:3,PTPN11:2,KIT:2,LZTR1:2,GRM7:2,POLQ:2,SOS1:2,BRAF:1,TRRAP:1,EEF1A1:1,EGFR:1,ERBB2:1,DICER1:1,MAPK1:1,IL1RAPL2:1,EPAS1:1,NRAS:1,AKT1:1,ERBB3:1,CUL1:1	RAC1:119,GTF2I:111,CUL1:105,EGFR:97,TRRAP:84,BRAF:79,MET:75,COL1A2:74,KEAP1:67,GNA11:64,PLCG1:61,PIK3R2:60,GNAS:59,MAP2K2:53,SLC27A5:50,SMARCA4:48,ERCC2:44,CDK4:37,PPP2R1A:36,RBM39:36,CACNA1E:22,CRB1:22,KIT:22,GNA13:21,SPOP:20,DDR2:20,PPP6C:19,TNNI3K:19,GNAQ:19,RXRA:18,HIST2H2BE:16,KDR:16,H3F3A:15,COL11A1:15,NRAS:15,MTOR:14,RAF1:14,RHOA:14,PIK3CA:14,TP63:13,U2AF1:12,CHD4:12,PTPN11:12,MAPK1:12,CTNNB1:11,GRIN2A:11,STAT3:11,FGFR3:11,LZTR1:11,MYC:10,RHOB:10,SCN2A:10,KRAS:9,MYH2:9,ERBB4:9,KRT15:9,TDG:8,ATR:8,KAT8:8,ACVR1:8,AKT1:8,SOX17:7,PIK3CB:7,POLQ:7,SI:7,COL3A1:7,IDH1:7,NFE2L2:7,ERBB2:7,MAP2K1:6,EPAS1:6,METTL14:6,HEPH:6,SMAD3:5,SF3B1:5,SOS1:5,FAT4:5,G6PD:5,SF1:5,WT1:5,HRAS:5,MYH9:5,ERBB3:4,GRM7:4,PCBP1:4,FLT4:4,IDH2:3,DICER1:3,CCND1:3,IL1RAPL2:3,RRAS2:2,EIF1AX:2,AMD1:2,EEF1A1:2,FGFR2:1,FOXA1:1,WTAP:1	EGFR:40,COL1A2:4,PIK3CA:3,PLCG1:3,TRRAP:2,BRAF:1,MET:1	TP53:31,PIK3R1:18,PTEN:8,ATRX:7,NF1:7,MAP3K1:5,KMT2B:4,STAG2:4,BCOR:3,NCOR1:3,RPL5:3,MSH6:3,KMT2D:3,CHD8:3,FAT1:3,USP9X:2,KDM6A:2,ZC3H13:2,CREBBP:2,ATF7IP:2,CDKN2A:2,RNF43:2,CIC:2,ATM:2,KDM5C:2,TBX3:1,KMT2C:1,MLL3:1,MAX:1,MLL2:1,TTK:1,KMT2A:1,B2M:1,TCF12:1,AXIN1:1,MLL4:1,BCL2L11:1,RB1:1,ARID2:1,CMTR2:1,BAP1:1,BRCA2:1,BMPR2:1,SIN3A:1,APC:1,SETD2:1,AXIN2:1,TRAF3:1,RNF111:1,IRF6:1,SOX9:1	GATA3:142,CCAR1:137,WAC:136,KLF6:116,CDKN2A:116,PTEN:99,BMPR1A:88,ZC3H13:64,KLF5:59,EP300:58,CHEK2:55,AJUBA:51,KDM6A:51,KDM5C:50,RPL22:48,BRCA2:47,BCOR:47,FAM123B:47,ARID1B:46,CHD8:46,XPO4:46,ATXN3:45,PSIP1:44,LATS1:42,USP9X:42,MGA:40,NF2:40,MAX:40,RTF1:36,TRAF3:36,ATRX:36,DDX3X:36,YLPM1:34,RB1:33,CBWD3:33,TP53BP1:32,CDH1:32,FAT1:31,CNOT1:31,TTK:31,B2M:30,SMARCA1:30,STAG2:30,BRD7:29,RBM10:29,ZC3H18:28,AXIN1:28,RNF111:27,FTSJD1:27,IRF2:24,NUP93:24,CTNND1:24,SIN3A:22,CHD3:22,HSP90AB1:22,CBFB:21,CTCF:21,TSC1:21,CREBBP:21,BAX:21,CDK12:20,ATM:20,PGR:20,EPHA2:19,TCF12:18,NAA15:18,ACVR1B:18,ARHGAP35:18,ARID2:18,MLL2:18,NCOR1:17,ZNF750:17,HLA-B:17,MLL:17,HLA-A:16,CDKN1A:16,PTCH1:15,GPS2:15,KRT222:15,ARID1A:15,IRF6:14,LYRM4:14,MLL4:14,INPPL1:14,SMAD2:14,PBRM1:13,TBX3:13,CIC:13,NIPBL:12,NSD1:12,FBXW7:12,NF1:12,DYRK1A:12,RPL5:12,CDKN1B:12,SCAF4:11,SETD2:11,KIAA1267:11,BRCA1:11,ATF7IP:11,NOTCH1:10,CASP8:10,BAP1:10,DNMT3A:10,MAP2K4:10,PTMA:10,TGFBR2:10,DAZAP1:10,SMAD4:10,BMPR2:9,DHX15:9,MAP3K1:9,THRAP3:9,VHL:8,PPP3R1:8,HNRPDL:8,RNF43:8,TBL1XR1:8,BCL2L11:7,TP53:7,STK11:7,FUBP1:7,MYCL1:7,ELL2:6,FOXA2:6,RASA1:6,ACVR2A:5,AXIN2:5,CUL3:5,MSH2:5,PPM1D:5,RQCD1:5,ZFP36L2:5,ELF3:5,JAK1:5,BRE:4,MSH6:4,SOX9:4,SAMHD1:4,PIK3R1:4,APC:3,ASXL1:3,E2F1:3,MLL3:2	PTEN:39,RB1:11,NF1:9,TP53:8,ATRX:3,BCOR:1,PGR:1,SETD2:1,CTCF:1,FBXW7:1,EP300:1,CIC:1,AJUBA:1,BRCA2:1,TCF12:1	10:139,22:39,14:32,13:29,15:21,6:12,9:10,4:4	7:113,20:52,19:39,1:9,21:7,2:5,12:5,5:4,3:4,8:4,17:3	9p:34,6q:15,18q:11,10q:9,10p:1	19p:19,7q:16,7p:6,12p:5,20p:3,8q:2,3q:2,20q:2,12q:2,17q:2,19q:1,2q:1,1p:1,5p:1,1q:1	PTEN:146,GATA3:142,10:139,EGFR:138,CCAR1:137,WAC:136,RAC1:119,CDKN2A:118,KLF6:116,7:113,GTF2I:111,CUL1:106,BMPR1A:88,TRRAP:87,BRAF:81,COL1A2:81,MET:76,KEAP1:67,ZC3H13:66,GNA11:64,PLCG1:64,PIK3R2:60,EP300:59,KLF5:59,GNAS:59,CHEK2:55,MAP2K2:53,KDM6A:53,AJUBA:52,KDM5C:52,20:52,BCOR:51,SLC27A5:50,BRCA2:49,CHD8:49,RPL22:48,SMARCA4:48,FAM123B:47,TP53:46,ARID1B:46,ATRX:46,XPO4:46,ATXN3:45,RB1:45,USP9X:44,ERCC2:44,PSIP1:44,LATS1:42,MAX:41,MGA:40,NF2:40,19:39,22:39,CDK4:37,TRAF3:37,RTF1:36,PPP2R1A:36,DDX3X:36,RBM39:36,FAT1:34,STAG2:34,9p:34,YLPM1:34,CBWD3:33,TP53BP1:32,CDH1:32,TTK:32,14:32,B2M:31,CNOT1:31,SMARCA1:30,PIK3CA:29,AXIN1:29,BRD7:29,RBM10:29,13:29,RNF111:28,ZC3H18:28,NF1:28,FTSJD1:27,IRF2:24,KIT:24,NUP93:24,CTNND1:24,SIN3A:23,CREBBP:23,PIK3R1:22,CTCF:22,CACNA1E:22,CRB1:22,CHD3:22,ATM:22,HSP90AB1:22,GNA13:21,15:21,CBFB:21,TSC1:21,BAX:21,PGR:21,SPOP:20,TCF12:20,DDR2:20,CDK12:20,NCOR1:20,PPP6C:19,19p:19,TNNI3K:19,GNAQ:19,EPHA2:19,ARID2:19,MLL2:19,NAA15:18,ACVR1B:18,ARHGAP35:18,RXRA:18,IDH1:17,ZNF750:17,HLA-B:17,MLL:17,7q:16,HLA-A:16,HIST2H2BE:16,NRAS:16,CIC:16,KDR:16,CDKN1A:16,PTCH1:15,H3F3A:15,IRF6:15,COL11A1:15,GPS2:15,KRT222:15,MLL4:15,RPL5:15,ARID1A:15,6q:15,LYRM4:14,TBX3:14,MTOR:14,PTPN11:14,RAF1:14,RHOA:14,INPPL1:14,MAP3K1:14,SMAD2:14,TP63:13,PBRM1:13,SETD2:13,FBXW7:13,ATF7IP:13,MAPK1:13,LZTR1:13,NIPBL:12,NSD1:12,U2AF1:12,DYRK1A:12,CHD4:12,6:12,CDKN1B:12,SCAF4:11,ATR:11,BAP1:11,18q:11,KIAA1267:11,CTNNB1:11,GRIN2A:11,STAT3:11,BRCA1:11,FGFR3:11,NOTCH1:10,MYC:10,BMPR2:10,CASP8:10,DNMT3A:10,MAP2K4:10,PTMA:10,RNF43:10,TGFBR2:10,RHOB:10,SCN2A:10,DAZAP1:10,SMAD4:10,9:10,10q:9,KRAS:9,DHX15:9,1:9,MYH2:9,POLQ:9,ERBB4:9,AKT1:9,KRT15:9,THRAP3:9,VHL:8,TDG:8,PPP3R1:8,BCL2L11:8,HNRPDL:8,TBL1XR1:8,KAT8:8,ACVR1:8,ERBB2:8,SOX17:7,21:7,MSH6:7,PIK3CB:7,SI:7,COL3A1:7,EPAS1:7,NFE2L2:7,SOS1:7,STK11:7,FUBP1:7,MYCL1:7,MAP2K1:6,AXIN2:6,GRM7:6,7p:6,METTL14:6,HEPH:6,ELL2:6,FOXA2:6,RASA1:6,ACVR2A:5,CUL3:5,MSH2:5,PPM1D:5,RQCD1:5,SOX9:5,ZFP36L2:5,ERBB3:5,SMAD3:5,12p:5,SF3B1:5,FAT4:5,G6PD:5,SF1:5,WT1:5,HRAS:5,ELF3:5,2:5,12:5,JAK1:5,MYH9:5,4:4,BRE:4,PCBP1:4,DICER1:4,FLT4:4,5:4,KMT2B:4,IL1RAPL2:4,SAMHD1:4,3:4,APC:4,8:4,IDH2:3,17:3,CCND1:3,MLL3:3,KMT2D:3,EEF1A1:3,20p:3,ASXL1:3,E2F1:3,8q:2,RRAS2:2,3q:2,20q:2,12q:2,EIF1AX:2,17q:2,AMD1:2,FGFR2:1,FOXA1:1,KMT2C:1,KMT2A:1,WTAP:1,19q:1,2q:1,1p:1,5p:1,CMTR2:1,10p:1,1q:1
HNSC	SI:13,PIK3CA:13,KEAP1:10,SMARCA4:9,HRAS:7,COL11A1:7,TRRAP:6,ERBB3:6,CRB1:6,GRM7:5,EPAS1:5,NFE2L2:5,GRIN2A:5,EEF1A1:5,EGFR:5,CHD4:4,KIT:4,FGFR3:4,MYH9:4,MYH2:4,GNAS:4,RAC1:3,MAP2K1:3,BRAF:3,RET:3,DICER1:3,COL3A1:3,CACNA1E:3,ERBB2:3,RHOA:3,COL1A2:3,DDR2:3,PIK3R2:3,ATR:3,PLCG1:3,POLQ:3,IL1RAPL2:2,FLT4:2,SF3B1:2,ERBB4:2,WT1:2,FAT4:2,SOS1:2,MAPK1:2,MTOR:2,FGFR2:2,SLC27A5:2,CDK4:2,GNA11:2,PCBP1:2,ESR1:1,HIST2H2BE:1,SOX17:1,CCND1:1,AKT1:1,RRAS2:1,GNA13:1,RHOB:1,CTNNB1:1,GTF2I:1,TDG:1,EIF1AX:1,IDH2:1,KDR:1,U2AF1:1	TP63:184,MYC:158,PIK3CA:127,POLQ:121,ATR:109,EGFR:104,RXRA:87,G6PD:86,CCND1:81,COL1A2:68,RAC1:65,KRT15:62,NFE2L2:58,DICER1:58,MET:58,PIK3CB:56,MYH9:55,PPP6C:53,PCBP1:53,KRAS:52,MAPK1:48,CDK4:44,MAP2K1:42,COL3A1:42,CUL1:41,SMAD3:41,AKT1:40,GTF2I:40,RRAS2:39,TDG:38,CHD4:37,GNA13:37,ACVR1:37,STAT3:36,SF1:35,DDR2:34,TRRAP:34,EPAS1:34,SMARCA4:33,HRAS:33,BRAF:33,HIST2H2BE:32,KEAP1:30,SLC27A5:28,AMD1:27,FGFR3:27,LZTR1:26,SCN2A:26,WTAP:26,FOXA1:24,PIK3R2:24,SOS1:23,PLCG1:23,IDH2:23,PTPN11:22,U2AF1:21,H3F3A:21,MAP2K2:21,CACNA1E:21,MTOR:19,NRAS:19,RET:19,ERBB2:19,PPP2R1A:18,RHOB:18,CRB1:17,ERCC2:17,COL11A1:16,SF3B1:16,GNA11:15,IDH1:15,KAT8:14,GRIN2A:13,GNAS:13,FGFR2:12,WT1:12,RBM39:11,RAF1:10,HEPH:10,ESR1:9,GNAQ:8,METTL14:8,TNNI3K:7,SOX17:6,ERBB4:6,FLT4:5,KIT:5,EEF1A1:4,EIF1AX:4,KDR:4,SPOP:4,FAT4:4,CTNNB1:2,ERBB3:2,RHOA:1,IL1RAPL2:1	PIK3CA:21,NFE2L2:6,POLQ:4,TP63:4,ATR:3,TRRAP:3,SCN2A:3,MYH9:2,GRIN2A:2,EGFR:2,COL1A2:2,PLCG1:2,DICER1:2,HRAS:2,COL11A1:2,MYC:1,GNAS:1,RET:1,MAP2K2:1,HIST2H2BE:1,RAC1:1,ACVR1:1,BRAF:1,CACNA1E:1,MET:1,EPAS1:1,ERBB2:1,PIK3CB:1,G6PD:1,TDG:1,MTOR:1,IDH1:1,FGFR3:1,CRB1:1	TP53:113,KMT2D:33,FAT1:33,CDKN2A:31,NSD1:19,NOTCH1:17,CREBBP:10,APC:10,FBXW7:9,ZNF750:9,USP9X:9,BRCA2:9,EP300:8,CASP8:8,ARHGAP35:8,CUL3:8,EPHA2:8,ARID1A:8,AJUBA:8,HLA-B:7,KMT2C:7,KMT2A:7,ARID2:7,MLL2:6,PTCH1:6,MGA:6,KDM6A:6,ATRX:5,CHD8:5,NCOR1:5,AXIN1:5,CTCF:4,ASXL1:4,TRAF3:4,PTEN:4,RASA1:4,ATF7IP:4,SETD2:4,ZFP36L2:4,MSH2:4,SCAF4:4,HLA-A:4,KANSL1:4,ATM:4,ARID1B:4,DNMT3A:4,NIPBL:4,JAK1:3,KMT2B:3,PPM1D:3,YLPM1:3,DDX3X:3,CMTR2:3,NF1:3,MLL:3,CDK12:3,ZC3H13:3,TGFBR2:3,SOX9:3,IRF2:3,CTNND1:2,HNRNPDL:2,PSIP1:2,SMAD2:2,ATXN3:2,PIK3R1:2,CDH1:2,TP53BP1:2,TBX3:2,XPO4:2,AXIN2:2,CHD3:2,GATA3:2,KDM5C:2,MLL3:2,FTSJD1:2,BRCA1:2,HSP90AB1:2,BCOR:2,CHEK2:2,MSH6:2,B2M:2,MYCL:1,AMER1:1,GPS2:1,LATS1:1,CNOT1:1,DYRK1A:1,STAG2:1,NF2:1,TCF12:1,RTF1:1,RNF111:1,FOXA2:1,FUBP1:1,RPL22:1,BMPR2:1,KIAA1267:1,IRF6:1,SIN3A:1,SAMHD1:1,CIC:1,PBRM1:1,TBL1XR1:1,TSC1:1,CCAR1:1,MAP3K1:1,DHX15:1,TTK:1	PSIP1:107,VHL:105,ATM:104,PIK3R1:101,TGFBR2:100,PGR:94,SMAD4:94,MLL:92,PBRM1:77,SETD2:76,CDKN2A:73,INPPL1:69,ZC3H13:64,RASA1:62,MAP3K1:61,BMPR1A:57,BCOR:55,CUL3:54,PTMA:52,KDM6A:52,DYRK1A:52,SMAD2:51,APC:48,MLL3:46,XPO4:46,RPL22:45,GATA3:43,USP9X:42,TP53BP1:42,TCF12:40,DDX3X:38,SMARCA1:38,BMPR2:38,WAC:38,KDM5C:37,RPL5:36,ATRX:35,BRD7:35,CASP8:35,PTEN:33,FBXW7:32,RTF1:31,IRF2:31,FTSJD1:30,GPS2:30,NCOR1:29,KLF6:28,CHD3:28,TSC1:27,ARID1B:26,RBM10:25,BAX:25,HNRPDL:25,ATXN3:25,NSD1:24,RB1:24,SCAF4:24,STK11:23,MLL4:23,B2M:22,CHD8:22,LYRM4:22,ARID1A:21,CBWD3:21,PTCH1:21,CDKN1B:21,AXIN2:21,ACVR1B:21,BRCA2:21,RNF111:21,DHX15:21,RQCD1:21,CIC:21,ARHGAP35:20,JAK1:20,LATS1:20,ACVR2A:19,CDH1:19,MGA:19,MLL2:19,FAT1:19,ARID2:18,CREBBP:18,SIN3A:18,MAP2K4:18,HLA-A:18,PPM1D:18,BAP1:17,HSP90AB1:17,HLA-B:16,NF1:16,CBFB:16,FOXA2:16,FAM123B:15,ZC3H18:15,TBX3:15,NOTCH1:15,ELF3:14,KRT222:14,KIAA1267:13,MAX:13,SOX9:13,NF2:13,ZFP36L2:12,EP300:12,DNMT3A:12,YLPM1:11,STAG2:11,CNOT1:11,CCAR1:10,BRE:10,NAA15:10,AXIN1:9,TP53:9,TRAF3:9,THRAP3:8,ELL2:8,BCL2L11:8,SAMHD1:8,CTCF:7,NIPBL:7,AJUBA:7,FUBP1:7,MSH2:7,CDKN1A:7,CHEK2:7,CTNND1:6,ASXL1:6,MYCL1:4,NUP93:4,ATF7IP:4,BRCA1:3,KLF5:3,ZNF750:3,TBL1XR1:3,PPP3R1:3,EPHA2:3,CDK12:3,MSH6:2,RNF43:2,DAZAP1:1,E2F1:1,IRF6:1,TTK:1	TP53:27,NSD1:16,RASA1:6,SMAD4:5,FAT1:5,PTEN:4,PSIP1:4,TGFBR2:4,FBXW7:3,KMT2A:3,MLL:3,PBRM1:3,ATM:3,RB1:3,AJUBA:3,KMT2C:2,MLL3:2,BRCA2:2,CREBBP:2,NOTCH1:2,RTF1:2,STK11:2,B2M:2,ARID1A:2,PPM1D:1,LATS1:1,CASP8:1,FUBP1:1,SETD2:1,ZFP36L2:1,PGR:1,INPPL1:1,BRE:1,KDM6A:1,SMARCA1:1,JAK1:1,MAP3K1:1,BAP1:1,CUL3:1,CMTR2:1,FTSJD1:1,CHEK2:1,ELF3:1,RNF111:1,TP53BP1:1,NF2:1,NF1:1,DYRK1A:1,HLA-A:1,PIK3R1:1,HLA-B:1,USP9X:1	21:72,13:64,4:39,15:31,10:27,11:27,18:22	20:48,14:43,22:34,8:21,7:21,9:19,12:19,16:16,17:13	3p:161,9p:95,5q:94,8p:91,18q:77,4p:54,11q:52,17p:51,6q:41,19p:37,1p:37,10p:27,10q:18,11p:17,4q:12	3q:121,8q:99,5p:90,18p:61,1q:48,7p:41,12p:40,9q:36,2p:32,20q:20,20p:15,17q:14,16p:13,7q:6,12q:5	TP63:188,3p:161,PIK3CA:161,MYC:159,TP53:149,POLQ:128,3q:121,ATR:115,PSIP1:113,EGFR:111,ATM:111,TGFBR2:107,VHL:105,CDKN2A:104,PIK3R1:104,SMAD4:99,8q:99,MLL:98,PGR:95,9p:95,5q:94,8p:91,5p:90,G6PD:87,RXRA:87,CCND1:82,PBRM1:81,SETD2:81,18q:77,COL1A2:73,RASA1:72,21:72,INPPL1:70,RAC1:69,NFE2L2:69,ZC3H13:67,13:64,MAP3K1:63,CUL3:63,DICER1:63,KRT15:62,18p:61,MYH9:61,NSD1:59,KDM6A:59,MET:59,APC:58,BCOR:57,PIK3CB:57,FAT1:57,BMPR1A:57,PCBP1:55,4p:54,DYRK1A:54,PPP6C:53,SMAD2:53,USP9X:52,11q:52,PTMA:52,KRAS:52,17p:51,MAPK1:50,MLL3:50,20:48,1q:48,XPO4:48,RPL22:46,CDK4:46,MAP2K1:45,TP53BP1:45,GATA3:45,COL3A1:45,CASP8:44,FBXW7:44,14:43,TRRAP:43,SMARCA4:42,HRAS:42,CHD4:41,DDX3X:41,PTEN:41,7p:41,TCF12:41,AKT1:41,6q:41,GTF2I:41,CUL1:41,SMAD3:41,ATRX:40,EPAS1:40,12p:40,RRAS2:40,KEAP1:40,TDG:40,KDM5C:39,SMARCA1:39,BMPR2:39,4:39,WAC:38,GNA13:38,ACVR1:38,19p:37,DDR2:37,1p:37,BRAF:37,9q:36,STAT3:36,RPL5:36,BRD7:35,SF1:35,22:34,NOTCH1:34,RTF1:34,HIST2H2BE:34,NCOR1:34,IRF2:34,KMT2D:33,FTSJD1:33,2p:32,BRCA2:32,FGFR3:32,ARID1A:31,GPS2:31,15:31,CREBBP:30,CHD3:30,SLC27A5:30,ARID1B:30,SCN2A:29,ARHGAP35:28,KLF6:28,PLCG1:28,SCAF4:28,TSC1:28,AMD1:27,PTCH1:27,10:27,RB1:27,10p:27,11:27,PIK3R2:27,CHD8:27,ATXN3:27,LZTR1:26,B2M:26,WTAP:26,RBM10:25,STK11:25,COL11A1:25,SOS1:25,BAX:25,HNRPDL:25,ARID2:25,MGA:25,MLL2:25,CACNA1E:25,HLA-B:24,FOXA1:24,CRB1:24,IDH2:24,JAK1:24,RET:23,MLL4:23,AXIN2:23,RNF111:23,HLA-A:23,ERBB2:23,U2AF1:22,MTOR:22,PPM1D:22,LATS1:22,MAP2K2:22,DHX15:22,18:22,PTPN11:22,CIC:22,LYRM4:22,CBWD3:21,CDKN1B:21,CDH1:21,H3F3A:21,8:21,ACVR1B:21,RQCD1:21,7:21,EP300:20,NF1:20,GRIN2A:20,20q:20,ACVR2A:19,NRAS:19,SIN3A:19,9:19,12:19,HSP90AB1:19,RHOB:19,BAP1:18,10q:18,PPP2R1A:18,AJUBA:18,MAP2K4:18,SF3B1:18,GNAS:18,ZFP36L2:17,FOXA2:17,GNA11:17,ERCC2:17,TBX3:17,11p:17,CBFB:16,DNMT3A:16,SOX9:16,16:16,IDH1:16,FAM123B:15,ZC3H18:15,ELF3:15,20p:15,NF2:15,AXIN1:14,FGFR2:14,WT1:14,KIAA1267:14,KRT222:14,YLPM1:14,KAT8:14,17q:14,SI:13,16p:13,MAX:13,TRAF3:13,17:13,4q:12,STAG2:12,ZNF750:12,CNOT1:12,CCAR1:11,CTCF:11,NIPBL:11,EPHA2:11,BRE:11,MSH2:11,RBM39:11,ASXL1:10,RAF1:10,NAA15:10,HEPH:10,KMT2A:10,ESR1:10,CHEK2:10,EEF1A1:9,KMT2C:9,KIT:9,FUBP1:9,SAMHD1:9,CTNND1:8,THRAP3:8,ELL2:8,GNAQ:8,BCL2L11:8,METTL14:8,ERBB3:8,ATF7IP:8,ERBB4:8,FLT4:7,SOX17:7,TNNI3K:7,CDKN1A:7,7q:6,FAT4:6,CDK12:6,GRM7:5,BRCA1:5,12q:5,EIF1AX:5,KDR:5,MYCL1:4,RHOA:4,NUP93:4,TBL1XR1:4,MYH2:4,CMTR2:4,MSH6:4,SPOP:4,KANSL1:4,KLF5:3,CTNNB1:3,KMT2B:3,IL1RAPL2:3,PPP3R1:3,HNRNPDL:2,IRF6:2,RNF43:2,TTK:2,MYCL:1,AMER1:1,DAZAP1:1,E2F1:1
KICH	CHD4:2,GRM7:1,NRAS:1,CTNNB1:1,ERBB3:1,FLT4:1,PLCG1:1	MET:15,IDH2:13,MAP2K1:12,GNAS:12,KIT:12,MYH9:12,SMAD3:11,GNA11:11,MAP2K2:11,AKT1:11,MAPK1:11,EGFR:10,PTPN11:9,TRRAP:9,BRAF:8,KDR:8,GTF2I:7,METTL14:6,RAF1:6,KAT8:6,GRIN2A:6,CUL1:5,KRAS:5,LZTR1:5,ATR:4,GNAQ:4,HRAS:4,ERCC2:4,PPP2R1A:4,FAT4:4,PPP6C:3,G6PD:3,PIK3R2:3,SLC27A5:3,DICER1:3,FLT4:3,SOX17:3,PLCG1:3,PIK3CA:2,CHD4:2,PIK3CB:2,SMARCA4:2,RET:2,CCND1:1,RHOA:1,EIF1AX:1,KEAP1:1,AMD1:1,SF1:1,ACVR1:1,CDK4:1,DDR2:1,EPAS1:1,MYC:1,PCBP1:1,SCN2A:1,MTOR:1,POLQ:1,TNNI3K:1,RBM39:1,COL11A1:1,COL1A2:1	MYH9:1,TRRAP:1	TSC1:2,ATM:2,KMT2C:1,RNF111:1,KDM5C:1,KMT2D:1,RASA1:1,PGR:1,MGA:1,CHEK2:1,FUBP1:1,KMT2B:1,MLL4:1,NF1:1,PIK3R1:1,FAT1:1,RB1:1,ATRX:1,TP53:1	AXIN2:26,MYCL1:25,BMPR1A:25,BRCA1:24,PPM1D:24,PTMA:24,RQCD1:24,EPHA2:23,THRAP3:23,CCAR1:23,DNMT3A:23,LYRM4:23,MSH6:23,PTEN:23,TTK:23,WAC:23,KLF5:22,MSH2:22,PPP3R1:22,RPL22:22,SOX9:22,ZFP36L2:22,ARID1A:21,BRE:21,KRT222:21,MAP2K4:21,FUBP1:20,BRCA2:20,CASP8:20,CUL3:20,CHD3:18,LATS1:18,RB1:18,ZNF750:18,ARID1B:17,CDK12:17,ELF3:17,HSP90AB1:17,RPL5:17,KIAA1267:16,KLF6:16,RNF43:16,TP53:16,ZC3H13:16,SCAF4:15,HLA-A:15,NCOR1:14,CDKN1A:12,ACVR2A:11,JAK1:10,BMPR2:10,DYRK1A:10,HLA-B:9,KDM6A:8,XPO4:8,GPS2:8,NF1:7,CBWD3:7,SMARCA1:6,NOTCH1:6,BCL2L11:6,APC:5,DDX3X:5,PIK3R1:5,TBL1XR1:5,ATM:4,ELL2:4,MLL:4,RASA1:4,STAG2:4,CDKN2A:4,PSIP1:4,CDH1:4,CTCF:4,BCOR:4,PBRM1:4,NIPBL:4,NSD1:4,MLL4:3,CTNND1:3,GATA3:3,VHL:3,CBFB:3,FTSJD1:3,ZC3H18:3,KDM5C:3,IRF6:3,BAX:2,ATRX:2,SMAD2:2,SMAD4:2,FOXA2:2,SAMHD1:2,TBX3:2,ATXN3:2,NUP93:2,YLPM1:2,MAX:2,PGR:2,MAP3K1:2,FAT1:2,IRF2:2,CDKN1B:2,E2F1:1,CHEK2:1,TRAF3:1,BAP1:1,CIC:1,AJUBA:1,CHD8:1,FAM123B:1,B2M:1,FBXW7:1,MGA:1,ARID2:1,TSC1:1,ATF7IP:1,BRD7:1,CNOT1:1,CREBBP:1,PTCH1:1,USP9X:1,SETD2:1	TP53:9,PTEN:2,CHD3:1,RB1:1	6:25,10:25,1:24,2:24,17:24,13:23,21:17,3:3	7:9,8:8,20:8,4:7,15:7,18:7,14:6,22:6,12:5,19:5,16:5,11:4	1p:3,17p:1,6q:1,1q:1,3q:1	16p:1,8q:1,12p:1,20p:1,18p:1,20q:1	AXIN2:26,TP53:26,MYCL1:25,BMPR1A:25,PTEN:25,6:25,10:25,BRCA1:24,PPM1D:24,PTMA:24,RQCD1:24,1:24,2:24,17:24,EPHA2:23,THRAP3:23,CCAR1:23,DNMT3A:23,LYRM4:23,MSH6:23,TTK:23,WAC:23,13:23,KLF5:22,MSH2:22,PPP3R1:22,RPL22:22,SOX9:22,ZFP36L2:22,ARID1A:21,FUBP1:21,BRE:21,KRT222:21,MAP2K4:21,BRCA2:20,CASP8:20,CUL3:20,RB1:20,CHD3:19,LATS1:18,ZNF750:18,ARID1B:17,CDK12:17,ELF3:17,21:17,HSP90AB1:17,RPL5:17,KIAA1267:16,KLF6:16,RNF43:16,ZC3H13:16,SCAF4:15,HLA-A:15,MET:15,NCOR1:14,IDH2:13,MYH9:13,MAP2K1:12,CDKN1A:12,GNAS:12,KIT:12,ACVR2A:11,SMAD3:11,GNA11:11,MAP2K2:11,AKT1:11,MAPK1:11,JAK1:10,BMPR2:10,DYRK1A:10,EGFR:10,TRRAP:10,PTPN11:9,7:9,HLA-B:9,KDM6A:8,NF1:8,XPO4:8,GPS2:8,BRAF:8,8:8,20:8,KDR:8,CBWD3:7,GTF2I:7,4:7,15:7,18:7,ATM:6,PIK3R1:6,SMARCA1:6,METTL14:6,RAF1:6,KAT8:6,NOTCH1:6,14:6,22:6,BCL2L11:6,GRIN2A:6,APC:5,DDX3X:5,RASA1:5,CUL1:5,12:5,19:5,KRAS:5,16:5,TBL1XR1:5,LZTR1:5,MLL4:4,CHD4:4,ELL2:4,MLL:4,STAG2:4,CDKN2A:4,PSIP1:4,ATR:4,CDH1:4,CTCF:4,BCOR:4,GNAQ:4,HRAS:4,PBRM1:4,KDM5C:4,ERCC2:4,PPP2R1A:4,NIPBL:4,NSD1:4,FAT4:4,11:4,FLT4:4,PLCG1:4,TSC1:3,1p:3,ATRX:3,CTNND1:3,GATA3:3,PPP6C:3,VHL:3,CBFB:3,FTSJD1:3,ZC3H18:3,IRF6:3,PGR:3,G6PD:3,PIK3R2:3,SLC27A5:3,DICER1:3,3:3,SOX17:3,FAT1:3,BAX:2,SMAD2:2,SMAD4:2,FOXA2:2,SAMHD1:2,TBX3:2,PIK3CA:2,ATXN3:2,CHEK2:2,NUP93:2,YLPM1:2,MAX:2,MAP3K1:2,PIK3CB:2,SMARCA4:2,MGA:2,RET:2,IRF2:2,CDKN1B:2,KMT2C:1,E2F1:1,CCND1:1,TRAF3:1,17p:1,16p:1,RHOA:1,BAP1:1,CIC:1,RNF111:1,AJUBA:1,CHD8:1,FAM123B:1,EIF1AX:1,KEAP1:1,KMT2D:1,AMD1:1,SF1:1,8q:1,GRM7:1,NRAS:1,ACVR1:1,CDK4:1,DDR2:1,EPAS1:1,MYC:1,PCBP1:1,SCN2A:1,B2M:1,FBXW7:1,6q:1,CTNNB1:1,ERBB3:1,MTOR:1,POLQ:1,TNNI3K:1,KMT2B:1,1q:1,12p:1,20p:1,RBM39:1,3q:1,COL11A1:1,COL1A2:1,ARID2:1,18p:1,20q:1,ATF7IP:1,BRD7:1,CNOT1:1,CREBBP:1,PTCH1:1,USP9X:1,SETD2:1
KIRC	MTOR:7,CHD4:4,COL1A2:3,SF3B1:3,SMARCA4:2,WT1:2,POLQ:2,MYH2:2,KDR:2,NFE2L2:2,PIK3CA:1,EEF1A1:1,BRAF:1,NRAS:1,PIK3CB:1,IDH1:1,KRT15:1,SCN2A:1,PTPN11:1,CUL1:1,EPAS1:1,ATR:1,SOS1:1,CTNNB1:1,GRIN2A:1,KEAP1:1,GNAS:1,GRM7:1,FGFR2:1,TNNI3K:1,ERBB4:1	FLT4:93,MET:59,EGFR:53,GRIN2A:42,BRAF:33,ERBB3:29,GTF2I:24,EPAS1:24,RHOB:23,PIK3CB:22,ACVR1:19,PCBP1:19,PTPN11:18,COL1A2:17,CACNA1E:16,PIK3CA:16,TRRAP:15,MAPK1:14,CRB1:14,SOS1:14,NFE2L2:13,KAT8:13,GNAS:12,RAC1:11,MYH9:11,GNA13:10,CUL1:10,ATR:10,HEPH:10,COL3A1:10,SOX17:10,MAP2K1:9,CCND1:9,RRAS2:8,IDH2:8,SCN2A:8,PLCG1:7,KRAS:7,LZTR1:7,DDR2:7,SMAD3:7,GNA11:7,WT1:7,ERBB4:7,MYC:6,PPP2R1A:6,SF3B1:6,TDG:5,FAT4:5,KDR:5,EEF1A1:5,U2AF1:5,RBM39:4,TNNI3K:4,METTL14:4,NRAS:4,HRAS:4,IDH1:4,EIF1AX:3,FGFR3:3,H3F3A:3,HIST2H2BE:3,KIT:3,WTAP:3,KEAP1:3,AMD1:3,MAP2K2:3,ERBB2:2,CDK4:2,CHD4:2,SLC27A5:2,GNAQ:2,PPP6C:2,RAF1:2,PIK3R2:2,ERCC2:2,TP63:2,STAT3:2,G6PD:2,RXRA:2,SPOP:1,COL11A1:1,MTOR:1,ESR1:1,DICER1:1,SF1:1	FLT4:3,EGFR:1,SOS1:1,DDR2:1,GRIN2A:1	KDM5C:11,PBRM1:9,VHL:6,NF1:5,ATM:5,CDK12:4,SETD2:4,KMT2C:4,SCAF4:4,ARID1A:4,NCOR1:3,ARID2:3,KMT2B:3,RQCD1:3,ATRX:3,RNF43:3,TBL1XR1:2,ARID1B:2,CREBBP:2,PTEN:2,BAP1:2,KMT2D:2,CMTR2:2,MLL4:2,NSD1:2,MLL3:2,FAT1:2,NIPBL:2,CUL3:2,MAX:2,AJUBA:2,MSH6:1,CHD8:1,RPL22:1,HSP90AB1:1,ZC3H18:1,AXIN2:1,CHD3:1,THRAP3:1,EP300:1,BRCA2:1,NOTCH1:1,SIN3A:1,SMAD2:1,JAK1:1,ASXL1:1,NF2:1,PTCH1:1,ATF7IP:1,RPL5:1,ZFP36L2:1,STAG2:1,AXIN1:1,RTF1:1,B2M:1,USP9X:1,BRD7:1,BRCA1:1,MYCL:1,DDX3X:1,TP53:1,ZC3H13:1,APC:1,ARHGAP35:1	BAP1:97,VHL:61,SETD2:54,PBRM1:44,CHD8:43,TTK:36,ATXN3:36,YLPM1:33,CBWD3:31,TRAF3:30,ARID1B:28,ARID1A:27,MYCL1:27,KLF5:25,PTCH1:23,KDM5C:22,LATS1:21,CCAR1:20,HSP90AB1:19,LYRM4:19,BRCA2:18,MAX:18,TSC1:18,NOTCH1:17,CDKN2A:17,EPHA2:16,RBM10:16,PTMA:16,NAA15:16,THRAP3:15,GATA3:15,RPL22:14,CHD3:14,BMPR1A:14,SCAF4:14,DHX15:14,SMAD2:13,PSIP1:13,ZC3H13:13,RQCD1:13,BCOR:13,KDM6A:13,FBXW7:12,TP53:12,ELF3:11,CHEK2:11,XPO4:11,TBL1XR1:10,AXIN2:10,CUL3:10,IRF6:10,FUBP1:10,DYRK1A:9,RNF43:9,SMAD4:9,MAP2K4:9,BRCA1:9,FAM123B:8,SMARCA1:8,ZNF750:8,SOX9:8,CDKN1A:7,DNMT3A:7,MSH2:7,RPL5:7,ZFP36L2:7,RTF1:7,DDX3X:7,AJUBA:7,NCOR1:7,TP53BP1:7,SIN3A:6,CDH1:6,NUP93:6,ATRX:6,CDK12:6,KIAA1267:6,MSH6:6,MGA:6,HLA-A:5,STK11:5,PTEN:5,KRT222:5,PPP3R1:5,WAC:5,EP300:5,ZC3H18:5,DAZAP1:4,MLL4:4,BRD7:4,IRF2:4,GPS2:4,USP9X:4,CASP8:4,HNRPDL:4,INPPL1:4,NF2:4,BAX:3,AXIN1:3,CBFB:3,FTSJD1:3,TGFBR2:3,NF1:3,STAG2:3,PPM1D:3,RB1:3,RNF111:3,TCF12:3,BRE:3,HLA-B:2,KLF6:2,ACVR2A:2,BMPR2:2,PIK3R1:2,CIC:2,CTNND1:2,PGR:2,CTCF:2,FOXA2:1,FAT1:1,ARHGAP35:1,MLL3:1,TBX3:1,NSD1:1,ATM:1,MLL:1,APC:1,ELL2:1,RASA1:1,CNOT1:1	VHL:54,PBRM1:45,SETD2:16,BAP1:5,CHD3:1,NSD1:1,TP53:1,CUL3:1,YLPM1:1,CHEK2:1,KMT2D:1,MLL2:1,MAX:1,THRAP3:1	14:53,9:35,6:25,18:22,3:20,4:18,10:16,1:11,22:11,17:10	7:39,5:36,12:29,16:27,20:26,2:16,21:15,19:12,11:3	3p:76,8p:31,1p:8,6q:5,10q:4,18q:2,18p:1,10p:1,6p:1,9q:1	17q:10,16p:5,7q:5,19q:3,7p:3,2p:3,5p:2,5q:2,20q:1,12p:1,11p:1	VHL:121,BAP1:104,PBRM1:98,FLT4:96,3p:76,SETD2:74,MET:59,EGFR:54,14:53,GRIN2A:44,CHD8:44,7:39,TTK:36,ATXN3:36,5:36,9:35,BRAF:34,YLPM1:34,KDM5C:33,ARID1A:31,CBWD3:31,8p:31,ARID1B:30,TRAF3:30,ERBB3:29,12:29,MYCL1:27,16:27,20:26,KLF5:25,6:25,EPAS1:25,GTF2I:24,PTCH1:24,RHOB:23,PIK3CB:23,18:22,MAX:21,LATS1:21,HSP90AB1:20,3:20,COL1A2:20,CCAR1:20,PTPN11:19,BRCA2:19,LYRM4:19,ACVR1:19,PCBP1:19,NOTCH1:18,TSC1:18,4:18,SCAF4:18,THRAP3:17,PIK3CA:17,CDKN2A:17,EPHA2:16,CHD3:16,RBM10:16,PTMA:16,RQCD1:16,NAA15:16,10:16,CACNA1E:16,SOS1:16,2:16,TRRAP:15,RPL22:15,21:15,GATA3:15,NFE2L2:15,SMAD2:14,MAPK1:14,ZC3H13:14,CRB1:14,TP53:14,BMPR1A:14,DHX15:14,PSIP1:13,CUL3:13,BCOR:13,KDM6A:13,GNAS:13,KAT8:13,TBL1XR1:12,RNF43:12,FBXW7:12,19:12,CHEK2:12,AXIN2:11,CUL1:11,RAC1:11,ELF3:11,1:11,ATR:11,MYH9:11,XPO4:11,22:11,GNA13:10,17q:10,CDK12:10,NCOR1:10,IRF6:10,HEPH:10,BRCA1:10,FUBP1:10,17:10,COL3A1:10,SOX17:10,DYRK1A:9,SMAD4:9,WT1:9,MAP2K4:9,ATRX:9,MAP2K1:9,AJUBA:9,SCN2A:9,CCND1:9,SF3B1:9,RRAS2:8,RPL5:8,ZFP36L2:8,1p:8,FAM123B:8,RTF1:8,SMARCA1:8,ZNF750:8,DDR2:8,NF1:8,DDX3X:8,MTOR:8,IDH2:8,SOX9:8,ERBB4:8,PLCG1:7,CDKN1A:7,DNMT3A:7,MSH2:7,KRAS:7,LZTR1:7,SIN3A:7,MSH6:7,KDR:7,SMAD3:7,PTEN:7,GNA11:7,TP53BP1:7,MYC:6,MLL4:6,CDH1:6,NUP93:6,EEF1A1:6,ZC3H18:6,ATM:6,CHD4:6,PPP2R1A:6,KIAA1267:6,EP300:6,MGA:6,HLA-A:5,6q:5,TDG:5,TNNI3K:5,STK11:5,16p:5,BRD7:5,USP9X:5,NRAS:5,FAT4:5,IDH1:5,KRT222:5,PPP3R1:5,WAC:5,NF2:5,7q:5,U2AF1:5,RBM39:4,DAZAP1:4,AXIN1:4,IRF2:4,GPS2:4,METTL14:4,STAG2:4,CASP8:4,KMT2C:4,HNRPDL:4,HRAS:4,KEAP1:4,INPPL1:4,NSD1:4,10q:4,BAX:3,FAT1:3,EIF1AX:3,CBFB:3,FTSJD1:3,FGFR3:3,H3F3A:3,HIST2H2BE:3,KIT:3,TGFBR2:3,19q:3,PPM1D:3,RB1:3,WTAP:3,ARID2:3,RNF111:3,TCF12:3,BRE:3,KMT2D:3,KMT2B:3,MLL3:3,7p:3,AMD1:3,11:3,2p:3,MAP2K2:3,18q:2,SMARCA4:2,ERBB2:2,CREBBP:2,POLQ:2,CDK4:2,HLA-B:2,SLC27A5:2,GNAQ:2,PPP6C:2,RAF1:2,KLF6:2,MYH2:2,ACVR2A:2,BMPR2:2,PIK3R1:2,PIK3R2:2,ARHGAP35:2,CIC:2,CTNND1:2,PGR:2,CTCF:2,CMTR2:2,NIPBL:2,ERCC2:2,TP63:2,5p:2,STAT3:2,G6PD:2,RXRA:2,APC:2,5q:2,FOXA2:1,20q:1,SPOP:1,COL11A1:1,KRT15:1,18p:1,12p:1,JAK1:1,ASXL1:1,ESR1:1,ATF7IP:1,CTNNB1:1,DICER1:1,B2M:1,GRM7:1,SF1:1,FGFR2:1,10p:1,MYCL:1,TBX3:1,MLL2:1,MLL:1,6p:1,11p:1,ELL2:1,RASA1:1,9q:1,CNOT1:1
KIRP	SMARCA4:8,NFE2L2:5,SF3B1:4,MET:4,EEF1A1:3,EPAS1:3,GRIN2A:2,PPP2R1A:2,PIK3CA:2,CTNNB1:2,CUL1:2,FGFR3:2,POLQ:2,SI:2,LZTR1:1,MAPK1:1,KEAP1:1,STAT3:1,KRAS:1,TP63:1,GNA13:1,ATR:1,PIK3CB:1,DICER1:1,EIF1AX:1,COL1A2:1,CHD4:1,ERBB4:1,SOX17:1,MTOR:1,GTF2I:1,TRRAP:1,RBM39:1,KAT8:1,ERBB3:1,BRAF:1,CDK4:1,KRT15:1	ERBB2:108,MET:106,RAC1:88,KAT8:85,TRRAP:63,ERBB3:56,GTF2I:49,EGFR:48,PTPN11:42,PLCG1:41,PIK3CB:39,KRAS:33,RBM39:31,SPOP:29,ATR:28,GNAS:28,GNA13:25,RHOA:22,GRIN2A:22,G6PD:21,RHOB:21,SCN2A:21,ACVR1:20,BRAF:17,NFE2L2:14,RAF1:12,CUL1:11,STAT3:10,CRB1:9,TDG:9,PIK3CA:9,U2AF1:6,CACNA1E:6,KRT15:6,RRAS2:6,FGFR3:6,PCBP1:6,MYC:5,CHD4:5,ERBB4:5,FLT4:5,SF3B1:5,COL1A2:5,FAT4:5,EPAS1:5,CDK4:4,HRAS:4,H3F3A:4,KIT:4,EEF1A1:3,FGFR2:3,LZTR1:3,SOS1:3,METTL14:3,SLC27A5:2,IDH1:2,MAP2K2:2,WT1:2,HEPH:2,MYH9:2,AMD1:1,COL11A1:1,TNNI3K:1,WTAP:1,KEAP1:1,PIK3R2:1,CCND1:1,GNA11:1,IDH2:1,KDR:1,MAPK1:1,DDR2:1,ERCC2:1,PPP2R1A:1,POLQ:1,SMAD3:1	MET:9,CUL1:1,TDG:1,SF3B1:1,ERBB2:1,COL1A2:1	FAT1:9,SETD2:8,KMT2C:8,NIPBL:7,PBRM1:7,KDM6A:7,KMT2D:7,ARID1A:5,BRCA2:5,CUL3:5,NF1:5,CHD8:5,BAP1:4,KLF6:4,TP53:4,EP300:4,NCOR1:3,APC:3,DAZAP1:3,CREBBP:3,MSH2:3,MLL3:3,STAG2:3,ACVR2A:3,ATF7IP:3,ARID2:3,DNMT3A:2,MGA:2,ZFP36L2:2,DYRK1A:2,FUBP1:2,TSC1:2,PTEN:2,ZC3H13:2,SMARCA1:2,AXIN1:2,STK11:2,NOTCH1:2,NF2:2,USP9X:2,JAK1:2,NSD1:2,KMT2A:2,TRAF3:1,SMAD2:1,GATA3:1,CHEK2:1,CTCF:1,HNRNPDL:1,BMPR1A:1,PTCH1:1,HLA-B:1,RNF111:1,SIN3A:1,KLF5:1,THRAP3:1,DDX3X:1,IRF6:1,SMAD4:1,MLL2:1,CDH1:1,MSH6:1,ELF3:1,PPM1D:1,CIC:1,KDM5C:1,TGFBR2:1,TBL1XR1:1,KANSL1:1,KIAA1267:1,SAMHD1:1,CNOT1:1,FBXW7:1,KMT2B:1,RNF43:1,CBWD3:1,NUP93:1,AMER1:1,FAM123B:1,LATS1:1,MAP3K1:1,BCOR:1,CDK12:1,ARID1B:1,RASA1:1,ATM:1	CHEK2:31,ARID1A:28,EP300:25,RPL22:23,THRAP3:23,ATXN3:23,MYCL1:22,DYRK1A:21,SMAD2:20,YLPM1:19,SCAF4:18,CHD8:18,SMAD4:17,RPL5:14,TRAF3:14,ARID1B:13,KDM6A:13,TTK:13,CDKN2A:13,IRF6:13,RTF1:13,BCOR:12,LATS1:12,ARHGAP35:12,SIN3A:12,EPHA2:12,PGR:11,DDX3X:11,CBWD3:11,HSP90AB1:11,NOTCH1:11,PBRM1:11,LYRM4:11,PTEN:10,FAM123B:10,MLL4:10,PTCH1:10,VHL:10,MGA:10,PSIP1:10,TCF12:10,FUBP1:10,KDM5C:9,STAG2:9,FBXW7:9,NAA15:9,RNF111:9,GATA3:8,MAX:8,MLL:7,BMPR1A:7,CTNND1:7,DHX15:7,TP53BP1:7,HNRPDL:7,IRF2:7,CCAR1:6,ZC3H13:6,B2M:6,RBM10:6,CIC:6,ATRX:6,CHD3:6,MAP2K4:6,NCOR1:6,DAZAP1:6,STK11:6,SETD2:6,BRCA2:5,KLF5:5,SMARCA1:5,DNMT3A:5,MSH2:5,MSH6:5,PPP3R1:5,RQCD1:5,WAC:5,HLA-B:5,ATM:4,CASP8:4,NF2:4,PTMA:4,ZFP36L2:4,ZC3H18:4,BAP1:4,TGFBR2:4,TSC1:4,ACVR2A:3,BMPR2:3,ELF3:3,INPPL1:3,USP9X:3,APC:3,ELL2:3,CBFB:3,XPO4:3,BRCA1:2,GPS2:2,NSD1:2,PIK3R1:2,CDH1:2,CDKN1B:2,NUP93:2,TP53:2,CUL3:2,BRD7:2,TBL1XR1:2,JAK1:1,AXIN2:1,BRE:1,CDKN1A:1,HLA-A:1,KIAA1267:1,KLF6:1,KRT222:1,PPM1D:1,RNF43:1,SOX9:1,ZNF750:1,MAP3K1:1,NIPBL:1,RASA1:1,MLL3:1,BAX:1,ATF7IP:1,NF1:1,FOXA2:1,BCL2L11:1,RB1:1,FTSJD1:1,CDK12:1,AJUBA:1,FAT1:1,MLL2:1	SETD2:4,BAP1:4,PBRM1:3,NF2:3,YLPM1:2,KMT2A:1,MLL:1,STAG2:1,RTF1:1,TP53:1,CUL3:1,KMT2D:1,MLL2:1,PSIP1:1,CHD8:1,VHL:1,FAT1:1	18:18,22:18,14:17,21:15,15:12,9:8,8:2	7:107,17:106,16:90,12:68,20:52,3:38,2:16,13:14,5:9	1p:17,6p:13,6q:12,9q:4,18q:3,9p:1,18p:1	3q:13,17q:9,8q:6,16p:5,5p:3,2q:3,7q:1	MET:119,ERBB2:109,7:107,17:106,16:90,RAC1:88,KAT8:86,12:68,TRRAP:64,ERBB3:57,20:52,GTF2I:50,EGFR:48,PTPN11:42,PLCG1:41,PIK3CB:40,3:38,KRAS:34,ARID1A:33,RBM39:32,CHEK2:32,ATR:29,SPOP:29,EP300:29,GNAS:28,GNA13:26,GRIN2A:24,THRAP3:24,CHD8:24,DYRK1A:23,RPL22:23,ATXN3:23,RHOA:22,MYCL1:22,G6PD:21,RHOB:21,SCN2A:21,SMAD2:21,PBRM1:21,YLPM1:21,KDM6A:20,ACVR1:20,NFE2L2:19,SCAF4:18,BRAF:18,18:18,22:18,SETD2:18,SMAD4:18,14:17,1p:17,2:16,TRAF3:15,21:15,13:14,CUL1:14,ARID1B:14,IRF6:14,RTF1:14,RPL5:14,3q:13,BCOR:13,LATS1:13,TTK:13,CDKN2A:13,NOTCH1:13,SIN3A:13,STAG2:13,6p:13,MGA:12,RAF1:12,FUBP1:12,DDX3X:12,PTEN:12,6q:12,BAP1:12,ARHGAP35:12,CBWD3:12,15:12,EPHA2:12,PGR:11,FAM123B:11,HSP90AB1:11,PTCH1:11,VHL:11,FAT1:11,PSIP1:11,LYRM4:11,PIK3CA:11,STAT3:11,BRCA2:10,KDM5C:10,TDG:10,MLL4:10,FBXW7:10,RNF111:10,TCF12:10,SF3B1:10,NCOR1:9,DAZAP1:9,GATA3:9,NAA15:9,NF2:9,5:9,CRB1:9,17q:9,MLL:8,CUL3:8,NIPBL:8,BMPR1A:8,ZC3H13:8,MSH2:8,EPAS1:8,9:8,KMT2C:8,KMT2D:8,MAX:8,STK11:8,SMARCA4:8,FGFR3:8,DNMT3A:7,SMARCA1:7,CTNND1:7,CIC:7,DHX15:7,TP53BP1:7,TP53:7,HNRPDL:7,IRF2:7,KRT15:7,COL1A2:7,ZFP36L2:6,8q:6,APC:6,CCAR1:6,KLF5:6,EEF1A1:6,B2M:6,RBM10:6,NF1:6,TSC1:6,ACVR2A:6,ATRX:6,MSH6:6,CHD3:6,MAP2K4:6,HLA-B:6,CHD4:6,U2AF1:6,ERBB4:6,CACNA1E:6,RRAS2:6,PCBP1:6,ATM:5,CDK4:5,MYC:5,KLF6:5,PPP3R1:5,RQCD1:5,USP9X:5,WAC:5,FLT4:5,TGFBR2:5,16p:5,FAT4:5,MLL3:4,CASP8:4,ELF3:4,PTMA:4,ZC3H18:4,LZTR1:4,NSD1:4,ATF7IP:4,HRAS:4,H3F3A:4,KIT:4,9q:4,5p:3,CREBBP:3,PPP2R1A:3,BMPR2:3,INPPL1:3,KMT2A:3,JAK1:3,ELL2:3,FGFR2:3,2q:3,CBFB:3,CDH1:3,NUP93:3,MLL2:3,18q:3,SOS1:3,ARID2:3,METTL14:3,TBL1XR1:3,POLQ:3,XPO4:3,MAPK1:2,CTNNB1:2,KEAP1:2,BRCA1:2,GPS2:2,KIAA1267:2,PPM1D:2,RNF43:2,MAP3K1:2,PIK3R1:2,RASA1:2,AXIN1:2,CDKN1B:2,8:2,SLC27A5:2,IDH1:2,BRD7:2,MAP2K2:2,WT1:2,HEPH:2,MYH9:2,CDK12:2,SI:2,AMD1:1,CTCF:1,HNRNPDL:1,AXIN2:1,BRE:1,CDKN1A:1,HLA-A:1,KRT222:1,SOX9:1,ZNF750:1,TP63:1,COL11A1:1,TNNI3K:1,WTAP:1,BAX:1,9p:1,FOXA2:1,PIK3R2:1,BCL2L11:1,DICER1:1,CCND1:1,GNA11:1,IDH2:1,KDR:1,EIF1AX:1,DDR2:1,7q:1,ERCC2:1,RB1:1,FTSJD1:1,AJUBA:1,SOX17:1,KANSL1:1,SAMHD1:1,CNOT1:1,KMT2B:1,MTOR:1,SMAD3:1,18p:1,AMER1:1
LGG	IDH1:190,PIK3CA:21,SMARCA4:14,IDH2:9,KIT:4,H3F3A:3,PTPN11:2,SF3B1:2,EEF1A1:2,GRM7:2,SPOP:2,EGFR:2,KRT15:2,CHD4:2,DDR2:1,EIF1AX:1,BRAF:1,TRRAP:1,FOXA1:1,SOX17:1,FGFR2:1,GNAS:1,HEPH:1,IL1RAPL2:1,SF1:1,PCBP1:1,TP63:1,KRAS:1,CTNNB1:1,ATR:1,FAT4:1,SOS1:1	PIK3R2:67,KEAP1:64,GNA11:57,TRRAP:44,EGFR:42,GTF2I:42,RAC1:40,CHD4:31,MAPK1:24,SMARCA4:23,GNA13:22,CUL1:21,MAP2K2:21,PLCG1:19,CACNA1E:18,CRB1:18,DDR2:18,SPOP:18,GNAS:16,CDK4:15,KRAS:14,BRAF:14,SLC27A5:13,SF1:13,ERCC2:12,HEPH:12,HRAS:12,KIT:11,RAF1:10,MYC:9,PTPN11:9,SOX17:9,LZTR1:9,TNNI3K:8,PIK3CA:8,FGFR3:8,RBM39:8,RXRA:8,GRIN2A:8,PPP2R1A:7,PPP6C:7,RHOB:7,HIST2H2BE:6,MTOR:6,KAT8:6,COL11A1:6,EIF1AX:6,GNAQ:6,SCN2A:6,U2AF1:5,ERBB4:5,KDR:4,RET:4,SOS1:4,CCND1:4,SMAD3:4,MAP2K1:3,FAT4:3,NRAS:3,H3F3A:3,EPAS1:2,ERBB3:2,POLQ:2,STAT3:2,DICER1:2,CTNNB1:2,COL1A2:1,PIK3CB:1,WTAP:1,RHOA:1,METTL14:1,RRAS2:1,IDH2:1,AKT1:1	EGFR:14,SMARCA4:2,PLCG1:1,TRRAP:1,EIF1AX:1,IDH1:1,KIT:1,EPAS1:1,MET:1	TP53:118,ATRX:83,CIC:32,NOTCH1:17,NF1:14,PIK3R1:12,ARID1A:11,NIPBL:11,TCF12:5,SETD2:5,ARID1B:5,PTEN:5,ARID2:4,KMT2D:4,DNMT3A:4,USP9X:3,CREBBP:3,BCOR:3,KMT2B:3,RNF43:3,FAT1:3,CDKN2A:2,KMT2C:2,ARHGAP35:2,MAP3K1:2,CASP8:2,CDH1:2,RTF1:2,DDX3X:1,KRT222:1,SMARCA1:1,NCOR1:1,DYRK1A:1,CHEK2:1,TGFBR2:1,BRCA1:1,PSIP1:1,AXIN2:1,RPL5:1,BRCA2:1,ATM:1,CDK12:1,ACVR2A:1,MLL2:1,CDKN1A:1,KMT2A:1,MAX:1,STAG2:1,ELF3:1,MLL4:1,CHD8:1,SMAD2:1,FBXW7:1,ACVR1B:1,FOXA2:1,KLF6:1,NSD1:1,YLPM1:1,PPM1D:1,SIN3A:1,IRF6:1,GATA3:1	BAX:112,EPHA2:91,THRAP3:83,RPL5:81,KLF5:76,RPL22:76,MLL4:66,BRCA2:58,IRF2:56,FUBP1:56,NAA15:54,ARID1A:43,AJUBA:39,GATA3:38,FAT1:37,CDKN2A:37,DHX15:36,ATXN3:35,KLF6:35,BCOR:35,KDM6A:35,PTEN:29,CHEK2:29,TBX3:29,CCAR1:28,XPO4:28,B2M:28,PTMA:26,WAC:25,EP300:25,TTK:24,TRAF3:24,JAK1:24,MAX:23,DDX3X:22,ACVR1B:20,ARID2:20,RB1:20,CBWD3:19,MYCL1:19,MGA:18,ARID1B:17,LATS1:17,ZC3H13:17,FAM123B:17,SMAD2:17,TGFBR2:16,MLL2:15,DAZAP1:14,HLA-A:14,HLA-B:14,CHD8:13,ZNF750:13,NSD1:13,KDM5C:13,FBXW7:12,BMPR1A:12,CASP8:11,CDH1:11,ELF3:10,DNMT3A:10,PBRM1:10,CTNND1:10,HSP90AB1:10,SMAD4:10,IRF6:10,ATRX:9,CDKN1A:9,SIN3A:9,BCL2L11:9,LYRM4:9,USP9X:9,SCAF4:9,TBL1XR1:8,RNF111:8,CNOT1:8,BRCA1:8,CDK12:8,CIC:7,MAP3K1:7,RNF43:7,MSH2:6,MSH6:6,CBFB:6,RQCD1:6,NUP93:6,SETD2:6,RTF1:6,BRE:5,ELL2:5,PGR:5,ZFP36L2:5,NIPBL:5,FTSJD1:4,ARHGAP35:4,PPP3R1:4,CUL3:4,RASA1:4,TP53BP1:4,ZC3H18:4,YLPM1:3,DYRK1A:3,CHD3:3,BAP1:3,VHL:3,ACVR2A:3,BMPR2:3,AXIN1:3,FOXA2:3,KIAA1267:3,NF2:2,NCOR1:2,TP53:2,STK11:2,STAG2:2,ATF7IP:2,TCF12:2,GPS2:2,KRT222:2,PPM1D:1,CREBBP:1,NF1:1,MLL:1,NOTCH1:1,CTCF:1	FUBP1:22,CIC:15,PTEN:8,ATRX:6,TP53:5,NF1:2,BCOR:2,ARID1A:1,NIPBL:1,DNMT3A:1,ARID2:1,CCAR1:1,GPS2:1,CHD8:1,BRCA2:1,MGA:1	10:36,13:31,14:21	7:43,20:15,8:15,19:9,11:6,1:5,17:5,2:5,5:4,12:3	19q:95,1p:86,6q:24,4q:23,9p:23,11p:23,10q:2	12p:16,19p:9,1q:9,11q:7,7q:6,8q:5,9q:4,17p:4,17q:3,20q:1,20p:1,7p:1,8p:1	IDH1:191,TP53:125,BAX:112,ATRX:98,19q:95,EPHA2:91,1p:86,THRAP3:83,RPL5:82,FUBP1:78,KLF5:76,RPL22:76,MLL4:67,PIK3R2:67,KEAP1:64,BRCA2:60,EGFR:58,GNA11:57,IRF2:56,ARID1A:55,NAA15:54,CIC:54,TRRAP:46,7:43,GTF2I:42,PTEN:42,RAC1:40,FAT1:40,BCOR:40,AJUBA:39,GATA3:39,CDKN2A:39,SMARCA4:39,KLF6:36,10:36,DHX15:36,ATXN3:35,KDM6A:35,CHD4:33,13:31,CHEK2:30,CCAR1:29,PIK3CA:29,TBX3:29,XPO4:28,B2M:28,PTMA:26,ARID2:25,WAC:25,EP300:25,MAX:24,TTK:24,6q:24,MAPK1:24,TRAF3:24,JAK1:24,DDX3X:23,4q:23,9p:23,11p:23,ARID1B:22,GNA13:22,ACVR1B:21,14:21,CUL1:21,MAP2K2:21,PLCG1:20,RB1:20,SPOP:20,DDR2:19,CBWD3:19,MGA:19,MYCL1:19,CACNA1E:18,CRB1:18,NOTCH1:18,SMAD2:18,LATS1:17,ZC3H13:17,NF1:17,NIPBL:17,FAM123B:17,GNAS:17,TGFBR2:17,MLL2:16,KIT:16,12p:16,CDK4:15,KRAS:15,BRAF:15,20:15,DNMT3A:15,CHD8:15,8:15,DAZAP1:14,HLA-A:14,HLA-B:14,NSD1:14,SF1:14,FBXW7:13,SLC27A5:13,ZNF750:13,CASP8:13,CDH1:13,KDM5C:13,HEPH:13,PIK3R1:12,ERCC2:12,USP9X:12,BMPR1A:12,HRAS:12,PTPN11:11,ELF3:11,SETD2:11,IRF6:11,PBRM1:10,RAF1:10,CDKN1A:10,CTNND1:10,SIN3A:10,IDH2:10,HSP90AB1:10,SMAD4:10,SOX17:10,RNF43:10,MYC:9,19:9,19p:9,BCL2L11:9,1q:9,MAP3K1:9,LYRM4:9,BRCA1:9,CDK12:9,SCAF4:9,LZTR1:9,TNNI3K:8,FGFR3:8,RBM39:8,TBL1XR1:8,RNF111:8,EIF1AX:8,CNOT1:8,RXRA:8,GRIN2A:8,RTF1:8,PPP2R1A:7,TCF12:7,PPP6C:7,RHOB:7,11q:7,HIST2H2BE:6,MTOR:6,MSH2:6,MSH6:6,7q:6,CBFB:6,RQCD1:6,NUP93:6,11:6,KAT8:6,ARHGAP35:6,COL11A1:6,GNAQ:6,SCN2A:6,H3F3A:6,1:5,BRE:5,SOS1:5,U2AF1:5,17:5,ERBB4:5,ELL2:5,2:5,PGR:5,ZFP36L2:5,8q:5,KDR:4,RET:4,YLPM1:4,DYRK1A:4,FTSJD1:4,CREBBP:4,CCND1:4,SMAD3:4,FAT4:4,9q:4,PPP3R1:4,5:4,ACVR2A:4,CUL3:4,RASA1:4,KMT2D:4,TP53BP1:4,FOXA2:4,17p:4,ZC3H18:4,KRT222:3,EPAS1:3,NCOR1:3,12:3,17q:3,MAP2K1:3,CHD3:3,BAP1:3,NRAS:3,VHL:3,BMPR2:3,AXIN1:3,CTNNB1:3,KMT2B:3,STAG2:3,GPS2:3,KIAA1267:3,NF2:2,SF3B1:2,ERBB3:2,10q:2,KMT2C:2,POLQ:2,STAT3:2,DICER1:2,EEF1A1:2,PPM1D:2,GRM7:2,STK11:2,ATF7IP:2,KRT15:2,SMARCA1:1,20q:1,20p:1,COL1A2:1,PSIP1:1,AXIN2:1,7p:1,FOXA1:1,ATM:1,PIK3CB:1,WTAP:1,KMT2A:1,FGFR2:1,RHOA:1,IL1RAPL2:1,PCBP1:1,MET:1,METTL14:1,RRAS2:1,TP63:1,MLL:1,CTCF:1,ATR:1,8p:1,AKT1:1
LIHC	CTNNB1:66,ATR:8,KEAP1:8,SF3B1:8,EEF1A1:7,CACNA1E:6,SMARCA4:6,NFE2L2:6,POLQ:5,MYH2:4,KIT:4,CRB1:4,PIK3CA:4,SI:3,GNAS:3,RXRA:3,MAPK1:3,MTOR:3,IDH1:3,KRAS:3,FLT4:3,EGFR:3,WT1:3,TRRAP:2,HEPH:2,KDR:2,TP63:2,PTPN11:2,PCBP1:2,STAT3:2,SOS1:2,EPAS1:2,NRAS:2,SMAD3:1,ESR1:1,CHD4:1,COL11A1:1,PIK3R2:1,PPP2R1A:1,IL1RAPL2:1,GNAQ:1,COL3A1:1,COL1A2:1,PLCG1:1,GRM7:1,MAP2K1:1,FAT4:1,FGFR3:1,ERBB3:1,FGFR2:1,KRT15:1,SPOP:1,ERBB2:1	MET:73,CUL1:62,SLC27A5:55,SOX17:55,H3F3A:54,CRB1:53,FLT4:46,CACNA1E:41,MYC:41,EGFR:36,ERCC2:30,RAF1:29,SPOP:27,ERBB3:26,IDH1:26,IDH2:24,KEAP1:24,MAP2K2:24,STAT3:23,RHOB:23,HIST2H2BE:23,FGFR3:22,LZTR1:22,RXRA:21,G6PD:19,CCND1:17,NRAS:17,FOXA1:16,PIK3R2:15,EEF1A1:15,RAC1:15,GNA13:14,FGFR2:14,HRAS:14,BRAF:14,PPP2R1A:14,MTOR:12,CDK4:12,PCBP1:12,RRAS2:12,MYH9:12,KAT8:12,ESR1:11,POLQ:11,GTF2I:11,GNAS:10,EPAS1:10,DDR2:10,ERBB2:10,PLCG1:10,U2AF1:9,MAPK1:9,PIK3CA:8,WTAP:8,RHOA:7,TDG:7,MAP2K1:7,PTPN11:7,GRIN2A:7,SMAD3:7,RBM39:7,SF3B1:7,PIK3CB:6,AKT1:6,SOS1:6,NFE2L2:6,ACVR1:6,COL1A2:5,RET:5,COL3A1:5,FAT4:4,HEPH:4,SCN2A:4,GNA11:4,EIF1AX:4,CTNNB1:3,CHD4:3,KRAS:3,TRRAP:3,WT1:3,SMARCA4:3,ERBB4:3,ATR:3,KDR:3,TP63:3,METTL14:2,PPP6C:2,AMD1:2,GNAQ:1,SF1:1,IL1RAPL2:1,KRT15:1,COL11A1:1	CTNNB1:6,CACNA1E:3,EGFR:2,ERCC2:2,PPP2R1A:1,RET:1,SCN2A:1,FAT4:1,PCBP1:1,SMAD3:1,PTPN11:1	KMT2C:14,TP53:13,ARID1A:11,KMT2D:10,KMT2B:8,ARID2:8,ATM:7,RASA1:7,CDKN2A:7,MLL3:6,SETD2:6,EP300:6,JAK1:6,APC:5,NF1:5,AMER1:5,NSD1:4,MSH6:4,ARHGAP35:4,PBRM1:4,MGA:4,ARID1B:4,PGR:3,KANSL1:3,KMT2A:3,BRCA2:3,SIN3A:3,CTCF:3,ACVR2A:3,ATRX:3,FAT1:3,CREBBP:3,SMARCA1:3,RBM10:3,NOTCH1:3,ATF7IP:2,DAZAP1:2,DNMT3A:2,DYRK1A:2,FBXW7:2,IRF2:2,PIK3R1:2,CHD8:2,NF2:2,ASXL1:2,CIC:2,EPHA2:2,ZFP36L2:2,CDKN1B:2,RB1:2,BRCA1:2,NIPBL:2,CASP8:2,SMAD4:2,RNF111:2,KIAA1267:2,USP9X:2,SAMHD1:2,MAP3K1:2,BAP1:2,RPL5:2,KDM5C:2,RNF43:2,CHEK2:2,TBL1XR1:2,TBX3:2,PPM1D:1,HLA-B:1,MAP2K4:1,ACVR1B:1,KLF6:1,ELL2:1,ELF3:1,AXIN2:1,FAM123B:1,BAX:1,SOX9:1,E2F1:1,NCOR1:1,BRD7:1,IRF6:1,FUBP1:1,AXIN1:1,CDH1:1,CTNND1:1,STAG2:1,ZC3H13:1,ZNF750:1,PTEN:1,TGFBR2:1,MLL4:1,HLA-A:1,THRAP3:1,TSC1:1,CDKN1A:1,WAC:1,BCOR:1,PTMA:1,GPS2:1,RPL22:1	CHD3:129,MAP2K4:109,NCOR1:97,RB1:83,ZC3H13:80,CBFB:79,FTSJD1:76,NUP93:76,NAA15:75,ARID1B:75,HNRPDL:73,MAX:71,LATS1:70,CNOT1:70,CTCF:70,ZC3H18:68,YLPM1:68,FBXW7:67,KDM5C:67,ARID1A:67,BRD7:66,PTCH1:65,KLF5:64,KDM6A:64,CDH1:64,DDX3X:63,DYRK1A:63,NOTCH1:63,TP53:61,EPHA2:61,PSIP1:58,XPO4:57,TRAF3:57,RPL22:57,BRCA2:55,DHX15:54,ATXN3:54,TSC1:53,FAT1:52,IRF2:52,BMPR1A:51,MLL:51,FUBP1:49,ATRX:48,SCAF4:48,SMAD2:48,BCOR:47,TTK:47,CREBBP:47,PGR:45,THRAP3:44,RTF1:41,ATM:40,TP53BP1:40,CHD8:39,ATF7IP:38,MGA:37,GPS2:36,EP300:36,TCF12:36,JAK1:35,CTNND1:34,RNF111:34,CDKN1B:33,NF2:33,AXIN1:31,SIN3A:31,SMAD4:30,RASA1:30,STAG2:30,ACVR2A:29,INPPL1:29,RPL5:29,CCAR1:27,PTEN:27,CBWD3:27,PBRM1:26,RQCD1:26,BMPR2:25,FAM123B:23,CDKN2A:23,TBL1XR1:22,VHL:22,GATA3:22,CIC:21,ZFP36L2:21,APC:21,USP9X:21,MSH2:20,PTMA:20,CUL3:20,ARID2:19,BCL2L11:19,SETD2:19,CHEK2:19,NF1:19,KIAA1267:18,MLL2:17,MYCL1:17,B2M:17,BAX:17,BRCA1:17,PPP3R1:16,STK11:16,CDK12:16,WAC:16,ZNF750:15,NSD1:15,TGFBR2:14,MLL3:14,MLL4:13,CASP8:13,MAP3K1:13,AXIN2:12,PPM1D:12,ACVR1B:11,KLF6:11,RBM10:11,DNMT3A:10,SOX9:10,BRE:9,DAZAP1:8,PIK3R1:8,LYRM4:7,MSH6:7,BAP1:7,KRT222:7,ARHGAP35:6,SMARCA1:6,NIPBL:6,RNF43:6,AJUBA:5,ELF3:4,ASXL1:3,SAMHD1:3,CDKN1A:3,HLA-A:3,HLA-B:3,TBX3:3,ELL2:2,HSP90AB1:2,IRF6:2	TP53:53,AXIN1:13,ARID1A:6,ARID2:5,RB1:5,BRD7:5,KMT2A:4,MLL:4,TSC1:3,MAP2K4:3,KMT2D:2,MLL2:2,ACVR2A:2,KDM6A:2,ATM:2,NCOR1:2,FAT1:2,APC:2,CREBBP:2,DYRK1A:2,ARID1B:2,NF1:2,PTEN:2,CNOT1:2,EPHA2:1,E2F1:1,ATRX:1,STK11:1,EP300:1,SMAD4:1,HSP90AB1:1,MAP3K1:1,DNMT3A:1,IRF2:1,ATF7IP:1,NUP93:1,NOTCH1:1,JAK1:1,MYCL:1,MYCL1:1,PSIP1:1,SETD2:1,ZC3H13:1,NF2:1,ZC3H18:1,LATS1:1,TP53BP1:1,PGR:1,CHD3:1,BRCA2:1,AJUBA:1,TCF12:1,YLPM1:1,PBRM1:1,CCAR1:1,KANSL1:1,KIAA1267:1,SOX9:1	21:54,9:48,4:43,13:40,14:35,22:34,18:33,15:33,11:23	7:39,5:39,20:31,6:12,8:8,2:7,19:7,1:5,16:4	8p:125,17p:97,16q:73,6q:48,1p:45,4q:43,10q:37,3q:18,9p:12,9q:9,18q:7,11q:6,18p:5,4p:2	1q:120,8q:117,6p:53,17q:42,5p:25,10p:24,19q:16,12q:13,7q:11,7p:11,20q:10,16p:7,20p:5,2p:3,5q:3	CHD3:130,TP53:127,8p:125,1q:120,8q:117,MAP2K4:113,NCOR1:100,17p:97,RB1:90,ARID1A:84,ZC3H13:82,ARID1B:81,CBFB:79,NUP93:77,FTSJD1:76,NAA15:75,CTNNB1:75,MET:73,HNRPDL:73,CTCF:73,16q:73,BRD7:72,CNOT1:72,MAX:71,LATS1:71,FBXW7:69,KDM5C:69,ZC3H18:69,YLPM1:69,DYRK1A:67,NOTCH1:67,KDM6A:66,PTCH1:65,CDH1:65,KLF5:64,EPHA2:64,DDX3X:63,CUL1:62,BRCA2:59,PSIP1:59,RPL22:58,TSC1:57,XPO4:57,CRB1:57,FAT1:57,TRAF3:57,MLL:55,SLC27A5:55,SOX17:55,IRF2:55,DHX15:54,H3F3A:54,ATXN3:54,21:54,6p:53,ATRX:52,CREBBP:52,BMPR1A:51,CACNA1E:50,FUBP1:50,FLT4:49,PGR:49,ATM:49,9:48,BCOR:48,6q:48,SCAF4:48,SMAD2:48,TTK:47,AXIN1:45,THRAP3:45,1p:45,4:43,EP300:43,4q:43,17q:42,JAK1:42,EGFR:41,CHD8:41,ATF7IP:41,MYC:41,MGA:41,RTF1:41,TP53BP1:41,13:40,7:39,5:39,10q:37,GPS2:37,TCF12:37,RASA1:37,NF2:36,RNF111:36,CDKN1B:35,CTNND1:35,14:35,22:34,ACVR2A:34,SIN3A:34,SMAD4:33,18:33,15:33,ARID2:32,KEAP1:32,ERCC2:32,PBRM1:31,RPL5:31,STAG2:31,20:31,PTEN:30,CDKN2A:30,RAF1:29,INPPL1:29,IDH1:29,CCAR1:28,APC:28,SPOP:28,ERBB3:27,CBWD3:27,RQCD1:26,SETD2:26,NF1:26,STAT3:25,5p:25,BMPR2:25,IDH2:24,MAP2K2:24,RXRA:24,TBL1XR1:24,FAM123B:24,10p:24,CIC:23,FGFR3:23,ZFP36L2:23,11:23,RHOB:23,HIST2H2BE:23,USP9X:23,EEF1A1:22,VHL:22,LZTR1:22,GATA3:22,PTMA:21,CHEK2:21,KIAA1267:21,MSH2:20,CUL3:20,MLL3:20,NRAS:19,MLL2:19,G6PD:19,NSD1:19,BCL2L11:19,BRCA1:19,3q:18,MYCL1:18,BAX:18,CCND1:17,STK11:17,B2M:17,WAC:17,POLQ:16,FOXA1:16,PIK3R2:16,PPP2R1A:16,19q:16,PPP3R1:16,ZNF750:16,MAP3K1:16,CDK12:16,MTOR:15,FGFR2:15,CASP8:15,TGFBR2:15,SF3B1:15,PCBP1:15,RAC1:15,GNA13:14,MLL4:14,HRAS:14,KMT2C:14,RBM10:14,BRAF:14,12q:13,DNMT3A:13,PPM1D:13,GNAS:13,AXIN2:13,ESR1:12,CDK4:12,ACVR1B:12,KMT2D:12,KLF6:12,EPAS1:12,NFE2L2:12,PIK3CA:12,SOX9:12,RRAS2:12,6:12,MAPK1:12,MYH9:12,9p:12,KAT8:12,ATR:11,7q:11,MSH6:11,GTF2I:11,ERBB2:11,PLCG1:11,7p:11,DAZAP1:10,PTPN11:10,DDR2:10,ARHGAP35:10,PIK3R1:10,20q:10,SMAD3:9,9q:9,BAP1:9,BRE:9,SMARCA1:9,U2AF1:9,SMARCA4:9,KMT2B:8,MAP2K1:8,SOS1:8,WTAP:8,8:8,NIPBL:8,RNF43:8,LYRM4:7,RHOA:7,TDG:7,KMT2A:7,18q:7,2:7,GRIN2A:7,RBM39:7,KRT222:7,16p:7,19:7,PIK3CB:6,AKT1:6,FAT4:6,HEPH:6,KRAS:6,WT1:6,11q:6,COL1A2:6,AJUBA:6,ACVR1:6,RET:6,COL3A1:6,ELF3:5,ASXL1:5,SAMHD1:5,TRRAP:5,1:5,TBX3:5,KDR:5,TP63:5,SCN2A:5,AMER1:5,18p:5,20p:5,MYH2:4,KANSL1:4,CDKN1A:4,HLA-B:4,CHD4:4,HLA-A:4,KIT:4,16:4,GNA11:4,EIF1AX:4,SI:3,2p:3,HSP90AB1:3,ELL2:3,ERBB4:3,IRF6:3,5q:3,E2F1:2,COL11A1:2,METTL14:2,4p:2,PPP6C:2,GNAQ:2,AMD1:2,IL1RAPL2:2,KRT15:2,SF1:1,MYCL:1,GRM7:1
LUAD	KRAS:20,KEAP1:20,CACNA1E:14,MYH2:11,BRAF:10,SI:9,POLQ:8,GRM7:7,COL11A1:7,CRB1:6,CTNNB1:5,ERBB4:5,FAT4:4,CHD4:4,SMARCA4:4,MTOR:4,GNAS:4,PIK3CA:3,SOS1:3,NFE2L2:3,COL3A1:3,HEPH:3,PIK3CB:2,ATR:2,EPAS1:2,RHOA:2,WT1:2,EEF1A1:2,EGFR:2,FGFR2:2,TRRAP:2,PTPN11:2,EIF1AX:2,CUL1:1,MET:1,PLCG1:1,ERBB3:1,GNA11:1,GNAQ:1,MYH9:1,TP63:1,AKT1:1,IL1RAPL2:1,PCBP1:1,COL1A2:1,DDR2:1,PIK3R2:1,ESR1:1,SF1:1,U2AF1:1,DICER1:1,MAPK1:1,WTAP:1,G6PD:1,IDH2:1,GRIN2A:1,KDR:1,TDG:1,SF3B1:1,IDH1:1,TNNI3K:1,SCN2A:1,LZTR1:1	H3F3A:55,ERBB2:54,KRT15:49,FOXA1:49,STAT3:47,EPAS1:42,HIST2H2BE:42,CRB1:37,ERBB3:34,EGFR:34,MET:34,G6PD:33,TDG:32,IDH1:31,DDR2:30,CCND1:29,TRRAP:29,BRAF:29,RHOB:28,KRAS:27,GNAS:27,COL1A2:27,RAC1:25,SOS1:25,KIT:25,ACVR1:24,MYC:24,FLT4:23,SPOP:23,POLQ:22,KDR:22,GTF2I:22,CACNA1E:21,CDK4:21,RBM39:20,COL3A1:20,TP63:20,PTPN11:20,CUL1:20,NRAS:19,AKT1:18,RRAS2:17,PIK3CB:17,ATR:17,ERBB4:16,SF3B1:16,GNA13:16,PCBP1:16,KAT8:16,RET:15,PLCG1:15,ERCC2:14,DICER1:14,NFE2L2:13,TNNI3K:13,CTNNB1:13,CHD4:13,PIK3CA:13,GRIN2A:12,U2AF1:12,COL11A1:12,RAF1:12,MTOR:12,RXRA:11,SOX17:11,FGFR3:10,MAPK1:10,MAP2K1:9,HRAS:9,WT1:9,LZTR1:9,MYH9:9,SCN2A:8,PPP6C:8,EEF1A1:7,SMAD3:7,SLC27A5:7,METTL14:7,GNA11:6,WTAP:6,IDH2:6,RHOA:6,PIK3R2:6,ESR1:5,SF1:5,MAP2K2:5,GNAQ:5,SMARCA4:5,FAT4:5,EIF1AX:4,PPP2R1A:4,FGFR2:3,HEPH:2,KEAP1:2,AMD1:1	KRAS:20,EGFR:7,COL11A1:7,CRB1:6,TRRAP:6,BRAF:5,CACNA1E:4,PIK3CA:3,DDR2:3,ERBB3:3,COL3A1:3,PLCG1:2,KRT15:2,KEAP1:2,ATR:2,KDR:2,HIST2H2BE:1,TP63:1,HRAS:1,GRIN2A:1,STAT3:1,COL1A2:1,SCN2A:1,U2AF1:1,ESR1:1,MAPK1:1,PIK3CB:1,FOXA1:1,WT1:1,MTOR:1,WTAP:1,ERBB4:1,ERBB2:1,NFE2L2:1,MET:1	TP53:27,FAT1:10,KMT2C:8,RBM10:8,STK11:8,NSD1:8,CDKN2A:7,MGA:7,ARID2:6,KMT2A:6,USP9X:5,CDK12:5,CREBBP:5,DNMT3A:5,PTCH1:5,SETD2:5,NOTCH1:5,NF1:5,MLL3:4,GATA3:4,KDM5C:4,ATF7IP:4,ZC3H13:4,TCF12:4,PGR:4,KMT2B:4,ASXL1:3,KMT2D:3,STAG2:3,BRCA2:3,CMTR2:3,SMAD4:3,CHD3:3,RPL5:3,XPO4:3,CHD8:3,CUL3:3,ATM:3,NCOR1:3,AMER1:2,EPHA2:2,FTSJD1:2,RNF43:2,SAMHD1:2,IRF6:2,KANSL1:2,AXIN1:2,FBXW7:2,FUBP1:2,JAK1:2,ARID1A:2,HLA-A:2,CHEK2:2,BMPR1A:2,NIPBL:2,ACVR1B:2,ARHGAP35:2,PPP3R1:1,MYCL:1,FAM123B:1,CTNND1:1,THRAP3:1,RB1:1,SOX9:1,DAZAP1:1,KDM6A:1,KLF6:1,ELF3:1,TBL1XR1:1,AXIN2:1,APC:1,SCAF4:1,TTK:1,ATRX:1,TP53BP1:1,AJUBA:1,ZC3H18:1,NUP93:1,DYRK1A:1,BRCA1:1,FOXA2:1,ELL2:1,TBX3:1,RTF1:1,CDH1:1,ACVR2A:1,CNOT1:1,HSP90AB1:1,MLL:1,RPL22:1,EP300:1,BRE:1,E2F1:1,PTEN:1,SMARCA1:1,MLL4:1,PTMA:1,CCAR1:1,LATS1:1,PSIP1:1,BRD7:1,MSH6:1,RASA1:1	PSIP1:56,STK11:53,ARID1B:44,PIK3R1:44,BAP1:40,TTK:39,RB1:37,CBWD3:36,NF2:36,CDKN2A:34,ARHGAP35:34,BAX:32,MAX:32,CHD3:31,GPS2:31,NOTCH1:31,ATXN3:30,LATS1:30,PTCH1:29,APC:29,CIC:29,DYRK1A:28,MAP3K1:27,SETD2:27,TBX3:27,TCF12:26,ZC3H13:26,XPO4:26,SMAD2:26,B2M:25,FAT1:25,RTF1:24,VHL:24,NCOR1:23,PGR:23,MAP2K4:23,RASA1:23,SMAD4:23,TSC1:23,SCAF4:22,AJUBA:21,RPL5:21,CHEK2:19,RBM10:19,TP53BP1:19,NSD1:19,GATA3:19,ZC3H18:18,EP300:18,EPHA2:18,DAZAP1:18,TRAF3:18,DDX3X:18,USP9X:18,RPL22:17,ATM:17,MLL4:17,IRF2:16,MLL:16,JAK1:16,KLF6:16,BMPR1A:15,FAM123B:15,PBRM1:15,PTEN:15,BRD7:15,NUP93:15,ARID2:15,KDM6A:15,MGA:14,AXIN1:14,MYCL1:14,CDKN1B:14,TGFBR2:13,ATRX:13,TBL1XR1:13,YLPM1:13,KDM5C:13,BRCA2:13,LYRM4:13,FBXW7:12,RNF111:12,CNOT1:12,FTSJD1:12,TP53:11,CREBBP:11,CTCF:11,CHD8:11,SIN3A:11,BCOR:10,MLL2:10,SOX9:10,CDKN1A:9,CDH1:9,HLA-B:9,IRF6:9,CBFB:9,ATF7IP:9,NAA15:9,CTNND1:8,E2F1:8,HLA-A:8,KRT222:8,ACVR1B:8,INPPL1:8,ELL2:7,KLF5:7,ACVR2A:7,HNRPDL:7,ARID1A:6,MLL3:6,BRCA1:6,HSP90AB1:6,STAG2:6,ZNF750:5,NF1:5,WAC:5,ASXL1:5,BRE:5,ZFP36L2:5,PTMA:5,PPM1D:4,KIAA1267:4,SMARCA1:4,FUBP1:4,THRAP3:4,NIPBL:4,CCAR1:3,CUL3:3,AXIN2:3,RQCD1:3,BMPR2:3,DHX15:2,SAMHD1:2,BCL2L11:2,RNF43:2,CDK12:2,PPP3R1:1,MSH6:1,MSH2:1,CASP8:1	TP53:24,STK11:16,RB1:4,ATM:3,KDM5C:3,SMAD4:3,FAT1:3,CMTR2:3,FTSJD1:3,B2M:3,BRCA2:3,APC:2,KMT2C:2,MLL3:2,MGA:2,ARID2:2,LATS1:2,NOTCH1:2,ARID1A:2,KDM6A:2,RBM10:2,NF1:2,CDH1:1,SIN3A:1,CHD8:1,MAX:1,PSIP1:1,PBRM1:1,TTK:1,GATA3:1,DDX3X:1,TCF12:1,RASA1:1,IRF2:1,ARHGAP35:1,ATF7IP:1,RNF111:1,MAP3K1:1,MAP2K4:1	13:51,15:49,21:45,22:43,9:32,18:28,19:28,3:26,4:17,6:14,10:8	7:23,8:21,20:18,5:17,2:10,1:9	17p:58,6q:56,8p:52,5q:51,19p:36,16q:36,9p:32,3p:30,11p:29,1p:24,18q:19,10q:17,4q:16,9q:15,10p:6,4p:5,18p:4,19q:3,3q:2	1q:70,5p:51,6p:33,8q:31,17q:30,7p:25,16p:25,11q:16,20q:16,2p:12,20p:12,2q:6,7q:6	STK11:77,1q:70,KRAS:67,TP53:62,PSIP1:58,17p:58,6q:56,ERBB2:55,H3F3A:55,8p:52,KRT15:51,13:51,5q:51,5p:51,FOXA1:50,CRB1:49,15:49,STAT3:48,21:45,EPAS1:44,ARID1B:44,BRAF:44,PIK3R1:44,22:43,EGFR:43,HIST2H2BE:43,RB1:42,CDKN2A:41,TTK:41,BAP1:40,CACNA1E:39,NOTCH1:38,ERBB3:38,FAT1:38,TRRAP:37,ARHGAP35:37,CBWD3:36,19p:36,NF2:36,16q:36,MET:36,DDR2:34,CHD3:34,PTCH1:34,G6PD:34,6p:33,TDG:33,LATS1:33,MAX:33,BAX:32,9:32,IDH1:32,APC:32,SETD2:32,9p:32,GPS2:31,TCF12:31,8q:31,GNAS:31,ZC3H13:30,17q:30,3p:30,ATXN3:30,POLQ:30,CCND1:29,RBM10:29,CIC:29,DYRK1A:29,XPO4:29,COL1A2:29,SMAD4:29,11p:29,SOS1:28,B2M:28,18:28,MAP3K1:28,RHOB:28,19:28,TBX3:28,PGR:27,NSD1:27,COL3A1:26,3:26,NCOR1:26,COL11A1:26,SMAD2:26,RAC1:25,7p:25,16p:25,RTF1:25,RASA1:25,KDR:25,KIT:25,ACVR1:24,1p:24,KEAP1:24,VHL:24,MYC:24,MAP2K4:24,GATA3:24,RPL5:24,FLT4:23,SPOP:23,ATM:23,SCAF4:23,MGA:23,ARID2:23,USP9X:23,7:23,TSC1:23,ERBB4:22,TP63:22,PTPN11:22,AJUBA:22,GTF2I:22,CHEK2:21,CDK4:21,CUL1:21,ATR:21,8:21,RBM39:20,KDM5C:20,PIK3CB:20,EPHA2:20,TP53BP1:20,ZC3H18:19,PIK3CA:19,EP300:19,DAZAP1:19,NRAS:19,BRCA2:19,18q:19,DDX3X:19,AKT1:19,RPL22:18,CTNNB1:18,20:18,MLL4:18,PLCG1:18,TRAF3:18,JAK1:18,KDM6A:18,BMPR1A:17,IRF2:17,5:17,RRAS2:17,SF3B1:17,4:17,MLL:17,PCBP1:17,10q:17,NFE2L2:17,FTSJD1:17,CHD4:17,KLF6:17,MTOR:17,FAM123B:16,4q:16,GNA13:16,PBRM1:16,AXIN1:16,PTEN:16,KAT8:16,BRD7:16,CREBBP:16,NUP93:16,11q:16,20q:16,9q:15,RET:15,CHD8:15,DICER1:15,GRIN2A:14,FBXW7:14,6:14,U2AF1:14,ATRX:14,ERCC2:14,MYCL1:14,TBL1XR1:14,TNNI3K:14,CDKN1B:14,ATF7IP:14,RNF111:13,TGFBR2:13,CNOT1:13,YLPM1:13,LYRM4:13,2p:12,MLL3:12,20p:12,NF1:12,RAF1:12,SIN3A:12,WT1:12,MAPK1:12,MYH2:11,RXRA:11,CDH1:11,CTCF:11,IRF6:11,SOX9:11,SOX17:11,KMT2C:10,SCN2A:10,ARID1A:10,2:10,BCOR:10,HLA-A:10,HRAS:10,ACVR1B:10,MLL2:10,FGFR3:10,LZTR1:10,MYH9:10,FAT4:9,EEF1A1:9,CTNND1:9,CDKN1A:9,STAG2:9,MAP2K1:9,E2F1:9,HLA-B:9,CBFB:9,1:9,SI:9,SMARCA4:9,NAA15:9,WTAP:8,ASXL1:8,KRT222:8,RHOA:8,INPPL1:8,ELL2:8,10:8,PPP6C:8,ACVR2A:8,GNA11:7,ESR1:7,GRM7:7,BRCA1:7,CDK12:7,SMAD3:7,IDH2:7,SLC27A5:7,HSP90AB1:7,KLF5:7,PIK3R2:7,HNRPDL:7,METTL14:7,SF1:6,CMTR2:6,EIF1AX:6,2q:6,KMT2A:6,GNAQ:6,FUBP1:6,7q:6,BRE:6,CUL3:6,NIPBL:6,PTMA:6,10p:6,ZNF750:5,THRAP3:5,4p:5,MAP2K2:5,SMARCA1:5,WAC:5,DNMT3A:5,FGFR2:5,ZFP36L2:5,HEPH:5,PPM1D:4,CCAR1:4,KIAA1267:4,RNF43:4,SAMHD1:4,PPP2R1A:4,18p:4,AXIN2:4,KMT2B:4,KMT2D:3,19q:3,RQCD1:3,BMPR2:3,PPP3R1:2,AMER1:2,KANSL1:2,DHX15:2,3q:2,BCL2L11:2,MSH6:2,MYCL:1,ELF3:1,FOXA2:1,IL1RAPL2:1,AMD1:1,MSH2:1,CASP8:1
LUSC	SI:30,KEAP1:21,NFE2L2:18,COL11A1:16,MYH2:15,CRB1:12,ERBB4:10,GRIN2A:9,MTOR:8,SCN2A:7,KDR:6,COL1A2:6,KIT:6,TNNI3K:5,FAT4:5,COL3A1:5,SOS1:4,MYH9:4,GRM7:4,WT1:4,ESR1:4,PIK3CA:4,SMARCA4:4,CACNA1E:4,DDR2:4,FGFR3:4,TRRAP:4,CUL1:3,DICER1:3,FGFR2:3,POLQ:3,HEPH:3,PIK3CB:3,ERBB3:3,NRAS:3,CHD4:2,HRAS:2,RXRA:2,BRAF:2,SF3B1:2,MYC:2,FLT4:2,IL1RAPL2:2,FOXA1:2,MAP2K1:2,RBM39:2,ATR:2,MET:2,RET:2,RAF1:1,KRAS:1,G6PD:1,GNAQ:1,LZTR1:1,KRT15:1,GTF2I:1,CTNNB1:1,PIK3R2:1,SOX17:1,SPOP:1,RAC1:1,HIST2H2BE:1,ERCC2:1,CCND1:1,EPAS1:1,METTL14:1,EIF1AX:1,AKT1:1	TP63:176,PIK3CA:147,POLQ:136,ATR:126,MYC:116,EGFR:103,KRAS:98,GNA13:93,KRT15:91,BRAF:81,MAPK1:80,CDK4:78,MET:77,NFE2L2:74,CUL1:71,TDG:68,PIK3CB:65,PCBP1:65,SOS1:65,MYH9:64,GTF2I:62,G6PD:61,COL1A2:60,SMAD3:60,MAP2K1:59,TRRAP:57,HIST2H2BE:56,COL3A1:55,IDH1:50,SCN2A:50,AKT1:49,RAC1:48,DICER1:48,FOXA1:47,CACNA1E:47,ACVR1:47,LZTR1:47,SF3B1:46,PLCG1:46,IDH2:44,KEAP1:44,PIK3R2:44,WT1:44,STAT3:44,CCND1:42,RXRA:42,CHD4:40,GNAS:40,EPAS1:38,ERCC2:37,RRAS2:37,WTAP:36,SLC27A5:36,H3F3A:35,RBM39:32,DDR2:31,PTPN11:31,SMARCA4:30,PPP6C:28,AMD1:28,NRAS:26,KIT:25,MAP2K2:25,U2AF1:24,PPP2R1A:23,CRB1:23,FGFR2:21,COL11A1:21,FGFR3:20,GNA11:20,HRAS:20,SPOP:19,MTOR:19,KAT8:18,SF1:18,EEF1A1:18,EIF1AX:15,ERBB2:15,RET:14,RHOB:13,METTL14:11,RAF1:11,ERBB4:11,TNNI3K:10,GRIN2A:9,SOX17:7,GNAQ:6,FAT4:6,CTNNB1:6,ESR1:6,ERBB3:6,HEPH:5,KDR:5,FLT4:4	PIK3CA:18,NFE2L2:15,COL1A2:8,SCN2A:8,CACNA1E:7,POLQ:6,TRRAP:5,MYH9:5,ATR:4,TP63:4,BRAF:4,DDR2:4,COL11A1:4,DICER1:4,COL3A1:3,GRIN2A:3,KEAP1:3,KRT15:3,GNA13:2,PIK3R2:2,SF3B1:2,TDG:2,EGFR:2,CUL1:2,KRAS:2,HRAS:1,GTF2I:1,ERBB4:1,SMARCA4:1,ACVR1:1,CHD4:1,NRAS:1,CRB1:1,FGFR3:1,SF1:1,MYC:1,PIK3CB:1,G6PD:1,LZTR1:1,ERBB3:1,FGFR2:1	TP53:105,KMT2D:33,CDKN2A:31,KMT2C:20,FAT1:14,PTEN:11,MLL2:11,BRCA2:11,NF1:10,PGR:10,ARID1A:10,MLL3:10,ATM:9,NOTCH1:9,ARID1B:9,KDM6A:9,NSD1:9,ARHGAP35:8,ATF7IP:8,KLF5:7,FBXW7:7,CREBBP:7,TBX3:7,AMER1:7,BRCA1:6,USP9X:6,KMT2A:6,CUL3:6,ATRX:6,ARID2:6,DYRK1A:5,ASXL1:5,SMARCA1:5,KMT2B:5,YLPM1:5,KANSL1:5,MGA:5,DDX3X:4,CDH1:4,CHD3:4,DHX15:4,BMPR1A:4,NCOR1:4,GATA3:4,RNF111:4,CTNND1:4,MLL4:4,TTK:4,CHD8:4,ZFP36L2:4,NIPBL:4,APC:4,TP53BP1:4,SETD2:4,HLA-B:3,DNMT3A:3,ACVR1B:3,CMTR2:3,TRAF3:3,EP300:3,LATS1:3,BMPR2:3,AXIN2:3,BCOR:3,KIAA1267:3,CCAR1:3,AXIN1:3,BRD7:3,ZNF750:2,CDKN1A:2,MLL:2,PPM1D:2,ZC3H13:2,MAP3K1:2,SCAF4:2,STAG2:2,SOX9:2,CNOT1:2,RB1:2,EPHA2:2,CTCF:2,ELL2:2,ACVR2A:2,CIC:2,TGFBR2:2,FAM123B:2,MSH2:2,NAA15:2,KDM5C:2,ATXN3:1,CBFB:1,FOXA2:1,TSC1:1,JAK1:1,NF2:1,RASA1:1,PTCH1:1,SIN3A:1,PBRM1:1,E2F1:1,BRE:1,WAC:1,CASP8:1,PTMA:1,TBL1XR1:1,CDK12:1,DAZAP1:1,THRAP3:1,BAP1:1,RTF1:1,RBM10:1,XPO4:1,CHEK2:1,INPPL1:1,TCF12:1,PSIP1:1,PIK3R1:1,HSP90AB1:1	TGFBR2:117,PIK3R1:106,RASA1:84,APC:74,SETD2:71,PSIP1:71,PTEN:71,GPS2:68,JAK1:68,NCOR1:66,DYRK1A:66,ZC3H13:65,RPL22:65,CDKN2A:64,MAP3K1:64,PBRM1:61,KLF6:61,PGR:58,STK11:57,VHL:56,B2M:52,PTCH1:49,INPPL1:49,ATM:47,MAP2K4:45,SMAD4:45,MLL:44,TSC1:44,GATA3:44,HLA-A:44,CHD3:43,HLA-B:43,BMPR1A:42,FTSJD1:41,FBXW7:41,BAX:40,XPO4:39,NSD1:38,RPL5:38,ARHGAP35:37,WAC:37,CIC:36,FAT1:36,BAP1:35,ATRX:35,CUL3:35,TCF12:35,BCOR:35,AXIN1:34,IRF2:34,ATXN3:33,SMARCA1:33,RB1:33,BMPR2:31,CBWD3:30,TP53BP1:30,ARID1A:29,ARID1B:29,USP9X:29,CHD8:27,BRD7:26,SCAF4:26,EPHA2:26,FUBP1:26,NF1:25,MLL3:25,CASP8:25,KDM6A:24,RTF1:24,PTMA:24,CREBBP:23,NOTCH1:23,THRAP3:23,CDKN1A:23,HNRPDL:23,MAX:23,ELL2:23,KRT222:22,TBX3:22,YLPM1:21,TP53:21,ZC3H18:20,MGA:20,KDM5C:19,RBM10:19,RNF111:19,DHX15:19,DDX3X:18,LYRM4:18,CDH1:17,ACVR2A:15,CCAR1:14,AXIN2:14,SAMHD1:14,SMAD2:14,MLL4:13,HSP90AB1:13,LATS1:13,EP300:13,AJUBA:12,CDK12:12,KIAA1267:12,PPM1D:12,CTCF:12,CBFB:12,SOX9:11,TRAF3:11,DAZAP1:10,FOXA2:10,NF2:10,KLF5:10,BRCA1:10,BRCA2:10,SIN3A:10,CDKN1B:10,NAA15:10,MYCL1:9,ACVR1B:9,ARID2:9,ASXL1:8,CTNND1:8,CNOT1:7,FAM123B:7,MLL2:7,ELF3:7,BRE:6,ATF7IP:6,STAG2:6,ZFP36L2:5,E2F1:5,NIPBL:5,NUP93:4,DNMT3A:4,RNF43:3,RQCD1:3,BCL2L11:2,ZNF750:2,PPP3R1:2,MSH2:1,MSH6:1,TTK:1,CHEK2:1,IRF6:1,TBL1XR1:1	TP53:37,PTEN:9,FAT1:7,NCOR1:7,NF1:6,KMT2C:5,MLL3:5,RASA1:5,ARID1A:5,NSD1:4,NOTCH1:4,LATS1:4,RB1:3,ARHGAP35:3,FBXW7:3,APC:3,ARID1B:3,USP9X:3,PTCH1:2,BRCA2:2,STK11:2,PIK3R1:2,TSC1:2,JAK1:2,NF2:2,CREBBP:2,ATM:2,MAP3K1:2,CDH1:2,ELL2:2,DYRK1A:2,CDKN1A:1,XPO4:1,KMT2D:1,MLL2:1,EPHA2:1,SIN3A:1,HLA-A:1,ATRX:1,RBM10:1,TP53BP1:1,INPPL1:1,GATA3:1,THRAP3:1,PSIP1:1,RTF1:1,SETD2:1,MAP2K4:1,BCOR:1,CHD8:1,FUBP1:1,SCAF4:1,CUL3:1,CDKN2A:1,ZC3H13:1,MGA:1,BRD7:1,IRF2:1,EP300:1,KMT2A:1,MLL:1,TCF12:1	13:98,21:95,4:78,9:62,14:46,10:46,15:34,11:28,18:28,16:25,6:18	22:55,20:45,7:31,12:24,2:15,8:9	3p:161,5q:152,17p:120,8p:104,1p:86,9p:55,4p:49,16q:48,19p:47,18q:35,10q:31,11q:29,11p:26,10p:22,6p:21,6q:19,4q:19,9q:17,16p:17	5p:133,3q:125,1q:73,8q:60,12p:54,18p:48,17q:48,2p:46,19q:41,20p:31,7p:30,20q:17,7q:15,12q:6,2q:4	TP63:180,PIK3CA:169,TP53:163,3p:161,5q:152,POLQ:145,5p:133,ATR:132,3q:125,17p:120,MYC:119,TGFBR2:119,PIK3R1:109,NFE2L2:107,EGFR:105,8p:104,KRAS:101,13:98,CDKN2A:96,GNA13:95,21:95,KRT15:95,PTEN:91,RASA1:90,BRAF:87,1p:86,APC:81,MAPK1:80,MET:79,CDK4:78,4:78,NCOR1:77,SETD2:76,CUL1:76,COL1A2:74,MYH9:73,PSIP1:73,1q:73,DYRK1A:73,JAK1:71,TDG:70,PIK3CB:69,SOS1:69,KEAP1:68,GPS2:68,MAP3K1:68,ZC3H13:68,PGR:68,TRRAP:66,PCBP1:65,RPL22:65,SCN2A:65,GTF2I:64,G6PD:63,COL3A1:63,PBRM1:62,9:62,MAP2K1:61,KLF6:61,SMAD3:60,8q:60,STK11:59,CACNA1E:58,ATM:58,FAT1:57,HIST2H2BE:57,VHL:56,22:55,DICER1:55,9p:55,12p:54,PTCH1:52,B2M:52,NSD1:51,INPPL1:51,FBXW7:51,AKT1:50,IDH1:50,SF3B1:50,RAC1:49,FOXA1:49,4p:49,GATA3:49,LZTR1:49,WT1:48,ARHGAP35:48,16q:48,18p:48,ACVR1:48,17q:48,PIK3R2:47,CHD3:47,MLL:47,TSC1:47,19p:47,HLA-B:46,14:46,MAP2K4:46,BMPR1A:46,2p:46,10:46,PLCG1:46,20:45,HLA-A:45,SMAD4:45,IDH2:44,ARID1A:44,RXRA:44,STAT3:44,CCND1:43,CHD4:43,ATRX:42,CUL3:42,19q:41,NF1:41,ARID1B:41,XPO4:41,COL11A1:41,FTSJD1:41,BAX:40,MLL3:40,GNAS:40,DDR2:39,BCOR:39,EPAS1:39,ERCC2:38,RPL5:38,CIC:38,SMARCA1:38,WAC:38,USP9X:38,RB1:38,RRAS2:37,AXIN1:37,TCF12:37,WTAP:36,BAP1:36,NOTCH1:36,CRB1:36,SLC27A5:36,SMARCA4:35,18q:35,IRF2:35,TP53BP1:35,H3F3A:35,ATXN3:34,KMT2D:34,BMPR2:34,15:34,RBM39:34,KDM6A:33,CREBBP:32,CHD8:32,KIT:31,20p:31,PTPN11:31,10q:31,7:31,BRD7:30,7p:30,SI:30,CBWD3:30,NRAS:30,SCAF4:29,TBX3:29,11q:29,EPHA2:29,PPP6C:28,11:28,18:28,AMD1:28,MTOR:27,ELL2:27,FUBP1:27,YLPM1:26,MGA:26,RTF1:26,CDKN1A:26,CASP8:26,11p:26,FGFR3:25,MAP2K2:25,16:25,THRAP3:25,FGFR2:25,PTMA:25,KMT2C:25,U2AF1:24,12:24,CDH1:23,HRAS:23,PPP2R1A:23,HNRPDL:23,MAX:23,DHX15:23,BRCA2:23,RNF111:23,KRT222:22,DDX3X:22,10p:22,ERBB4:22,GRIN2A:21,KDM5C:21,RBM10:21,6p:21,GNA11:20,ZC3H18:20,SPOP:20,LATS1:20,6q:19,4q:19,MLL2:19,SF1:19,6:18,KAT8:18,LYRM4:18,EEF1A1:18,MLL4:17,KLF5:17,ACVR2A:17,9q:17,16p:17,20q:17,EP300:17,CCAR1:17,AXIN2:17,EIF1AX:16,BRCA1:16,RET:16,TNNI3K:15,ERBB2:15,7q:15,KIAA1267:15,2:15,MYH2:15,ARID2:15,HSP90AB1:14,ATF7IP:14,TRAF3:14,PPM1D:14,SAMHD1:14,CTCF:14,SMAD2:14,CDK12:13,ASXL1:13,NF2:13,RHOB:13,SOX9:13,CBFB:13,METTL14:12,AJUBA:12,RAF1:12,ACVR1B:12,CTNND1:12,SIN3A:12,NAA15:12,DAZAP1:11,FOXA2:11,FAT4:11,KDR:11,CDKN1B:10,ESR1:10,ERBB3:10,8:9,ZFP36L2:9,CNOT1:9,FAM123B:9,MYCL1:9,NIPBL:9,HEPH:8,SOX17:8,STAG2:8,GNAQ:7,DNMT3A:7,BRE:7,CTNNB1:7,ELF3:7,KMT2A:7,AMER1:7,FLT4:6,12q:6,E2F1:6,KMT2B:5,TTK:5,KANSL1:5,NUP93:4,ZNF750:4,GRM7:4,2q:4,MSH2:3,CMTR2:3,RNF43:3,RQCD1:3,BCL2L11:2,CHEK2:2,IL1RAPL2:2,PPP3R1:2,TBL1XR1:2,MSH6:1,IRF6:1
MESO	MTOR:1,MYC:1,BRAF:1,SF3B1:1,FAT4:1,FGFR3:1	CRB1:18,DDR2:15,COL1A2:14,MET:12,MYC:11,GRIN2A:11,CDK4:10,SMAD3:10,EGFR:9,RRAS2:9,RAC1:9,CACNA1E:8,PIK3R2:8,SPOP:7,HRAS:7,WT1:7,KEAP1:7,MAP2K2:7,GTF2I:7,STAT3:7,H3F3A:7,POLQ:6,KRT15:6,TRRAP:6,TDG:6,NFE2L2:5,PLCG1:5,KAT8:5,PPP2R1A:4,RHOA:4,SMARCA4:4,ACVR1:4,CHD4:4,COL3A1:4,SCN2A:4,RBM39:4,PTPN11:4,RAF1:4,U2AF1:4,EPAS1:3,ERBB4:3,PIK3CA:3,COL11A1:3,CTNNB1:3,KRAS:3,SF1:3,GNAS:3,MTOR:3,GNA11:3,ATR:3,GNAQ:3,MAP2K1:3,CCND1:3,IDH1:2,SOS1:2,KDR:2,NRAS:2,SOX17:2,ERBB2:2,FLT4:2,ERCC2:2,IDH2:2,LZTR1:2,GNA13:2,PPP6C:2,RXRA:2,CUL1:2,PCBP1:1,SF3B1:1,RHOB:1,AKT1:1,FAT4:1,FOXA1:1,METTL14:1,PIK3CB:1,SLC27A5:1,EEF1A1:1,TP63:1,BRAF:1,G6PD:1	WT1:1,KRAS:1,PIK3CA:1	TP53:6,BAP1:5,NCOR1:3,SETD2:1,MSH6:1,AJUBA:1,CTCF:1,FAT1:1,ARID2:1,CHD8:1,EP300:1,DNMT3A:1,KMT2A:1,MLL:1,NSD1:1,TSC1:1,PTCH1:1,BRD7:1,KMT2B:1	EP300:35,NF2:26,CDKN2A:25,PBRM1:19,ATXN3:18,LATS1:17,BAP1:17,YLPM1:17,CHD8:16,ZC3H13:16,BCOR:15,ARID1B:14,DDX3X:14,FAM123B:14,STAG2:14,XPO4:14,KLF5:13,RTF1:13,TTK:12,SETD2:12,ATRX:11,CBWD3:11,IRF2:11,NOTCH1:11,RB1:11,WAC:11,ARID1A:11,DHX15:11,BRCA2:11,APC:10,CDH1:10,CHEK2:10,RPL5:10,FBXW7:9,NAA15:9,MGA:9,NCOR1:9,B2M:8,ARHGAP35:8,TP53BP1:8,ELL2:8,FUBP1:7,KDM6A:7,USP9X:7,CHD3:7,FAT1:7,NSD1:7,PSIP1:7,TSC1:7,VHL:7,PIK3R1:7,TGFBR2:7,BMPR1A:7,KDM5C:6,MAP2K4:6,PTCH1:6,RASA1:6,BAX:6,BRD7:6,CTCF:6,SCAF4:6,TRAF3:6,NUP93:5,CCAR1:5,DYRK1A:5,MAP3K1:5,MSH2:5,FTSJD1:5,PTEN:5,MAX:5,NF1:5,SMARCA1:4,CUL3:4,CNOT1:4,ZC3H18:4,ARID2:4,DNMT3A:4,RNF111:4,ATF7IP:4,THRAP3:4,CDKN1B:4,SMAD4:4,SMAD2:4,RQCD1:3,MLL:3,BCL2L11:3,PPP3R1:3,ACVR1B:3,JAK1:3,ATM:3,GPS2:3,HLA-A:3,HSP90AB1:3,KLF6:3,BRE:3,CBFB:3,STK11:3,GATA3:3,PGR:3,ZNF750:3,MLL3:3,BRCA1:3,CDK12:3,TCF12:3,RPL22:3,KRT222:3,FOXA2:2,BMPR2:2,E2F1:2,MYCL1:2,TBL1XR1:2,AJUBA:2,ZFP36L2:2,CDKN1A:2,LYRM4:2,MLL4:2,HLA-B:2,MLL2:2,RNF43:2,SIN3A:2,SOX9:2,HNRPDL:2,EPHA2:1,CREBBP:1,MSH6:1,TP53:1,CTNND1:1,RBM10:1,KIAA1267:1,ACVR2A:1,ASXL1:1,DAZAP1:1,IRF6:1	NF2:5,BAP1:4,SETD2:4,MGA:2,PBRM1:2,NAA15:1,STAG2:1,ATM:1,USP9X:1,PTEN:1,RB1:1	22:33,14:22,13:16,4:14,10:8,9:7,6:5	7:8,8:4,12:4,15:4,20:3,19:3,11:2,5:2,16:2	6q:15,17p:14,20p:8,1p:6,9q:6,4p:5,9p:5,4q:4,10p:3	1q:10,5p:8,8q:4,16p:4,19p:3,17q:3,11q:3,12p:2,7p:2,11p:1,20q:1	EP300:36,22:33,NF2:31,BAP1:26,CDKN2A:25,14:22,PBRM1:21,CRB1:18,ATXN3:18,LATS1:17,CHD8:17,SETD2:17,YLPM1:17,ZC3H13:16,13:16,BCOR:15,STAG2:15,6q:15,DDR2:15,ARID1B:14,DDX3X:14,FAM123B:14,COL1A2:14,XPO4:14,4:14,17p:14,KLF5:13,RTF1:13,TTK:12,MET:12,RB1:12,MYC:12,NCOR1:12,ATRX:11,CBWD3:11,IRF2:11,NOTCH1:11,WAC:11,MGA:11,GRIN2A:11,ARID1A:11,DHX15:11,BRCA2:11,CDK4:10,SMAD3:10,APC:10,1q:10,CDH1:10,CHEK2:10,NAA15:10,RPL5:10,EGFR:9,RRAS2:9,FBXW7:9,RAC1:9,USP9X:8,20p:8,CACNA1E:8,PIK3R2:8,WT1:8,FAT1:8,NSD1:8,TSC1:8,B2M:8,10:8,ARHGAP35:8,TP53BP1:8,ELL2:8,7:8,5p:8,SPOP:7,FUBP1:7,KDM6A:7,HRAS:7,TP53:7,CHD3:7,PSIP1:7,PTCH1:7,9:7,KEAP1:7,MAP2K2:7,GTF2I:7,STAT3:7,H3F3A:7,BRD7:7,CTCF:7,VHL:7,PIK3R1:7,TGFBR2:7,BMPR1A:7,KDM5C:6,POLQ:6,MAP2K4:6,RASA1:6,KRT15:6,TRRAP:6,1p:6,BAX:6,TDG:6,SCAF4:6,9q:6,TRAF3:6,PTEN:6,NFE2L2:5,PLCG1:5,6:5,NUP93:5,4p:5,ARID2:5,CCAR1:5,DNMT3A:5,DYRK1A:5,MAP3K1:5,MSH2:5,KAT8:5,FTSJD1:5,MAX:5,NF1:5,9p:5,SMARCA1:4,PPP2R1A:4,RHOA:4,CUL3:4,SMARCA4:4,ACVR1:4,CHD4:4,COL3A1:4,PIK3CA:4,SCN2A:4,RBM39:4,CNOT1:4,MLL:4,ZC3H18:4,8q:4,KRAS:4,RNF111:4,8:4,16p:4,ATM:4,MTOR:4,12:4,PTPN11:4,ATF7IP:4,THRAP3:4,CDKN1B:4,SMAD4:4,RAF1:4,U2AF1:4,4q:4,SMAD2:4,15:4,RQCD1:3,10p:3,19p:3,EPAS1:3,ERBB4:3,COL11A1:3,CTNNB1:3,BCL2L11:3,PPP3R1:3,ACVR1B:3,JAK1:3,20:3,17q:3,AJUBA:3,GPS2:3,HLA-A:3,HSP90AB1:3,KLF6:3,BRE:3,CBFB:3,SF1:3,STK11:3,GNAS:3,GATA3:3,PGR:3,ZNF750:3,MLL3:3,19:3,GNA11:3,ATR:3,GNAQ:3,BRCA1:3,CDK12:3,TCF12:3,RPL22:3,MAP2K1:3,KRT222:3,CCND1:3,11q:3,FOXA2:2,BMPR2:2,IDH1:2,SF3B1:2,SOS1:2,E2F1:2,KDR:2,NRAS:2,MSH6:2,MYCL1:2,TBL1XR1:2,11:2,12p:2,ZFP36L2:2,SOX17:2,CDKN1A:2,LYRM4:2,MLL4:2,ERBB2:2,FAT4:2,FLT4:2,HLA-B:2,ERCC2:2,7p:2,IDH2:2,5:2,16:2,MLL2:2,RNF43:2,SIN3A:2,SOX9:2,LZTR1:2,BRAF:2,HNRPDL:2,GNA13:2,PPP6C:2,RXRA:2,CUL1:2,PCBP1:1,EPHA2:1,CREBBP:1,RHOB:1,AKT1:1,FOXA1:1,METTL14:1,CTNND1:1,11p:1,PIK3CB:1,RBM10:1,KIAA1267:1,20q:1,SLC27A5:1,EEF1A1:1,TP63:1,ACVR2A:1,KMT2A:1,G6PD:1,ASXL1:1,DAZAP1:1,FGFR3:1,KMT2B:1,IRF6:1
PAAD	KRAS:13,PIK3CA:2,GNAS:2,TDG:1,SF3B1:1	CACNA1E:10,COL1A2:10,RAC1:9,HIST2H2BE:8,MET:8,H3F3A:8,COL3A1:8,DDR2:7,ACVR1:7,SMAD3:6,SCN2A:6,SF3B1:6,RBM39:6,EGFR:5,EPAS1:5,IDH1:5,ERCC2:4,ERBB2:4,MAP2K1:4,FOXA1:4,GRIN2A:4,GNA11:4,ERBB3:4,AKT1:3,CCND1:3,CRB1:3,GNAS:3,PPP2R1A:3,RHOA:3,RHOB:3,KRT15:3,HEPH:3,MYC:3,WT1:3,FGFR2:3,HRAS:3,COL11A1:2,TNNI3K:2,EEF1A1:2,STAT3:2,IDH2:2,MYH9:2,TP63:2,CHD4:2,CUL1:2,NRAS:2,CTNNB1:2,U2AF1:2,G6PD:1,PIK3CA:1,PCBP1:1,PIK3CB:1,FLT4:1,RRAS2:1,ATR:1,NFE2L2:1,KRAS:1,TRRAP:1,WTAP:1,BRAF:1,SOS1:1,RET:1,GNAQ:1,KEAP1:1,MAP2K2:1,RXRA:1,GTF2I:1,FGFR3:1	KRAS:9,CTNNB1:1,COL11A1:1,TNNI3K:1,ERCC2:1	CDKN2A:6,TP53:5,SMAD4:3,RNF43:2,KMT2C:2,TGFBR2:2,DNMT3A:1,NOTCH1:1,PTCH1:1,MLL3:1,CHEK2:1,EP300:1,ARID1A:1,FAT1:1,GATA3:1,KMT2D:1,YLPM1:1,CHD3:1	MAP2K4:19,PSIP1:18,TTK:17,SMAD2:16,SMAD4:15,LATS1:12,CDKN2A:11,LYRM4:11,NCOR1:11,NF2:11,PPM1D:11,ZNF750:11,CHEK2:11,SMARCA1:10,BRCA1:9,FAM123B:9,CDKN1B:9,SCAF4:9,GPS2:9,EP300:9,KDM6A:8,STAG2:8,ARID1B:8,ARID1A:8,ARID2:7,BCOR:7,KRT222:7,ATF7IP:7,RTF1:7,MLL2:6,DYRK1A:6,PBRM1:6,MYCL1:6,NAA15:6,THRAP3:6,NOTCH1:6,MGA:6,ATRX:5,BMPR1A:5,NF1:5,RPL5:5,CBWD3:5,CHD8:5,PIK3R1:5,MLL:5,SIN3A:5,TP53BP1:5,KDM5C:5,CDK12:4,DDX3X:4,IRF2:4,USP9X:4,CCAR1:4,HSP90AB1:4,RBM10:4,FBXW7:4,MAP3K1:4,AJUBA:4,KIAA1267:4,TCF12:4,BAP1:4,TSC1:4,NSD1:4,BRCA2:3,CDKN1A:3,RB1:3,VHL:3,WAC:3,XPO4:3,CBFB:3,TP53:3,ATM:3,FUBP1:3,JAK1:3,PGR:3,AXIN2:3,MSH2:3,ACVR1B:2,SETD2:2,HLA-A:2,HLA-B:2,BRD7:2,FTSJD1:2,IRF6:2,NUP93:2,TBX3:2,STK11:2,ZC3H13:2,PTCH1:2,RNF111:2,CREBBP:2,B2M:2,DHX15:2,ELL2:2,FAT1:2,INPPL1:2,RASA1:2,APC:2,MSH6:2,RPL22:2,MLL3:2,PTEN:2,CHD3:2,ZC3H18:1,DAZAP1:1,ATXN3:1,CDH1:1,CTCF:1,CTNND1:1,EPHA2:1,TRAF3:1,YLPM1:1,GATA3:1,KLF6:1,MAX:1,HNRPDL:1,TBL1XR1:1,E2F1:1,DNMT3A:1,ARHGAP35:1,BCL2L11:1,BMPR2:1,RQCD1:1,SAMHD1:1	TP53:13,SMAD4:5,KDM6A:1,APC:1,SIN3A:1,DNMT3A:1,MGA:1,PBRM1:1,CDKN2A:1,ZNF750:1,ATM:1	21:10,22:9,6:6,15:4	7:6,13:5,2:5,14:4,19:2,5:1,20:1,12:1	17p:19,18q:18,8p:11,9p:10,6q:9,1p:7,3p:4,10p:4,10q:4,11p:2,6p:1	1q:11,20q:8,8q:7,19q:5,5p:3,4p:2,7p:2,12p:2	KRAS:23,SMAD4:23,TP53:21,MAP2K4:19,17p:19,CDKN2A:18,18q:18,PSIP1:18,TTK:17,SMAD2:16,LATS1:12,ZNF750:12,CHEK2:12,1q:11,LYRM4:11,NCOR1:11,NF2:11,PPM1D:11,8p:11,CACNA1E:10,COL1A2:10,SMARCA1:10,21:10,EP300:10,9p:10,RAC1:9,BRCA1:9,FAM123B:9,KDM6A:9,CDKN1B:9,SCAF4:9,ARID1A:9,GPS2:9,6q:9,22:9,HIST2H2BE:8,MET:8,STAG2:8,20q:8,ARID1B:8,H3F3A:8,COL3A1:8,DDR2:7,ARID2:7,BCOR:7,KRT222:7,ATF7IP:7,PBRM1:7,1p:7,NOTCH1:7,8q:7,ACVR1:7,SF3B1:7,MGA:7,RTF1:7,MLL2:6,7:6,DYRK1A:6,6:6,MYCL1:6,NAA15:6,THRAP3:6,SMAD3:6,SCN2A:6,SIN3A:6,RBM39:6,EGFR:5,ERCC2:5,GNAS:5,ATRX:5,13:5,19q:5,BMPR1A:5,NF1:5,RPL5:5,CBWD3:5,2:5,CHD8:5,EPAS1:5,PIK3R1:5,IDH1:5,MLL:5,TP53BP1:5,KDM5C:5,CDK12:4,DDX3X:4,IRF2:4,USP9X:4,14:4,CCAR1:4,HSP90AB1:4,3p:4,ERBB2:4,RBM10:4,FBXW7:4,10p:4,10q:4,MAP2K1:4,MAP3K1:4,FOXA1:4,GRIN2A:4,AJUBA:4,ATM:4,GNA11:4,KIAA1267:4,ERBB3:4,15:4,TCF12:4,BAP1:4,TSC1:4,NSD1:4,AKT1:3,CCND1:3,COL11A1:3,CRB1:3,PPP2R1A:3,RHOA:3,TNNI3K:3,RHOB:3,BRCA2:3,CDKN1A:3,RB1:3,VHL:3,WAC:3,XPO4:3,PIK3CA:3,KRT15:3,CBFB:3,DNMT3A:3,HEPH:3,CTNNB1:3,PTCH1:3,5p:3,MYC:3,WT1:3,MLL3:3,FGFR2:3,FAT1:3,FUBP1:3,JAK1:3,PGR:3,APC:3,HRAS:3,AXIN2:3,MSH2:3,CHD3:3,4p:2,ACVR1B:2,SETD2:2,EEF1A1:2,STAT3:2,RNF43:2,HLA-A:2,HLA-B:2,BRD7:2,FTSJD1:2,IRF6:2,NUP93:2,TBX3:2,19:2,IDH2:2,STK11:2,ZC3H13:2,MYH9:2,RNF111:2,TP63:2,CREBBP:2,11p:2,7p:2,KMT2C:2,TGFBR2:2,12p:2,B2M:2,DHX15:2,ELL2:2,INPPL1:2,RASA1:2,YLPM1:2,CHD4:2,CUL1:2,NRAS:2,GATA3:2,MSH6:2,RPL22:2,U2AF1:2,PTEN:2,G6PD:1,ZC3H18:1,5:1,PCBP1:1,PIK3CB:1,20:1,DAZAP1:1,FLT4:1,12:1,RRAS2:1,ATR:1,NFE2L2:1,ATXN3:1,CDH1:1,CTCF:1,CTNND1:1,EPHA2:1,TRAF3:1,TRRAP:1,KLF6:1,MAX:1,TDG:1,WTAP:1,BRAF:1,SOS1:1,RET:1,GNAQ:1,KEAP1:1,MAP2K2:1,RXRA:1,KMT2D:1,HNRPDL:1,TBL1XR1:1,GTF2I:1,E2F1:1,FGFR3:1,6p:1,ARHGAP35:1,BCL2L11:1,BMPR2:1,RQCD1:1,SAMHD1:1
PCPG	RET:2,WT1:1,HRAS:1	CACNA1E:6,CRB1:6,MAP2K1:3,DDR2:3,BRAF:2,CUL1:2,GTF2I:2,TRRAP:2,GNA11:2,PIK3R2:2,HIST2H2BE:1,FLT4:1,MYC:1,PTPN11:1,CHD4:1,GNAS:1,H3F3A:1,KEAP1:1,MAP2K2:1,SMARCA4:1	EPAS1:1	SETD2:2,BCOR:1,ATRX:1,FAT1:1,APC:1	MYCL1:17,EPHA2:16,THRAP3:16,ARID1A:15,RPL5:15,EP300:12,JAK1:12,RPL22:11,KDM6A:11,CHEK2:10,TBL1XR1:10,TP53:10,NF2:9,NCOR1:8,STAG2:7,PBRM1:7,SETD2:7,VHL:7,DDX3X:7,ARID1B:5,SCAF4:5,FUBP1:5,BRCA1:5,CDK12:5,GPS2:5,BAP1:5,CTNND1:4,PGR:4,AJUBA:4,LATS1:4,BCOR:4,USP9X:4,TGFBR2:4,ATM:3,INPPL1:3,ATXN3:3,CHD8:3,TRAF3:3,FAM123B:3,TTK:3,AXIN2:3,ELF3:3,RNF43:3,SOX9:3,ZNF750:3,MAP2K4:3,MAX:2,YLPM1:2,NOTCH1:2,NSD1:2,AXIN1:2,CASP8:2,CREBBP:2,NUP93:2,PTMA:2,ZC3H18:2,IRF6:2,KIAA1267:2,PPM1D:2,BRCA2:2,KLF5:2,NF1:2,RB1:2,ARHGAP35:1,BAX:1,DAZAP1:1,DYRK1A:1,KDM5C:1,MLL4:1,PTCH1:1,MLL3:1,CDH1:1,DHX15:1,DNMT3A:1,FTSJD1:1,IRF2:1,MAP3K1:1,MSH2:1,NAA15:1,ZFP36L2:1,ATF7IP:1,CDKN1B:1,MLL:1,BCL2L11:1,BRD7:1,CBFB:1,CNOT1:1,CTCF:1,CUL3:1,LYRM4:1,RQCD1:1	NF1:3,ATRX:1	22:9,3:4,11:3,14:3,21:3,1:3,16:1	7:2,13:1,15:1	1p:15,17p:8,3q:5,3p:3,2p:1,11q:1,11p:1	6p:2,1q:2,7p:1,8q:1,5p:1,19p:1	MYCL1:17,EPHA2:16,THRAP3:16,ARID1A:15,RPL5:15,1p:15,EP300:12,JAK1:12,RPL22:11,KDM6A:11,CHEK2:10,TBL1XR1:10,TP53:10,NF2:9,22:9,SETD2:9,17p:8,NCOR1:8,STAG2:7,PBRM1:7,VHL:7,DDX3X:7,CACNA1E:6,CRB1:6,BCOR:5,ARID1B:5,SCAF4:5,3q:5,FUBP1:5,BRCA1:5,CDK12:5,GPS2:5,BAP1:5,NF1:5,CTNND1:4,PGR:4,AJUBA:4,LATS1:4,USP9X:4,TGFBR2:4,3:4,ATM:3,INPPL1:3,11:3,ATXN3:3,CHD8:3,TRAF3:3,14:3,FAM123B:3,TTK:3,21:3,3p:3,MAP2K1:3,AXIN2:3,ELF3:3,RNF43:3,SOX9:3,ZNF750:3,1:3,DDR2:3,MAP2K4:3,MAX:2,YLPM1:2,NOTCH1:2,6p:2,NSD1:2,RET:2,BRAF:2,CUL1:2,GTF2I:2,TRRAP:2,AXIN1:2,CASP8:2,CREBBP:2,NUP93:2,PTMA:2,ZC3H18:2,7:2,IRF6:2,ATRX:2,1q:2,KIAA1267:2,PPM1D:2,BRCA2:2,KLF5:2,RB1:2,GNA11:2,PIK3R2:2,ARHGAP35:1,BAX:1,DAZAP1:1,DYRK1A:1,KDM5C:1,MLL4:1,PTCH1:1,EPAS1:1,HIST2H2BE:1,MLL3:1,7p:1,CDH1:1,DHX15:1,DNMT3A:1,FTSJD1:1,IRF2:1,MAP3K1:1,MSH2:1,NAA15:1,ZFP36L2:1,16:1,13:1,2p:1,11q:1,WT1:1,FLT4:1,MYC:1,FAT1:1,ATF7IP:1,CDKN1B:1,MLL:1,8q:1,5p:1,HRAS:1,PTPN11:1,15:1,APC:1,BCL2L11:1,BRD7:1,CBFB:1,CNOT1:1,CTCF:1,CUL3:1,LYRM4:1,RQCD1:1,CHD4:1,GNAS:1,H3F3A:1,KEAP1:1,MAP2K2:1,SMARCA4:1,19p:1,11p:1
PRAD	SPOP:34,FOXA1:18,PIK3CA:10,CTNNB1:9,IDH1:4,KEAP1:3,BRAF:3,HRAS:3,FGFR2:3,ERBB2:3,ERBB3:2,SF3B1:2,ERCC2:2,AKT1:2,MTOR:2,GRIN2A:2,EGFR:2,CHD4:2,ATR:2,SOX17:1,SMAD3:1,MAPK1:1,RRAS2:1,U2AF1:1,PIK3R2:1,TRRAP:1,POLQ:1,SOS1:1,RHOB:1,ESR1:1,WTAP:1,MYC:1,CACNA1E:1,CUL1:1,EEF1A1:1,FGFR3:1,GNA11:1,KIT:1,KRAS:1,NFE2L2:1,PTPN11:1,SMARCA4:1,MET:1	MYC:69,BRAF:68,SOX17:49,TP63:44,PIK3CB:40,EGFR:35,TRRAP:32,RAF1:31,ATR:30,RXRA:26,GNAQ:26,PPP6C:25,FOXA1:22,HIST2H2BE:22,CCND1:20,GTF2I:19,AKT1:18,RET:17,COL1A2:17,ERBB3:16,RRAS2:15,SF1:15,SPOP:15,HRAS:15,IDH1:14,RBM39:14,KAT8:14,SLC27A5:13,H3F3A:12,WT1:11,PIK3CA:11,GNAS:11,FGFR3:11,ERBB4:10,CUL1:10,PPP2R1A:10,CTNNB1:9,TDG:9,DDR2:9,PLCG1:9,GRIN2A:8,DICER1:8,CRB1:8,SCN2A:8,ESR1:8,U2AF1:8,PTPN11:7,POLQ:7,RAC1:7,FLT4:7,IDH2:7,METTL14:7,EIF1AX:7,MAP2K1:6,RHOB:6,CDK4:6,SMARCA4:6,KRAS:5,ERBB2:5,LZTR1:5,KRT15:5,MAP2K2:5,KEAP1:5,MAPK1:4,RHOA:4,ERCC2:4,GNA11:4,PIK3R2:4,TNNI3K:3,SF3B1:3,SOS1:3,WTAP:3,AMD1:3,CACNA1E:2,G6PD:2,EEF1A1:2,KDR:2,FGFR2:1,COL3A1:1,STAT3:1,ACVR1:1,EPAS1:1,PCBP1:1,MET:1,MTOR:1,KIT:1,FAT4:1,HEPH:1	FOXA1:3,BRAF:2,FAT4:1,HRAS:1,RET:1,AMD1:1,AKT1:1	TP53:20,KMT2D:17,KMT2C:13,ATM:12,CDK12:6,NIPBL:6,SETD2:6,RNF43:5,KANSL1:5,ARID1A:4,ARID2:4,SMARCA1:4,CUL3:4,KMT2A:4,KDM6A:4,NCOR1:4,EP300:4,ARID1B:4,MSH6:3,BRCA2:3,SMAD4:3,CREBBP:3,CDKN1B:3,PTEN:3,ATF7IP:3,KMT2B:3,ATRX:3,ZC3H13:3,CHD3:3,MGA:3,MLL3:3,MAP2K4:3,ARHGAP35:2,NF2:2,DNMT3A:2,ACVR2A:2,EPHA2:2,MSH2:2,VHL:2,PBRM1:2,JAK1:2,ACVR1B:2,PTCH1:2,APC:2,USP9X:2,CHD8:2,ZFP36L2:2,NF1:2,BCOR:2,BMPR1A:2,NSD1:2,FAT1:2,IRF6:2,MLL2:2,DYRK1A:1,FOXA2:1,CDH1:1,ATXN3:1,THRAP3:1,HLA-A:1,AJUBA:1,CDKN1A:1,RB1:1,TCF12:1,SMAD2:1,BMPR2:1,KLF5:1,PGR:1,ASXL1:1,AXIN1:1,AXIN2:1,CASP8:1,DDX3X:1,E2F1:1,FUBP1:1,GPS2:1,MAP3K1:1,NOTCH1:1,PSIP1:1,RASA1:1,SIN3A:1,STK11:1,TSC1:1,TBX3:1,HNRNPDL:1	RB1:124,KLF5:110,ZC3H18:106,BRCA2:89,TTK:86,ZC3H13:84,FTSJD1:82,CBFB:81,PTEN:81,GPS2:75,MAP3K1:75,BRD7:61,CHEK2:59,ATF7IP:56,CNOT1:56,SMAD2:55,PIK3R1:51,JAK1:47,EPHA2:46,CDKN1B:44,BRCA1:43,NUP93:43,TP53:42,RASA1:42,B2M:35,CIC:33,APC:31,KLF6:30,RNF111:27,TCF12:27,AJUBA:27,CTCF:27,XPO4:26,CDKN2A:25,TRAF3:25,HLA-A:24,TP53BP1:23,BAX:23,FAM123B:23,KIAA1267:22,MAP2K4:22,USP9X:22,PSIP1:21,NCOR1:21,DDX3X:21,CDKN1A:20,GATA3:20,HLA-B:20,LATS1:20,CASP8:20,MSH2:20,ZFP36L2:19,LYRM4:18,KRT222:18,NF1:17,FUBP1:17,ARHGAP35:17,ATM:17,MSH6:17,PTMA:15,NF2:15,PPM1D:15,RQCD1:15,RTF1:14,FBXW7:14,FOXA2:14,BCL2L11:14,DHX15:14,NAA15:14,CDH1:14,CDK12:13,ARID1B:13,SAMHD1:12,MLL:12,MYCL1:12,MGA:11,BAP1:10,DNMT3A:10,PPP3R1:10,E2F1:10,ACVR2A:10,ATXN3:10,EP300:10,BMPR1A:9,CBWD3:9,MLL3:9,WAC:8,SCAF4:8,IRF2:8,DAZAP1:8,MAX:8,KDM6A:8,CCAR1:8,STAG2:8,NSD1:8,SIN3A:8,RPL5:7,TGFBR2:7,NOTCH1:7,ELF3:7,SMAD4:7,ACVR1B:7,ARID1A:7,VHL:6,DYRK1A:6,ASXL1:6,STK11:6,MLL4:6,BMPR2:6,CHD8:6,MLL2:6,ARID2:6,BRE:5,AXIN1:5,KDM5C:5,HNRPDL:5,FAT1:5,SETD2:5,CUL3:5,TBL1XR1:4,YLPM1:4,SMARCA1:4,ATRX:4,TSC1:3,HSP90AB1:3,CTNND1:3,SOX9:3,ELL2:3,NIPBL:3,CHD3:2,RPL22:2,CREBBP:2,IRF6:2,ZNF750:2,AXIN2:2,RNF43:1,PTCH1:1,PBRM1:1,PGR:1	TP53:19,PTEN:9,APC:7,CDKN1B:3,BRCA2:2,TP53BP1:2,SMAD4:2,JAK1:1,IRF2:1,NOTCH1:1,DHX15:1,SMAD2:1,KMT2C:1,MLL3:1,KMT2D:1,MLL2:1,ZC3H18:1,ZC3H13:1,USP9X:1	13:32,18:28,2:2	7:29,21:12,9:9,14:7,12:6,8:6,3:6,11:5,20:5,5:3	8p:87,16q:61,17p:42,18q:16,18p:2	8q:61,9q:19,16p:14,5p:12,1q:10,7p:9,3q:7,6p:7,20q:6,11q:6,4q:6,2p:5,7q:4,12q:4,3p:2,9p:1,11p:1	RB1:125,KLF5:111,ZC3H18:107,BRCA2:94,PTEN:93,ZC3H13:88,8p:87,TTK:86,FTSJD1:82,TP53:81,CBFB:81,GPS2:76,MAP3K1:76,BRAF:73,MYC:70,BRD7:61,16q:61,8q:61,ATF7IP:59,CHEK2:59,SMAD2:57,CNOT1:56,PIK3R1:51,CDKN1B:50,JAK1:50,SOX17:50,SPOP:49,EPHA2:48,TP63:44,BRCA1:43,FOXA1:43,RASA1:43,NUP93:43,17p:42,APC:40,PIK3CB:40,EGFR:37,B2M:35,CIC:33,TRRAP:33,13:32,ATR:32,RAF1:31,KLF6:30,ATM:29,7:29,TCF12:28,18:28,AJUBA:28,RNF111:27,CTCF:27,RXRA:26,GNAQ:26,XPO4:26,TP53BP1:25,HLA-A:25,CDKN2A:25,PPP6C:25,MAP2K4:25,TRAF3:25,NCOR1:25,USP9X:25,BAX:23,FAM123B:23,KIAA1267:22,PSIP1:22,HIST2H2BE:22,MSH2:22,DDX3X:22,CDKN1A:21,AKT1:21,PIK3CA:21,ZFP36L2:21,CASP8:21,MSH6:20,CCND1:20,GATA3:20,HLA-B:20,LATS1:20,NF1:19,ARHGAP35:19,GTF2I:19,CDK12:19,9q:19,HRAS:19,ERBB3:18,LYRM4:18,FUBP1:18,KMT2D:18,IDH1:18,CTNNB1:18,RET:18,KRT222:18,NF2:17,COL1A2:17,ARID1B:17,RRAS2:16,18q:16,SF1:15,PTMA:15,FOXA2:15,PPM1D:15,CDH1:15,DHX15:15,RQCD1:15,RTF1:14,FBXW7:14,16p:14,RBM39:14,BCL2L11:14,KMT2C:14,NAA15:14,EP300:14,MGA:14,KAT8:14,SLC27A5:13,MLL3:13,DNMT3A:12,SAMHD1:12,ACVR2A:12,KDM6A:12,SMAD4:12,21:12,5p:12,FGFR3:12,MLL:12,MYCL1:12,H3F3A:12,WT1:11,ARID1A:11,E2F1:11,BMPR1A:11,ATXN3:11,GNAS:11,CUL1:11,SETD2:11,BAP1:10,ARID2:10,GRIN2A:10,PPP3R1:10,ERBB4:10,1q:10,PPP2R1A:10,NSD1:10,CUL3:9,TDG:9,IRF2:9,7p:9,CBWD3:9,NOTCH1:9,DDR2:9,9:9,ESR1:9,NIPBL:9,U2AF1:9,PLCG1:9,ACVR1B:9,MLL2:9,SIN3A:9,VHL:8,SMARCA1:8,WAC:8,PTPN11:8,SCAF4:8,DICER1:8,POLQ:8,DAZAP1:8,MAX:8,CRB1:8,SCN2A:8,KEAP1:8,ERBB2:8,CHD8:8,CCAR1:8,STAG2:8,DYRK1A:7,RPL5:7,TGFBR2:7,ASXL1:7,RAC1:7,STK11:7,3q:7,6p:7,FLT4:7,IDH2:7,METTL14:7,ELF3:7,EIF1AX:7,RHOB:7,BMPR2:7,14:7,ATRX:7,SMARCA4:7,FAT1:7,ERCC2:6,20q:6,MLL4:6,MAP2K1:6,KRAS:6,12:6,AXIN1:6,RNF43:6,8:6,11q:6,CDK4:6,3:6,4q:6,SF3B1:5,MAPK1:5,BRE:5,CREBBP:5,CHD3:5,KDM5C:5,LZTR1:5,2p:5,KRT15:5,HNRPDL:5,KANSL1:5,PIK3R2:5,GNA11:5,MAP2K2:5,11:5,20:5,TBL1XR1:4,KMT2A:4,FGFR2:4,RHOA:4,TSC1:4,7q:4,YLPM1:4,SOS1:4,12q:4,WTAP:4,AMD1:4,IRF6:4,TNNI3K:3,5:3,CACNA1E:3,PBRM1:3,KMT2B:3,HSP90AB1:3,PTCH1:3,MTOR:3,CTNND1:3,SOX9:3,AXIN2:3,ELL2:3,EEF1A1:3,3p:2,18p:2,FAT4:2,2:2,RPL22:2,ZNF750:2,CHD4:2,MET:2,G6PD:2,BCOR:2,PGR:2,KIT:2,KDR:2,9p:1,SMAD3:1,COL3A1:1,STAT3:1,THRAP3:1,ACVR1:1,EPAS1:1,11p:1,PCBP1:1,NFE2L2:1,HEPH:1,TBX3:1,HNRNPDL:1
READ	KRAS:11,PIK3CA:8,FAT4:3,PCBP1:3,NRAS:3,POLQ:3,CTNNB1:3,BRAF:3,ERBB3:3,SOS1:2,GNAS:2,CACNA1E:2,SMARCA4:2,CHD4:2,CUL1:2,KIT:2,ERBB4:1,NFE2L2:1,GRM7:1,ERBB2:1,KAT8:1,FOXA1:1,MYC:1,ATR:1,MAP2K1:1,MAPK1:1,RET:1,SF3B1:1,SPOP:1,COL11A1:1,IDH1:1,CDK4:1,FGFR2:1,IDH2:1,PIK3CB:1,PPP2R1A:1,PTPN11:1	MYC:21,RBM39:18,MET:18,RAC1:16,PLCG1:15,TRRAP:14,COL1A2:13,H3F3A:10,CUL1:10,ERBB2:10,EGFR:9,POLQ:9,DDR2:8,ATR:7,EIF1AX:7,WT1:7,GNA11:7,PIK3CB:6,CACNA1E:6,HEPH:6,RRAS2:6,AMD1:6,CTNNB1:5,KRT15:5,IDH1:5,EEF1A1:5,MAP2K2:5,MYH9:4,SMARCA4:4,GNA13:4,CCND1:4,PTPN11:4,HIST2H2BE:3,COL3A1:3,SOS1:3,U2AF1:3,SPOP:3,FGFR3:3,CDK4:3,ERBB3:3,KAT8:3,KRAS:2,ERCC2:2,RHOB:2,SF3B1:2,KEAP1:2,RHOA:2,HRAS:2,STAT3:2,GNAS:2,SF1:2,PPP6C:2,TDG:2,PIK3R2:2,FOXA1:1,G6PD:1,IDH2:1,WTAP:1,KDR:1,MAPK1:1,NRAS:1,PPP2R1A:1,NFE2L2:1,CHD4:1,METTL14:1,PIK3CA:1,SCN2A:1,SLC27A5:1,MAP2K1:1,SMAD3:1,PCBP1:1,GNAQ:1	KRAS:4,COL1A2:1,CACNA1E:1,PLCG1:1,MET:1,ERBB3:1	APC:28,TP53:22,MGA:6,FBXW7:6,ATM:5,SIN3A:5,PIK3R1:4,BRCA2:4,CREBBP:4,AMER1:3,SMAD4:3,DYRK1A:3,KMT2B:3,PBRM1:3,KMT2D:3,ARID1B:3,NIPBL:3,SETD2:3,ARID1A:3,ATRX:3,RASA1:3,ZC3H13:3,NF1:3,GATA3:2,CDH1:2,SMARCA1:2,TCF12:2,AXIN1:2,MSH6:2,SOX9:2,ACVR2A:2,CASP8:2,PTCH1:2,ZFP36L2:2,BRCA1:2,BRD7:2,FUBP1:2,MSH2:2,ARHGAP35:2,ARID2:2,ASXL1:2,ATF7IP:2,CDK12:2,CTCF:2,CTNND1:2,EP300:2,FAT1:2,JAK1:2,KANSL1:2,MAP2K4:2,NSD1:2,PPM1D:2,PTEN:2,SCAF4:2,THRAP3:2,FAM123B:1,HLA-B:1,RTF1:1,MLL2:1,TP53BP1:1,BAP1:1,RBM10:1,GPS2:1,HLA-A:1,PGR:1,RPL22:1,TBX3:1,TTK:1,B2M:1,CIC:1,KLF6:1,KRT222:1,MAP3K1:1,RNF111:1,STAG2:1,AXIN2:1,BCOR:1,BMPR1A:1,CDKN1A:1,CHD3:1,CHD8:1,CHEK2:1,CNOT1:1,DHX15:1,KDM5C:1,KIAA1267:1,KMT2C:1,LYRM4:1,NCOR1:1,RB1:1,RPL5:1,TBL1XR1:1,TSC1:1,USP9X:1,ZC3H18:1	CHD3:25,SMAD2:23,SMAD4:22,MAP2K4:20,CHD8:14,FBXW7:13,GPS2:13,RTF1:13,SIN3A:13,TP53BP1:13,DYRK1A:12,NF2:12,RNF111:10,MAX:10,AJUBA:9,ARID1A:9,ATM:9,PGR:9,ELL2:9,B2M:9,GATA3:9,THRAP3:8,ZNF750:8,ATXN3:8,PTEN:8,CDKN2A:7,MGA:6,KDM6A:5,MLL:5,TCF12:5,YLPM1:5,BMPR1A:5,EP300:5,JAK1:5,SMARCA1:5,KRT222:5,ARID1B:4,LATS1:4,LYRM4:4,SETD2:4,MAP3K1:4,PIK3R1:4,ARID2:4,INPPL1:4,CBWD3:4,HNRPDL:4,TSC1:4,RPL22:4,STK11:4,BAP1:3,CIC:3,PBRM1:3,ARHGAP35:3,NF1:3,FUBP1:3,ATF7IP:3,WAC:3,NCOR1:3,IRF2:3,KIAA1267:3,ATRX:2,RB1:2,ZC3H13:2,NSD1:2,USP9X:2,TRAF3:2,VHL:2,CTNND1:2,RPL5:2,CDKN1A:2,PPM1D:2,TBL1XR1:2,PSIP1:2,RASA1:2,MYCL1:2,MLL2:1,FTSJD1:1,NUP93:1,TBX3:1,EPHA2:1,CREBBP:1,MLL3:1,HLA-A:1,AXIN2:1,BRCA2:1,CHEK2:1,HSP90AB1:1,XPO4:1,CDKN1B:1,IRF6:1,APC:1,BAX:1,CBFB:1,SCAF4:1,DHX15:1	TP53:7,APC:5,SMARCA1:2,SMAD4:1,CREBBP:1,PTEN:1,EP300:1,B2M:1,SMAD2:1,ACVR2A:1,IRF2:1,ZNF750:1	18:26,15:16,14:15,4:12,22:12,21:11,10:7,17:4,5:3,1:2	13:28,7:18,20:17,2:5,16:4,8:3,6:1	17p:21,8p:17,11q:11,1p:11,5q:4,4q:2,18q:2,18p:1,4p:1	8q:15,20q:14,1q:9,12p:7,9p:6,3q:4,7p:4,16q:4,19q:4,16p:2,6p:1,7q:1,2p:1	APC:34,TP53:29,13:28,CHD3:26,SMAD4:26,18:26,SMAD2:24,MAP2K4:22,MYC:22,17p:21,FBXW7:19,MET:19,RBM39:18,SIN3A:18,7:18,KRAS:17,20:17,8p:17,RAC1:16,15:16,PLCG1:16,CHD8:15,14:15,8q:15,DYRK1A:15,ATM:14,GPS2:14,RTF1:14,TP53BP1:14,COL1A2:14,20q:14,TRRAP:14,ARID1A:12,POLQ:12,MGA:12,4:12,NF2:12,22:12,CUL1:12,11q:11,21:11,1p:11,B2M:11,GATA3:11,PTEN:11,RNF111:11,ERBB2:11,H3F3A:10,PGR:10,THRAP3:10,MAX:10,AJUBA:9,ZNF750:9,EGFR:9,ELL2:9,CACNA1E:9,SMARCA1:9,1q:9,PIK3CA:9,ATR:8,ATXN3:8,PIK3R1:8,DDR2:8,CTNNB1:8,EP300:8,ARID1B:7,SETD2:7,PIK3CB:7,TCF12:7,12p:7,EIF1AX:7,WT1:7,10:7,GNA11:7,CDKN2A:7,JAK1:7,ERBB3:7,PBRM1:6,ARID2:6,NF1:6,HEPH:6,9p:6,RRAS2:6,SMARCA4:6,AMD1:6,BMPR1A:6,CREBBP:6,IDH1:6,KRT222:6,ATRX:5,KDM6A:5,LYRM4:5,MLL:5,ZC3H13:5,MAP3K1:5,YLPM1:5,ARHGAP35:5,KRT15:5,SOS1:5,FUBP1:5,2:5,ATF7IP:5,EEF1A1:5,BRCA2:5,MAP2K2:5,TSC1:5,RPL22:5,PTPN11:5,RASA1:5,MYH9:4,BAP1:4,CIC:4,LATS1:4,NSD1:4,5q:4,3q:4,7p:4,16q:4,17:4,16:4,19q:4,PCBP1:4,INPPL1:4,GNA13:4,KAT8:4,SPOP:4,CBWD3:4,CCND1:4,NRAS:4,HNRPDL:4,GNAS:4,NCOR1:4,CTNND1:4,STK11:4,IRF2:4,CDK4:4,KIAA1267:4,PPM1D:4,RB1:3,USP9X:3,HIST2H2BE:3,COL3A1:3,SF3B1:3,FAT4:3,5:3,AMER1:3,WAC:3,8:3,U2AF1:3,FGFR3:3,KMT2B:3,RPL5:3,CHD4:3,KMT2D:3,BRAF:3,CDKN1A:3,TBL1XR1:3,ACVR2A:3,NIPBL:3,SCAF4:3,4q:2,18q:2,MLL2:2,FOXA1:2,NFE2L2:2,ERCC2:2,RHOB:2,KEAP1:2,RHOA:2,1:2,CDH1:2,TBX3:2,TRAF3:2,VHL:2,IDH2:2,16p:2,HRAS:2,STAT3:2,MAPK1:2,AXIN1:2,MSH6:2,SOX9:2,PPP2R1A:2,SF1:2,PPP6C:2,TDG:2,HLA-A:2,MAP2K1:2,AXIN2:2,CHEK2:2,PSIP1:2,PIK3R2:2,CASP8:2,PTCH1:2,ZFP36L2:2,MYCL1:2,BRCA1:2,BRD7:2,MSH2:2,KIT:2,ASXL1:2,CDK12:2,CTCF:2,FAT1:2,KANSL1:2,DHX15:2,6p:1,FTSJD1:1,NUP93:1,ERBB4:1,GRM7:1,G6PD:1,FAM123B:1,WTAP:1,7q:1,KDR:1,18p:1,EPHA2:1,HLA-B:1,METTL14:1,SCN2A:1,SLC27A5:1,MLL3:1,SMAD3:1,HSP90AB1:1,XPO4:1,CDKN1B:1,IRF6:1,2p:1,RBM10:1,TTK:1,RET:1,KLF6:1,STAG2:1,COL11A1:1,BAX:1,CBFB:1,6:1,GNAQ:1,4p:1,FGFR2:1,BCOR:1,CNOT1:1,KDM5C:1,KMT2C:1,ZC3H18:1
SARC	KIT:2,IDH1:2,FOXA1:2,CUL1:1,DDR2:1,RET:1,MYH2:1,EEF1A1:1,MYC:1,RAC1:1,PIK3CA:1,GRIN2A:1,TP63:1,BRAF:1,EGFR:1,GRM7:1,POLQ:1,SI:1,KEAP1:1,SLC27A5:1	CDK4:34,PLCG1:33,DDR2:32,KEAP1:32,MAP2K2:29,GNA11:29,COL1A2:26,AKT1:25,GNAQ:24,LZTR1:24,RAF1:23,TNNI3K:23,GNAS:20,FLT4:20,SOX17:19,KDR:18,RHOA:17,ERCC2:17,PIK3R2:17,U2AF1:16,FAT4:15,GNA13:15,GRIN2A:14,EIF1AX:14,CRB1:14,SMAD3:14,KAT8:13,RXRA:13,SPOP:13,WTAP:12,MYH9:12,MAP2K1:12,MYC:12,SMARCA4:12,RAC1:12,CUL1:12,TRRAP:12,MAPK1:11,TP63:11,CACNA1E:10,KRAS:10,RHOB:10,CTNNB1:10,EGFR:10,ESR1:10,COL11A1:10,PTPN11:9,HEPH:9,COL3A1:8,EPAS1:8,MTOR:8,POLQ:8,RRAS2:8,NRAS:7,IDH2:7,ACVR1:7,CCND1:7,WT1:7,SOS1:7,KIT:7,G6PD:7,AMD1:6,HRAS:6,PPP2R1A:6,BRAF:6,HIST2H2BE:6,SCN2A:5,MET:5,DICER1:5,PPP6C:5,PIK3CA:4,GTF2I:4,TDG:4,RBM39:4,ATR:3,NFE2L2:3,METTL14:3,RET:3,FGFR3:2,EEF1A1:2,FGFR2:2,PCBP1:2,CHD4:2,SF1:2,IDH1:1,ERBB4:1,H3F3A:1,ERBB2:1,KRT15:1,SLC27A5:1	PLCG1:2,MYH9:2,FLT4:1,COL11A1:1,POLQ:1,NRAS:1,CACNA1E:1,COL1A2:1,RAC1:1	TP53:13,ATRX:8,FAT1:3,RB1:3,KMT2C:3,MLL3:3,NF1:2,PBRM1:2,ATM:2,KDM5C:2,KMT2D:2,PTCH1:1,ARID2:1,BCOR:1,CMTR2:1,DNMT3A:1,FTSJD1:1,RPL5:1,SCAF4:1,SMARCA1:1,ZC3H18:1,ASXL1:1,PTMA:1,ARHGAP35:1,ARID1A:1,NOTCH1:1,DDX3X:1,KMT2B:1,MLL4:1,CTNND1:1,SAMHD1:1,RASA1:1,APC:1,CDK12:1,CIC:1,CREBBP:1,EP300:1,NUP93:1,THRAP3:1,AXIN1:1,BRCA2:1,KDM6A:1,MLL2:1,STAG2:1,MGA:1,PTEN:1	KLF5:47,CDH1:43,FTSJD1:41,BRD7:39,RB1:39,ZC3H13:37,CCAR1:36,CNOT1:34,XPO4:33,PTMA:30,CASP8:29,CUL3:28,IRF6:28,GATA3:26,NF1:25,ELF3:24,RNF43:24,ACVR1B:23,MLL:23,PTEN:22,ATRX:22,ZNF750:22,CDK12:22,FAT1:20,TBL1XR1:20,ATF7IP:19,EP300:19,RQCD1:19,SOX9:19,NUP93:19,CTNND1:19,KRT222:19,BMPR1A:18,STAG2:18,TP53:18,AJUBA:18,ATM:17,HSP90AB1:17,BMPR2:17,SMARCA1:17,CTCF:17,BRCA2:17,MLL2:16,EPHA2:16,WAC:16,FBXW7:16,DNMT3A:16,MSH2:15,PGR:15,ZFP36L2:15,ARHGAP35:15,KIAA1267:15,RTF1:15,DYRK1A:15,MLL3:15,MAP3K1:15,ARID2:14,CBFB:14,CDKN2A:14,CHD8:14,FOXA2:13,MAP2K4:13,ZC3H18:13,CDKN1B:13,SMAD2:13,CHD3:13,DHX15:12,LYRM4:12,DDX3X:12,PIK3R1:12,TSC1:12,TP53BP1:11,YLPM1:11,BRE:11,MLL4:11,NOTCH1:11,ATXN3:11,SCAF4:11,NAA15:11,PPM1D:11,MYCL1:10,CBWD3:10,CHEK2:10,KLF6:10,PSIP1:10,RNF111:10,BAX:10,ARID1A:9,MGA:9,HLA-A:9,BRCA1:9,LATS1:9,AXIN2:8,TTK:8,TBX3:8,B2M:8,BCOR:8,SIN3A:8,FAM123B:8,HLA-B:8,MSH6:8,IRF2:8,NCOR1:8,VHL:8,CREBBP:8,ACVR2A:8,PPP3R1:8,CDKN1A:8,SETD2:8,KDM6A:7,BCL2L11:7,NF2:7,NSD1:7,DAZAP1:6,USP9X:6,RPL5:6,ARID1B:6,PBRM1:6,ELL2:6,PTCH1:6,RPL22:5,AXIN1:5,KDM5C:5,APC:5,FUBP1:4,GPS2:4,STK11:4,TCF12:4,MAX:4,TRAF3:4,BAP1:4,CIC:4,RASA1:4,NIPBL:3,INPPL1:3,TGFBR2:3,SMAD4:3,THRAP3:2,SAMHD1:2,ASXL1:2,E2F1:2,RBM10:1,HNRPDL:1	TP53:12,RB1:3,ATRX:3,ZC3H13:1,PTEN:1,FAT1:1,KANSL1:1,KIAA1267:1,NF1:1,BMPR2:1,CUL3:1,KMT2D:1,MLL2:1,TCF12:1,PBRM1:1,RQCD1:1,CDH1:1	13:32,10:20,2:14,18:12,14:11,11:9,16:9,12:6	21:11,20:11,19:10,15:10,7:8,5:8,9:6,8:6,17:4	16q:27,8p:26,9p:16,12p:15,3q:15,10q:13,6p:13,4q:13,18q:11,11p:11,6q:11,12q:9,10p:8,2p:8,11q:7,2q:6,1p:2	9q:17,5p:16,3p:14,4p:13,17p:12,19p:12,16p:11,20q:10,7p:10,8q:9,7q:6,5q:3,19q:3	KLF5:47,RB1:45,CDH1:44,TP53:43,FTSJD1:42,BRD7:39,ZC3H13:38,CCAR1:36,PLCG1:35,CNOT1:34,CDK4:34,DDR2:33,ATRX:33,XPO4:33,KEAP1:33,13:32,PTMA:31,CASP8:29,CUL3:29,MAP2K2:29,GNA11:29,IRF6:28,NF1:28,COL1A2:27,16q:27,GATA3:26,8p:26,AKT1:25,GNAQ:24,ELF3:24,FAT1:24,PTEN:24,LZTR1:24,RNF43:24,ACVR1B:23,MLL:23,RAF1:23,TNNI3K:23,CDK12:23,ZNF750:22,FLT4:21,EP300:20,RQCD1:20,GNAS:20,NUP93:20,TBL1XR1:20,CTNND1:20,10:20,ATF7IP:19,ATM:19,SOX9:19,STAG2:19,SOX17:19,KRT222:19,BMPR1A:18,MLL2:18,AJUBA:18,KDR:18,BMPR2:18,SMARCA1:18,BRCA2:18,MLL3:18,9q:17,RHOA:17,HSP90AB1:17,ERCC2:17,DNMT3A:17,CTCF:17,PIK3R2:17,U2AF1:16,5p:16,9p:16,EPHA2:16,ARHGAP35:16,WAC:16,FBXW7:16,KIAA1267:16,FAT4:15,GRIN2A:15,ARID2:15,MSH2:15,12p:15,PGR:15,GNA13:15,ZFP36L2:15,RTF1:15,3q:15,DYRK1A:15,MAP3K1:15,3p:14,EIF1AX:14,MYH9:14,CRB1:14,SMAD3:14,CBFB:14,ZC3H18:14,CDKN2A:14,CHD8:14,2:14,RAC1:14,KAT8:13,RXRA:13,FOXA2:13,MAP2K4:13,10q:13,4p:13,CUL1:13,6p:13,DDX3X:13,MYC:13,CDKN1B:13,4q:13,SPOP:13,SMAD2:13,CHD3:13,WTAP:12,DHX15:12,17p:12,SCAF4:12,LYRM4:12,MAP2K1:12,MLL4:12,SMARCA4:12,NOTCH1:12,PIK3R1:12,TSC1:12,18:12,19p:12,TP63:12,TRRAP:12,21:11,16p:11,MAPK1:11,TP53BP1:11,CACNA1E:11,YLPM1:11,18q:11,BRE:11,20:11,ATXN3:11,14:11,EGFR:11,11p:11,NAA15:11,6q:11,COL11A1:11,PPM1D:11,ARID1A:10,MYCL1:10,19:10,20q:10,MGA:10,CBWD3:10,CHEK2:10,15:10,KLF6:10,KRAS:10,POLQ:10,PSIP1:10,RHOB:10,RNF111:10,CTNNB1:10,7p:10,ESR1:10,BAX:10,11:9,BCOR:9,PBRM1:9,HLA-A:9,12q:9,8q:9,PTPN11:9,HEPH:9,KIT:9,BRCA1:9,CREBBP:9,LATS1:9,16:9,AXIN2:8,7:8,NRAS:8,TTK:8,10p:8,2p:8,TBX3:8,KDM6A:8,COL3A1:8,EPAS1:8,MTOR:8,RRAS2:8,B2M:8,SIN3A:8,FAM123B:8,HLA-B:8,MSH6:8,5:8,IRF2:8,NCOR1:8,VHL:8,ACVR2A:8,PPP3R1:8,CDKN1A:8,SETD2:8,PTCH1:7,RPL5:7,IDH2:7,ACVR1:7,CCND1:7,WT1:7,11q:7,SOS1:7,BCL2L11:7,NF2:7,G6PD:7,NSD1:7,KDM5C:7,BRAF:7,AMD1:6,DAZAP1:6,USP9X:6,HRAS:6,12:6,9:6,AXIN1:6,7q:6,ARID1B:6,ELL2:6,2q:6,PPP2R1A:6,HIST2H2BE:6,8:6,APC:6,RPL22:5,PIK3CA:5,SCN2A:5,TCF12:5,MET:5,DICER1:5,PPP6C:5,CIC:5,RASA1:5,FUBP1:4,GPS2:4,STK11:4,17:4,MAX:4,TRAF3:4,GTF2I:4,TDG:4,RET:4,BAP1:4,RBM39:4,5q:3,ATR:3,EEF1A1:3,NIPBL:3,NFE2L2:3,INPPL1:3,IDH1:3,METTL14:3,TGFBR2:3,THRAP3:3,ASXL1:3,SAMHD1:3,19q:3,KMT2D:3,SMAD4:3,KMT2C:3,FGFR3:2,FGFR2:2,PCBP1:2,1p:2,FOXA1:2,CHD4:2,SF1:2,E2F1:2,SLC27A5:2,CMTR2:1,MYH2:1,ERBB4:1,RBM10:1,KANSL1:1,KMT2B:1,GRM7:1,SI:1,H3F3A:1,ERBB2:1,KRT15:1,HNRPDL:1
SKCM	BRAF:21,MYH2:8,NRAS:7,CACNA1E:6,CRB1:5,SI:4,ATR:4,IDH1:4,MAP2K1:4,EGFR:4,COL11A1:3,PTPN11:3,GNAQ:3,COL3A1:3,FAT4:3,FGFR2:3,RAC1:3,COL1A2:2,GRM7:2,PPP6C:2,KRAS:2,SMARCA4:2,CTNNB1:2,KDR:2,ERBB4:2,GNAS:2,SLC27A5:2,EPAS1:2,TRRAP:2,MTOR:2,SF3B1:2,KIT:2,RHOA:2,FLT4:1,CUL1:1,RAF1:1,SPOP:1,DICER1:1,WT1:1,AMD1:1,PPP2R1A:1,CHD4:1,SOX17:1,MAP2K2:1,GTF2I:1,ERBB3:1,FGFR3:1,HRAS:1,TP63:1,GNA11:1,PCBP1:1,MET:1,POLQ:1	CUL1:30,DDR2:27,MYC:24,PLCG1:23,TRRAP:22,CRB1:21,COL1A2:20,HIST2H2BE:16,GTF2I:16,LZTR1:14,MET:14,GNAS:12,RAC1:11,CCND1:10,MTOR:9,NRAS:9,KIT:9,CACNA1E:8,CHD4:8,MAPK1:8,GNA13:8,ATR:8,CTNNB1:7,RHOA:7,BRAF:6,MYH9:6,CDK4:6,ERBB3:6,POLQ:6,PIK3CA:5,TP63:5,TNNI3K:5,PIK3CB:5,RBM39:5,COL11A1:5,KEAP1:4,MAP2K1:4,MAP2K2:4,PPP2R1A:4,RAF1:4,ERCC2:4,U2AF1:4,ACVR1:4,G6PD:4,KDR:3,EEF1A1:3,GRIN2A:3,PCBP1:3,KAT8:3,H3F3A:3,METTL14:3,AKT1:3,HRAS:3,NFE2L2:3,SF1:3,KRAS:3,SMARCA4:3,STAT3:2,PIK3R2:2,SLC27A5:2,AMD1:2,GNAQ:2,PPP6C:2,SF3B1:2,PTPN11:2,TDG:2,RXRA:2,GNA11:1,SOS1:1,DICER1:1,COL3A1:1,SCN2A:1,FLT4:1,SMAD3:1,WT1:1,IDH2:1,EIF1AX:1,IDH1:1,SPOP:1,FGFR3:1,KRT15:1,SOX17:1	BRAF:12,CRB1:5,POLQ:3,CACNA1E:3,COL11A1:2,MYC:2,NRAS:2,TRRAP:2,RAC1:1,COL1A2:1,GRIN2A:1,MET:1,CUL1:1,COL3A1:1,CHD4:1,MTOR:1,GNAS:1,FGFR3:1,KIT:1	KMT2C:10,KMT2D:9,MLL3:8,FAT1:7,ARID2:7,NF1:7,MGA:7,TP53:5,ARID1A:5,CHD8:5,SCAF4:4,IRF6:4,EP300:4,KRT222:4,PTCH1:3,AXIN1:3,APC:3,CHD3:3,BRCA1:3,EPHA2:3,RNF43:3,MLL2:3,NCOR1:3,CREBBP:3,CIC:3,KMT2B:3,ARHGAP35:3,BRCA2:2,RPL5:2,SETD2:2,RNF111:2,CDKN1A:2,ZC3H13:2,ZNF750:2,ATRX:2,CUL3:2,DNMT3A:2,SIN3A:2,ATF7IP:2,CDKN2A:2,TTK:1,ARID1B:1,CTNND1:1,DAZAP1:1,TCF12:1,RASA1:1,ZC3H18:1,DHX15:1,DYRK1A:1,KLF6:1,DDX3X:1,NSD1:1,RBM10:1,AXIN2:1,THRAP3:1,PIK3R1:1,CDH1:1,BCOR:1,CDK12:1,RPL22:1,NOTCH1:1,YLPM1:1,PPM1D:1,MSH2:1,NIPBL:1,MAP3K1:1,B2M:1,ACVR1B:1,CHEK2:1,FOXA2:1,SMAD2:1,TSC1:1,KMT2A:1,MLL:1,RB1:1,HLA-B:1,NF2:1,CASP8:1,BRD7:1,MAP2K4:1,PTEN:1,MLL4:1,PBRM1:1,JAK1:1,RQCD1:1,TBL1XR1:1	PGR:29,GATA3:28,LATS1:26,MLL:25,PSIP1:25,PTEN:24,WAC:24,CBWD3:21,BMPR1A:20,CCAR1:19,CDKN2A:19,TTK:19,ATXN3:18,KDM6A:18,ARID1B:18,BRD7:17,CNOT1:16,KLF6:16,CDH1:15,FTSJD1:15,NCOR1:15,ELL2:15,MAP2K4:14,PTMA:14,ATRX:14,AJUBA:14,CTNND1:13,CASP8:12,CTCF:12,NF1:12,FAM123B:12,STAG2:12,IRF2:12,KLF5:11,RTF1:11,TSC1:11,NSD1:11,RASA1:11,PTCH1:11,STK11:11,ZFP36L2:10,DDX3X:10,RPL5:10,TBL1XR1:10,NOTCH1:10,CHD3:9,PIK3R1:9,TP53BP1:9,AXIN2:9,BCL2L11:8,FBXW7:8,ARID1A:8,NIPBL:8,SOX9:8,ATM:8,RB1:8,B2M:8,FAT1:8,CUL3:8,ACVR1B:7,CBFB:7,JAK1:7,APC:7,CHEK2:7,VHL:7,ZNF750:7,ARHGAP35:7,CHD8:7,EPHA2:7,FOXA2:7,FUBP1:7,MYCL1:7,RPL22:7,MGA:7,TBX3:6,SMARCA1:6,NF2:6,TRAF3:6,TP53:6,ACVR2A:6,RNF43:6,KRT222:6,BMPR2:5,IRF6:5,PPP3R1:5,RNF111:5,ZC3H18:5,USP9X:5,BRCA2:5,YLPM1:5,KIAA1267:5,BRE:5,MAX:5,SMAD4:5,CDKN1B:4,CREBBP:4,ELF3:4,TCF12:4,CDK12:4,MAP3K1:4,MSH2:4,DYRK1A:4,SETD2:4,RQCD1:4,BAX:4,DHX15:4,DNMT3A:3,MLL3:3,ATF7IP:3,MLL2:3,XPO4:3,TGFBR2:3,PPM1D:3,NAA15:3,SIN3A:3,ARID2:3,INPPL1:3,HNRPDL:3,SMAD2:3,HLA-A:2,HLA-B:2,HSP90AB1:2,THRAP3:2,MSH6:2,BCOR:2,MLL4:2,AXIN1:2,KDM5C:2,GPS2:2,DAZAP1:2,SAMHD1:2,BAP1:1,BRCA1:1,PBRM1:1,ASXL1:1,CIC:1,EP300:1,ZC3H13:1,SCAF4:1,CDKN1A:1,LYRM4:1	ARID2:3,PTEN:3,KMT2A:3,MLL:3,BRD7:2,CMTR2:2,FTSJD1:2,MYCL:1,MYCL1:1,CCAR1:1,NSD1:1,DDX3X:1,ATRX:1,LATS1:1,EP300:1,EPHA2:1,YLPM1:1,DNMT3A:1,NOTCH1:1,MAP2K4:1,TP53:1,ARID1B:1,RB1:1,FOXA2:1,MSH6:1,CNOT1:1,PGR:1,CHEK2:1	10:25,14:16,9:14,11:14,2:7	7:28,20:14,13:12,8:10,22:8,21:6,18:5,16:5,15:4,12:4,6:2,1:2	6q:26,16q:19,17p:16,8p:16,9p:15,5q:12,4q:7,10q:6,1p:5,11q:5,9q:3,11p:3,10p:2	1q:23,6p:22,8q:15,5p:6,7q:6,20q:5,12p:3,18p:3,16p:3,7p:2,18q:2,20p:1	BRAF:39,CUL1:32,CRB1:31,PGR:30,MLL:29,GATA3:28,PTEN:28,7:28,DDR2:27,LATS1:27,6q:26,TRRAP:26,MYC:26,10:25,PSIP1:25,WAC:24,COL1A2:23,1q:23,PLCG1:23,6p:22,CBWD3:21,CDKN2A:21,TTK:20,BMPR1A:20,BRD7:20,CCAR1:20,ARID1B:20,NF1:19,16q:19,NRAS:18,ATXN3:18,NCOR1:18,KDM6A:18,CNOT1:17,FTSJD1:17,CACNA1E:17,ATRX:17,KLF6:17,GTF2I:17,CDH1:16,MAP2K4:16,17p:16,HIST2H2BE:16,14:16,MET:16,8p:16,RAC1:15,FAT1:15,ELL2:15,9p:15,8q:15,GNAS:15,PTMA:14,PTCH1:14,9:14,LZTR1:14,11:14,AJUBA:14,CTNND1:14,20:14,MGA:14,CASP8:13,ARID2:13,ARID1A:13,NSD1:13,MTOR:12,TP53:12,CHD3:12,CTCF:12,ATR:12,DDX3X:12,FAM123B:12,RPL5:12,TSC1:12,RASA1:12,STAG2:12,5q:12,KIT:12,CHD8:12,NOTCH1:12,13:12,IRF2:12,KLF5:11,MLL3:11,RTF1:11,TBL1XR1:11,EPHA2:11,STK11:11,CCND1:10,POLQ:10,ZFP36L2:10,8:10,COL11A1:10,KMT2C:10,APC:10,PIK3R1:10,CHD4:10,ARHGAP35:10,RB1:10,AXIN2:10,CUL3:10,KRT222:10,CTNNB1:9,RHOA:9,IRF6:9,CHEK2:9,NIPBL:9,TP53BP1:9,ZNF750:9,FOXA2:9,B2M:9,RNF43:9,KMT2D:9,MYH2:8,MAP2K1:8,BCL2L11:8,FBXW7:8,ACVR1B:8,JAK1:8,MYCL1:8,MAPK1:8,SOX9:8,22:8,ATM:8,GNA13:8,RPL22:8,CREBBP:7,RNF111:7,2:7,4q:7,CBFB:7,BRCA2:7,NF2:7,VHL:7,YLPM1:7,FUBP1:7,ERBB3:7,MYH9:6,TP63:6,DNMT3A:6,TBX3:6,5p:6,MLL2:6,ZC3H18:6,SMARCA1:6,7q:6,10q:6,TRAF3:6,SETD2:6,ACVR2A:6,21:6,CDK4:6,EP300:6,MAP2K2:5,PIK3CA:5,PPP2R1A:5,RAF1:5,BMPR2:5,PPP3R1:5,TCF12:5,SCAF4:5,ATF7IP:5,CDK12:5,MAP3K1:5,USP9X:5,KDR:5,TNNI3K:5,IDH1:5,AXIN1:5,KIAA1267:5,BRE:5,MSH2:5,1p:5,PTPN11:5,DYRK1A:5,KRAS:5,PIK3CB:5,DHX15:5,GNAQ:5,SMARCA4:5,RBM39:5,RQCD1:5,MAX:5,20q:5,SIN3A:5,COL3A1:5,SMAD4:5,18:5,11q:5,16:5,SI:4,KEAP1:4,CDKN1B:4,ELF3:4,PPP6C:4,ERCC2:4,GRIN2A:4,15:4,BRCA1:4,PCBP1:4,SLC27A5:4,U2AF1:4,PPM1D:4,12:4,BAX:4,ACVR1:4,HRAS:4,SF3B1:4,SMAD2:4,KMT2A:4,EGFR:4,G6PD:4,CIC:4,12p:3,EEF1A1:3,XPO4:3,DAZAP1:3,18p:3,AMD1:3,CDKN1A:3,ZC3H13:3,16p:3,HLA-B:3,9q:3,KAT8:3,TGFBR2:3,THRAP3:3,H3F3A:3,MSH6:3,NAA15:3,11p:3,BCOR:3,MLL4:3,METTL14:3,INPPL1:3,HNRPDL:3,FAT4:3,AKT1:3,NFE2L2:3,SF1:3,FGFR2:3,FGFR3:3,KMT2B:3,FLT4:2,GNA11:2,7p:2,GRM7:2,SPOP:2,DICER1:2,10p:2,WT1:2,STAT3:2,HLA-A:2,HSP90AB1:2,PIK3R2:2,PBRM1:2,6:2,18q:2,SOX17:2,1:2,ERBB4:2,EPAS1:2,KDM5C:2,CMTR2:2,GPS2:2,SAMHD1:2,TDG:2,RXRA:2,MYCL:1,SOS1:1,BAP1:1,RBM10:1,SCN2A:1,ASXL1:1,20p:1,SMAD3:1,IDH2:1,EIF1AX:1,LYRM4:1,KRT15:1
STAD	PIK3CA:20,KRAS:12,ERBB3:11,MTOR:10,POLQ:9,EGFR:9,GNAS:9,CTNNB1:9,FAT4:6,CHD4:6,SMARCA4:6,MYH2:5,KEAP1:5,SCN2A:5,SOS1:5,KIT:5,EPAS1:5,COL11A1:4,PIK3R2:4,PPP2R1A:4,RHOA:4,PLCG1:4,ERBB2:4,FGFR2:3,ERBB4:3,CUL1:3,SF3B1:3,ATR:3,GRM7:3,TP63:3,WT1:3,SI:3,MAPK1:3,FLT4:3,RET:3,NFE2L2:3,SF1:2,FGFR3:2,CDK4:2,PTPN11:2,RRAS2:2,H3F3A:2,SPOP:2,BRAF:2,COL1A2:2,ESR1:2,CRB1:2,SOX17:2,CACNA1E:2,NRAS:1,GRIN2A:1,U2AF1:1,DDR2:1,IL1RAPL2:1,GTF2I:1,ACVR1:1,TRRAP:1,HEPH:1,CCND1:1,EEF1A1:1,RHOB:1,ERCC2:1,MYH9:1,AMD1:1	RBM39:71,MYC:69,RAC1:60,ERBB2:56,MET:54,TRRAP:50,COL1A2:48,CACNA1E:45,PLCG1:45,ERBB3:42,H3F3A:41,KRT15:41,IDH1:38,GTF2I:38,PIK3CA:36,KRAS:36,EGFR:35,GNA13:34,CCND1:34,IDH2:34,GNAS:32,PIK3CB:31,POLQ:30,AMD1:30,ATR:30,CRB1:30,SF3B1:29,PTPN11:29,TDG:29,CUL1:29,SOX17:28,SOS1:28,COL3A1:27,FGFR2:27,WTAP:26,DDR2:26,CDK4:25,MTOR:24,SMAD3:23,GNAQ:23,FOXA1:22,G6PD:22,STAT3:21,RRAS2:20,EIF1AX:19,RET:18,HEPH:18,PPP6C:18,HIST2H2BE:18,BRAF:18,EPAS1:17,PCBP1:17,RXRA:17,SLC27A5:17,GRIN2A:16,ERCC2:16,SPOP:15,WT1:15,SCN2A:15,NRAS:15,CHD4:15,EEF1A1:14,MYH9:14,SF1:14,NFE2L2:14,TP63:14,ACVR1:13,MAP2K1:13,FGFR3:13,KAT8:12,RAF1:11,DICER1:11,HRAS:10,SMARCA4:10,KDR:9,AKT1:9,U2AF1:9,MAPK1:9,PPP2R1A:8,RHOB:8,GNA11:8,ERBB4:7,COL11A1:7,PIK3R2:7,TNNI3K:6,KEAP1:6,CTNNB1:6,KIT:6,SI:5,RHOA:5,ESR1:4,MAP2K2:4,FLT4:4,IL1RAPL2:3,FAT4:3,METTL14:3,LZTR1:3,GRM7:2	TRRAP:5,KRAS:5,PIK3CA:4,CACNA1E:4,COL1A2:3,CTNNB1:3,ATR:2,COL11A1:2,EGFR:2,HEPH:2,SOS1:2,GNAS:1,MET:1,PLCG1:1,RHOA:1,CHD4:1,ERBB4:1,POLQ:1,CRB1:1,MAP2K1:1,RBM39:1,COL3A1:1,FAT4:1,AKT1:1,ERBB3:1,H3F3A:1,MTOR:1,ERBB2:1,DDR2:1,SCN2A:1,SF3B1:1	TP53:53,ARID1A:34,KMT2C:25,KMT2D:23,APC:19,KMT2B:18,RNF43:17,FAT1:16,MGA:16,ACVR2A:15,NIPBL:14,FBXW7:13,KMT2A:12,ARID2:11,NCOR1:11,NOTCH1:11,CREBBP:11,NSD1:11,SCAF4:11,CDH1:11,BCOR:10,BRCA2:9,KANSL1:9,ATM:9,CTNND1:9,RASA1:9,NF1:9,AXIN1:8,CDK12:8,CIC:8,SETD2:8,SIN3A:8,MLL3:8,PTCH1:8,KDM6A:8,ZC3H13:8,HLA-B:8,RPL22:8,EPHA2:8,IRF2:7,PGR:7,CHD3:7,BRCA1:7,THRAP3:7,ATF7IP:6,PIK3R1:6,TGFBR2:6,CDKN2A:6,GATA3:6,STAG2:6,BAP1:6,ZNF750:6,BMPR1A:6,PTEN:5,ACVR1B:5,KDM5C:5,PPM1D:5,CTCF:5,PBRM1:5,MSH2:5,AMER1:5,MLL2:5,MSH6:5,TCF12:5,ARHGAP35:5,ASXL1:5,ZFP36L2:5,MLL:4,CHD8:4,TBX3:4,AXIN2:4,CMTR2:4,EP300:4,SMAD4:4,SMARCA1:4,TBL1XR1:4,USP9X:4,B2M:4,JAK1:4,CASP8:4,CUL3:4,CBFB:3,MAP3K1:3,PSIP1:3,RNF111:3,DDX3X:3,SMAD2:3,TRAF3:3,FUBP1:3,TSC1:2,HNRNPDL:2,KLF5:2,CNOT1:2,ATRX:2,ATXN3:2,DYRK1A:2,FAM123B:2,CDKN1A:2,DNMT3A:2,HLA-A:2,MAP2K4:2,BRD7:2,SOX9:2,ELF3:2,KLF6:2,MYCL:2,KRT222:2,ARID1B:2,RB1:1,BCL2L11:1,LYRM4:1,ELL2:1,DAZAP1:1,SAMHD1:1,DHX15:1,CHEK2:1,TTK:1,CDKN1B:1,IRF6:1,MAX:1,INPPL1:1,PPP3R1:1,CCAR1:1,VHL:1,RPL5:1,FTSJD1:1,LATS1:1	CHD3:54,BAP1:52,ELL2:49,MAX:48,SMAD4:48,STK11:48,SMAD2:47,MAP2K4:44,NF2:44,PSIP1:41,CDKN2A:36,CIC:36,PIK3R1:35,RASA1:33,DYRK1A:33,GPS2:33,AXIN1:32,LYRM4:31,CREBBP:28,PTEN:27,ZNF750:27,TP53BP1:25,IRF2:25,MYCL1:25,RPL5:25,GATA3:23,CHEK2:23,SMARCA1:22,CHD8:22,YLPM1:22,ARID1A:22,NUP93:21,ZC3H18:21,BAX:21,PGR:21,CDKN1B:21,KDM5C:20,SIN3A:20,RTF1:20,MLL3:19,NSD1:19,ARHGAP35:19,B2M:19,MLL:18,RBM10:18,TP53:18,AJUBA:18,KRT222:18,BMPR1A:18,APC:17,ATM:17,FBXW7:17,CDKN1A:17,NOTCH1:17,TSC1:17,BRD7:16,WAC:15,RPL22:15,TRAF3:15,ATF7IP:14,FAT1:14,FTSJD1:14,RNF111:14,SCAF4:14,PBRM1:14,KLF6:14,HLA-A:14,HNRPDL:14,SETD2:14,CDH1:13,MGA:13,ATXN3:13,THRAP3:13,HLA-B:13,DAZAP1:13,MAP3K1:13,EP300:12,CBFB:12,ARID1B:12,CNOT1:11,KDM6A:11,TCF12:11,DDX3X:11,INPPL1:11,MLL4:11,JAK1:11,ACVR2A:11,BCL2L11:10,FAM123B:10,MLL2:10,TBX3:10,BRE:10,PTMA:10,PTCH1:10,XPO4:9,USP9X:9,FUBP1:9,TTK:9,KIAA1267:9,NCOR1:9,BCOR:9,CBWD3:9,AXIN2:9,BMPR2:9,PPM1D:8,NIPBL:8,ARID2:8,DHX15:8,RNF43:8,TGFBR2:8,ACVR1B:8,NF1:7,IRF6:7,RB1:7,RQCD1:7,ATRX:6,EPHA2:6,ZC3H13:6,NAA15:6,CTCF:6,STAG2:5,CCAR1:5,TBL1XR1:5,LATS1:5,MSH6:5,DNMT3A:5,BRCA1:4,CTNND1:4,ZFP36L2:4,VHL:4,KLF5:3,BRCA2:3,CASP8:3,MSH2:3,SOX9:3,CUL3:3,ELF3:3,PPP3R1:3,HSP90AB1:2,CDK12:1,ASXL1:1	TP53:22,SMAD4:10,APC:6,PBRM1:3,CTNND1:3,RASA1:3,ATM:3,KMT2A:2,MLL:2,DYRK1A:2,PGR:2,BAP1:2,NCOR1:2,ACVR2A:2,PTEN:2,CIC:2,MAP2K4:2,CDH1:1,DDX3X:1,ARID1A:1,BCOR:1,BRCA2:1,EP300:1,INPPL1:1,RPL22:1,THRAP3:1,ACVR1B:1,CTCF:1,LATS1:1,NF1:1,BMPR2:1,ARID2:1,JAK1:1,BRCA1:1,HNRNPDL:1,HNRPDL:1,KMT2C:1,MLL3:1,HLA-B:1,IRF2:1,SETD2:1,AJUBA:1,CHD3:1,NUP93:1,TP53BP1:1,STK11:1,TRAF3:1	21:63,22:45,4:41,14:36,16:27,18:23,9:18,19:18,17:17,3:17,15:16,5:15	20:69,13:37,8:31,7:27,6:7,2:4	17p:58,1p:36,18q:35,19p:32,5q:31,3p:26,9p:26,6q:25,10q:21,16q:20,4p:14,4q:12,16p:4	8q:31,7p:31,5p:30,1q:28,20q:27,10p:22,3q:16,6p:14,2p:10,2q:4,7q:3,8p:3,20p:3	TP53:93,RBM39:72,MYC:69,20:69,21:63,CHD3:62,SMAD4:62,ERBB2:61,PIK3CA:60,RAC1:60,BAP1:60,17p:58,ARID1A:57,TRRAP:56,MET:55,ERBB3:54,KRAS:53,COL1A2:53,CACNA1E:51,ELL2:50,SMAD2:50,PLCG1:50,MAX:49,STK11:49,MAP2K4:48,EGFR:46,CIC:46,RASA1:45,22:45,H3F3A:44,NF2:44,PSIP1:44,APC:42,GNAS:42,CDKN2A:42,KRT15:41,PIK3R1:41,4:41,POLQ:40,AXIN1:40,GTF2I:39,CREBBP:39,IDH1:38,13:37,DYRK1A:37,14:36,1p:36,MTOR:35,18q:35,ATR:35,CCND1:35,SOS1:35,GNA13:34,PTEN:34,IDH2:34,IRF2:33,GPS2:33,SF3B1:33,CRB1:33,ZNF750:33,LYRM4:32,CUL1:32,19p:32,PIK3CB:31,AMD1:31,PTPN11:31,8q:31,7p:31,8:31,5q:31,FBXW7:30,FAT1:30,FGFR2:30,NSD1:30,SOX17:30,PGR:30,5p:30,ATM:29,MGA:29,GATA3:29,TDG:29,SIN3A:28,ACVR2A:28,NOTCH1:28,MLL3:28,COL3A1:28,DDR2:28,1q:28,7:27,20q:27,16:27,CDK4:27,WTAP:26,SMARCA1:26,TP53BP1:26,CHD8:26,3p:26,9p:26,KMT2C:26,RPL5:26,CDH1:25,KDM5C:25,SCAF4:25,RNF43:25,MYCL1:25,6q:25,MLL:24,ARHGAP35:24,CHEK2:24,BMPR1A:24,RPL22:24,KMT2D:23,18:23,SMAD3:23,SETD2:23,GNAQ:23,B2M:23,FOXA1:22,NUP93:22,G6PD:22,NCOR1:22,YLPM1:22,PBRM1:22,EPAS1:22,NIPBL:22,HLA-B:22,RRAS2:22,10p:22,CHD4:22,CDKN1B:22,RET:21,STAT3:21,ZC3H18:21,BAX:21,SCN2A:21,HEPH:21,THRAP3:21,10q:21,ARID2:20,ATF7IP:20,16q:20,KRT222:20,BCOR:20,RTF1:20,BRAF:20,KDM6A:19,AJUBA:19,TSC1:19,CDKN1A:19,EIF1AX:19,TRAF3:19,WT1:18,RBM10:18,KMT2B:18,9:18,19:18,PPP6C:18,BRD7:18,HIST2H2BE:18,PTCH1:18,CTNNB1:18,SPOP:17,EP300:17,RNF111:17,PCBP1:17,NF1:17,17:17,GRIN2A:17,RXRA:17,NFE2L2:17,3:17,ERCC2:17,TP63:17,SLC27A5:17,TCF12:16,3q:16,15:16,MAP3K1:16,JAK1:16,KLF6:16,CTNND1:16,HLA-A:16,NRAS:16,SF1:16,SMARCA4:16,EEF1A1:15,FTSJD1:15,MYH9:15,DDX3X:15,ATXN3:15,CBFB:15,WAC:15,5:15,HNRPDL:15,MLL2:15,FGFR3:15,ACVR1B:14,KMT2A:14,EPHA2:14,ZC3H13:14,ACVR1:14,TGFBR2:14,6p:14,ARID1B:14,DAZAP1:14,MAP2K1:14,TBX3:14,4p:14,CNOT1:13,USP9X:13,BRCA2:13,INPPL1:13,PPM1D:13,COL11A1:13,AXIN2:13,FAM123B:12,FUBP1:12,BRCA1:12,PPP2R1A:12,CTCF:12,KAT8:12,4q:12,MAPK1:12,RAF1:11,BCL2L11:11,STAG2:11,MLL4:11,KEAP1:11,DICER1:11,ERBB4:11,PIK3R2:11,KIT:11,FAT4:10,AKT1:10,TTK:10,HRAS:10,2p:10,RHOA:10,U2AF1:10,BRE:10,MSH6:10,BMPR2:10,PTMA:10,XPO4:9,KDR:9,CDK12:9,KANSL1:9,DHX15:9,KIAA1267:9,RHOB:9,TBL1XR1:9,ZFP36L2:9,CBWD3:9,RB1:8,ATRX:8,IRF6:8,MSH2:8,GNA11:8,SI:8,6:7,LATS1:7,CASP8:7,RQCD1:7,CUL3:7,DNMT3A:7,FLT4:7,ESR1:6,CCAR1:6,TNNI3K:6,NAA15:6,ASXL1:6,MYH2:5,KLF5:5,GRM7:5,AMER1:5,VHL:5,SOX9:5,ELF3:5,IL1RAPL2:4,2q:4,16p:4,CMTR2:4,MAP2K2:4,2:4,PPP3R1:4,7q:3,HNRNPDL:3,8p:3,METTL14:3,LZTR1:3,20p:3,MYCL:2,HSP90AB1:2,SAMHD1:1
TGCT	KIT:8,NRAS:3,PIK3CA:2,GNAS:1,RBM39:1,SI:1,COL3A1:1,KRAS:1,CACNA1E:1,CRB1:1,MYH9:1,EGFR:1,RRAS2:1,HEPH:1	CHD4:81,KRAS:78,U2AF1:75,SOX17:72,TRRAP:67,CDK4:56,CUL1:51,GTF2I:50,CACNA1E:48,BRAF:40,MAPK1:36,COL1A2:35,TDG:35,PLCG1:31,H3F3A:30,SMARCA4:27,SCN2A:27,SF3B1:24,PTPN11:23,POLQ:23,PIK3R2:22,NRAS:22,EIF1AX:21,DICER1:21,IDH1:21,RAF1:20,ERCC2:19,MTOR:19,PCBP1:18,CRB1:18,PPP2R1A:17,MAP2K2:14,RAC1:14,SOS1:14,DDR2:14,FGFR2:13,ERBB4:13,GNA13:13,PIK3CB:13,RBM39:13,ACVR1:12,COL3A1:12,LZTR1:12,KIT:11,EEF1A1:11,HEPH:11,TP63:10,SMAD3:10,CTNNB1:9,MAP2K1:9,FOXA1:8,RRAS2:8,COL11A1:7,GRIN2A:7,G6PD:7,HRAS:7,WT1:7,WTAP:7,HIST2H2BE:6,AKT1:6,KRT15:6,KDR:6,GNAS:5,ERBB3:5,KAT8:5,RET:4,RXRA:4,ERBB2:4,AMD1:4,TNNI3K:4,SLC27A5:4,EGFR:3,GNAQ:3,FGFR3:3,RHOA:3,FLT4:3,PIK3CA:3,MYC:2,SF1:2,PPP6C:2,RHOB:1,MET:1,STAT3:1,GNA11:1,ATR:1,SPOP:1,EPAS1:1	KRAS:7,KIT:3,SOS1:1,FOXA1:1,PIK3CA:1	PTMA:5,NOTCH1:2,RPL5:1,ZC3H18:1,NAA15:1,BAP1:1,AXIN1:1,KMT2D:1,NF1:1,DDX3X:1,KMT2C:1,MLL3:1,FAT1:1,IRF6:1,GATA3:1,NIPBL:1,CDK12:1,ATM:1,ARID1A:1,CREBBP:1,PPM1D:1	RB1:71,IRF2:64,CTNND1:60,FAT1:58,PIK3R1:57,PGR:56,KLF5:55,ELL2:54,KLF6:49,SMAD4:38,CDKN2A:33,INPPL1:33,SMAD2:32,PTEN:31,FTSJD1:30,CDH1:28,CHD3:28,MLL:28,TGFBR2:27,ARHGAP35:26,APC:24,SMARCA1:23,CBFB:23,CIC:22,ATM:21,NOTCH1:20,RASA1:20,B2M:19,EPHA2:15,ZC3H13:15,CBWD3:14,TCF12:14,JAK1:13,KRT222:12,ARID1B:12,ZNF750:11,RNF111:11,WAC:11,GATA3:11,HLA-A:11,HLA-B:11,MAP3K1:10,CDKN1A:10,NF1:9,AJUBA:9,MAX:9,TBL1XR1:9,SOX9:8,ATRX:8,IRF6:8,PBRM1:8,NCOR1:8,ASXL1:7,TP53BP1:7,LATS1:7,NIPBL:6,CUL3:6,TP53:6,MAP2K4:5,BRCA2:5,CREBBP:5,EP300:5,STAG2:4,FOXA2:4,ELF3:4,FAM123B:4,BAP1:4,BAX:3,FBXW7:3,BMPR2:3,AXIN1:3,VHL:3,TRAF3:3,NAA15:3,MLL3:3,DHX15:3,PPP3R1:2,SAMHD1:2,TSC1:2,NF2:2,CASP8:2,FUBP1:2,BCL2L11:2,TBX3:2,DDX3X:2,PPM1D:2,RNF43:2,BMPR1A:2,ATXN3:2,BCOR:2,CNOT1:2,RBM10:1,YLPM1:1,USP9X:1,ARID2:1,RPL5:1,SETD2:1,CDK12:1,STK11:1,KDM5C:1,GPS2:1,ACVR2A:1,KDM6A:1,RTF1:1,PTMA:1,RPL22:1,ARID1A:1,BRD7:1,CHEK2:1	CTNND1:2,CIC:1,KMT2C:1,MLL3:1,ARHGAP35:1,PGR:1	13:74,18:73,11:62,5:58,4:55,10:36,16:28,9:27,19:20,22:19,3:13,6:11,2:1	21:63,8:40,7:37,12:30,14:20,17:8,20:7	17p:27,4q:21,20p:17,1p:15,11q:14,10p:11,3p:10,9q:10,6q:9,9p:8,5p:8,10q:6,18q:5,19q:5,16q:5,16p:4,5q:3,3q:3,19p:3,4p:2,18p:1,11p:1	12p:58,1q:25,7p:22,8p:13,2p:11,8q:9,17q:7,7q:3	KRAS:86,CHD4:81,U2AF1:75,13:74,18:73,SOX17:72,RB1:71,TRRAP:67,IRF2:64,21:63,CTNND1:62,11:62,FAT1:59,5:58,12p:58,PGR:57,PIK3R1:57,CDK4:56,KLF5:55,4:55,ELL2:54,CUL1:51,GTF2I:50,CACNA1E:49,KLF6:49,BRAF:40,8:40,SMAD4:38,7:37,MAPK1:36,10:36,COL1A2:35,TDG:35,CDKN2A:33,INPPL1:33,SMAD2:32,PLCG1:31,PTEN:31,H3F3A:30,FTSJD1:30,12:30,CDH1:28,CHD3:28,MLL:28,16:28,9:27,SMARCA4:27,SCN2A:27,17p:27,TGFBR2:27,ARHGAP35:27,1q:25,NRAS:25,APC:24,SF3B1:24,SMARCA1:23,PTPN11:23,CBFB:23,POLQ:23,CIC:23,NOTCH1:22,PIK3R2:22,7p:22,KIT:22,ATM:22,EIF1AX:21,4q:21,DICER1:21,IDH1:21,RASA1:20,14:20,RAF1:20,19:20,ERCC2:19,CRB1:19,MTOR:19,B2M:19,22:19,PCBP1:18,PPP2R1A:17,20p:17,EPHA2:15,1p:15,SOS1:15,ZC3H13:15,MAP2K2:14,11q:14,RAC1:14,CBWD3:14,TCF12:14,RBM39:14,DDR2:14,8p:13,FGFR2:13,COL3A1:13,ERBB4:13,GNA13:13,PIK3CB:13,3:13,JAK1:13,KRT222:12,ACVR1:12,HEPH:12,ARID1B:12,GATA3:12,LZTR1:12,ZNF750:11,10p:11,2p:11,EEF1A1:11,6:11,RNF111:11,WAC:11,HLA-A:11,HLA-B:11,NF1:10,MAP3K1:10,TP63:10,3p:10,SMAD3:10,9q:10,CDKN1A:10,AJUBA:9,6q:9,FOXA1:9,MAX:9,8q:9,CTNNB1:9,TBL1XR1:9,IRF6:9,RRAS2:9,MAP2K1:9,SOX9:8,17:8,9p:8,ATRX:8,PBRM1:8,5p:8,NCOR1:8,COL11A1:7,ASXL1:7,GRIN2A:7,TP53BP1:7,G6PD:7,LATS1:7,20:7,NIPBL:7,HRAS:7,WT1:7,17q:7,WTAP:7,HIST2H2BE:6,PIK3CA:6,10q:6,GNAS:6,AKT1:6,CREBBP:6,PTMA:6,KRT15:6,KDR:6,CUL3:6,TP53:6,MAP2K4:5,18q:5,BRCA2:5,EP300:5,ERBB3:5,BAP1:5,KAT8:5,MLL3:5,19q:5,16q:5,STAG2:4,FOXA2:4,RET:4,EGFR:4,NAA15:4,RXRA:4,ERBB2:4,ELF3:4,AXIN1:4,FAM123B:4,AMD1:4,TNNI3K:4,16p:4,SLC27A5:4,5q:3,7q:3,BAX:3,3q:3,FBXW7:3,GNAQ:3,BMPR2:3,FGFR3:3,RHOA:3,DDX3X:3,VHL:3,PPM1D:3,TRAF3:3,FLT4:3,19p:3,DHX15:3,RPL5:2,PPP3R1:2,SAMHD1:2,TSC1:2,MYC:2,NF2:2,CASP8:2,SF1:2,KMT2C:2,FUBP1:2,BCL2L11:2,TBX3:2,CDK12:2,RNF43:2,PPP6C:2,BMPR1A:2,ATXN3:2,ARID1A:2,BCOR:2,CNOT1:2,4p:2,RBM10:1,ZC3H18:1,RHOB:1,YLPM1:1,MET:1,STAT3:1,KMT2D:1,GNA11:1,SI:1,USP9X:1,ARID2:1,18p:1,SETD2:1,STK11:1,KDM5C:1,GPS2:1,MYH9:1,ACVR2A:1,2:1,KDM6A:1,RTF1:1,RPL22:1,ATR:1,BRD7:1,SPOP:1,CHEK2:1,11p:1,EPAS1:1
THCA	BRAF:58,NRAS:9,HRAS:5,EIF1AX:2,CACNA1E:1,ATR:1,PIK3CA:1,PCBP1:1,AKT1:1,PPP2R1A:1,MAP2K1:1,KIT:1,U2AF1:1	CRB1:5,GNAS:4,FLT4:4,CACNA1E:2,DDR2:2,AKT1:2,ERBB2:2,MAP2K2:2,SLC27A5:2,RRAS2:2,GRIN2A:2,GTF2I:2,MET:2,EIF1AX:1,COL11A1:1,METTL14:1,H3F3A:1,GNAQ:1,RXRA:1,ERCC2:1,KEAP1:1,KRT15:1,PPP2R1A:1,RBM39:1,SPOP:1,HRAS:1,CUL1:1,GNA11:1,PTPN11:1,CCND1:1,CHD4:1,EGFR:1,EPAS1:1,G6PD:1,RHOB:1,SOX17:1	BRAF:1	RASA1:2,USP9X:2,ATM:2,KMT2A:2,SCAF4:1,ZC3H13:1,ARID1B:1,NSD1:1,NIPBL:1,BCOR:1,RB1:1,HNRNPDL:1,KMT2B:1,CHD3:1,KMT2D:1,ACVR2A:1,DNMT3A:1	CHEK2:18,EP300:11,NOTCH1:7,PTCH1:6,CDKN2A:5,PGR:4,TSC1:4,CBWD3:4,CTNND1:3,INPPL1:3,PSIP1:3,NF2:3,CCAR1:2,PTMA:2,RQCD1:2,BRCA2:2,XPO4:2,ZC3H13:2,BCL2L11:2,PTEN:1,AXIN1:1,CDH1:1,NUP93:1,DAZAP1:1,LATS1:1,STK11:1,TTK:1,ATM:1,BMPR1A:1,MLL:1,WAC:1,KLF5:1,RB1:1,ACVR2A:1,AJUBA:1,ATXN3:1,BMPR2:1,BRE:1,CASP8:1,CHD8:1,DNMT3A:1,MAX:1,MSH2:1,MSH6:1,PPP3R1:1,SMAD4:1,YLPM1:1,ZFP36L2:1,FAM123B:1,KDM5C:1	PTEN:1,CHEK2:1	22:17	5:2,17:2,19:2,20:2,14:1,7:1,12:1,16:1		1q:4,5q:1	BRAF:59,CHEK2:19,22:17,EP300:11,NRAS:9,NOTCH1:7,HRAS:6,PTCH1:6,CRB1:5,CDKN2A:5,PGR:4,1q:4,TSC1:4,CBWD3:4,GNAS:4,FLT4:4,EIF1AX:3,CACNA1E:3,CTNND1:3,INPPL1:3,ZC3H13:3,AKT1:3,PSIP1:3,ATM:3,NF2:3,CCAR1:2,PTEN:2,RASA1:2,DDR2:2,PTMA:2,RQCD1:2,USP9X:2,PPP2R1A:2,ERBB2:2,MAP2K2:2,SLC27A5:2,RB1:2,5:2,17:2,19:2,20:2,BRCA2:2,XPO4:2,RRAS2:2,GRIN2A:2,GTF2I:2,MET:2,ACVR2A:2,BCL2L11:2,DNMT3A:2,KMT2A:2,COL11A1:1,SCAF4:1,ATR:1,PIK3CA:1,ARID1B:1,PCBP1:1,METTL14:1,NSD1:1,NIPBL:1,AXIN1:1,CDH1:1,NUP93:1,DAZAP1:1,LATS1:1,STK11:1,TTK:1,H3F3A:1,BCOR:1,GNAQ:1,RXRA:1,5q:1,ERCC2:1,KEAP1:1,KRT15:1,RBM39:1,SPOP:1,BMPR1A:1,MLL:1,WAC:1,14:1,KLF5:1,HNRNPDL:1,KMT2B:1,CHD3:1,CUL1:1,GNA11:1,PTPN11:1,AJUBA:1,ATXN3:1,BMPR2:1,BRE:1,CASP8:1,CHD8:1,MAX:1,MSH2:1,MSH6:1,PPP3R1:1,SMAD4:1,YLPM1:1,ZFP36L2:1,7:1,12:1,16:1,KMT2D:1,CCND1:1,CHD4:1,EGFR:1,EPAS1:1,G6PD:1,RHOB:1,SOX17:1,FAM123B:1,KDM5C:1,MAP2K1:1,KIT:1,U2AF1:1
THYM	GTF2I:9,HRAS:6,NRAS:2,EIF1AX:1,SMARCA4:1,KRAS:1	H3F3A:5,CRB1:4,HIST2H2BE:4,MYC:3,CDK4:2,CHD4:2,SPOP:2,TDG:2,CACNA1E:2,PPP6C:2,RXRA:2,TNNI3K:2,ERBB2:1,KAT8:1,KRAS:1,KRT15:1,G6PD:1,LZTR1:1,MAPK1:1,BRAF:1,CUL1:1,EGFR:1,ERBB4:1,FOXA1:1,GNA11:1,GNAQ:1,KEAP1:1,MAP2K2:1,NFE2L2:1,PIK3R2:1,SMARCA4:1,IDH2:1,GNA13:1,SOX17:1,TP63:1		RASA1:1,KMT2C:1,SIN3A:1,MAP3K1:1,BCOR:1,USP9X:1	BRD7:4,CBFB:3,CDH1:3,CDKN1A:3,FTSJD1:3,LATS1:3,ACVR1B:3,HSP90AB1:3,ARHGAP35:2,EPHA2:2,KDM5C:2,MAP2K4:2,RB1:2,TGFBR2:2,TBX3:2,NCOR1:2,TP53:2,APC:1,ATRX:1,DDX3X:1,ELL2:1,EP300:1,FAM123B:1,KDM6A:1,MAP3K1:1,MLL4:1,NF2:1,NIPBL:1,NOTCH1:1,NSD1:1,PBRM1:1,PIK3R1:1,PTCH1:1,RASA1:1,SETD2:1,SMARCA1:1,STAG2:1,TSC1:1,USP9X:1,VHL:1,XPO4:1,ZC3H13:1,BMPR1A:1,FAT1:1,FUBP1:1,HLA-A:1,INPPL1:1,MYCL1:1,PGR:1,TBL1XR1:1,ATXN3:1,CREBBP:1,YLPM1:1,ARID2:1,BRCA1:1,MLL2:1,SMAD2:1,SMAD4:1,GPS2:1,IRF2:1,BAX:1,ARID1B:1,CDKN2A:1,CNOT1:1,CTCF:1,TTK:1,ZC3H18:1	TP53:1,NF2:1	6:3,13:2	7:1,8:1,20:1	16q:3,3p:2,17p:2	1q:5,17q:2,3q:1	GTF2I:9,HRAS:6,H3F3A:5,1q:5,BRD7:4,CRB1:4,HIST2H2BE:4,MYC:3,CBFB:3,CDH1:3,CDKN1A:3,FTSJD1:3,LATS1:3,TP53:3,6:3,16q:3,ACVR1B:3,HSP90AB1:3,CDK4:2,CHD4:2,KRAS:2,SPOP:2,TDG:2,ARHGAP35:2,EPHA2:2,KDM5C:2,MAP2K4:2,MAP3K1:2,NF2:2,RASA1:2,RB1:2,TGFBR2:2,USP9X:2,13:2,3p:2,17q:2,NRAS:2,CACNA1E:2,PPP6C:2,RXRA:2,TNNI3K:2,TBX3:2,SMARCA4:2,NCOR1:2,17p:2,ERBB2:1,KAT8:1,KRT15:1,APC:1,ATRX:1,DDX3X:1,ELL2:1,EP300:1,FAM123B:1,KDM6A:1,MLL4:1,NIPBL:1,NOTCH1:1,NSD1:1,PBRM1:1,PIK3R1:1,PTCH1:1,SETD2:1,SMARCA1:1,STAG2:1,TSC1:1,VHL:1,XPO4:1,ZC3H13:1,EIF1AX:1,G6PD:1,KMT2C:1,LZTR1:1,MAPK1:1,BRAF:1,CUL1:1,EGFR:1,ERBB4:1,FOXA1:1,GNA11:1,GNAQ:1,KEAP1:1,MAP2K2:1,NFE2L2:1,PIK3R2:1,SIN3A:1,BMPR1A:1,FAT1:1,FUBP1:1,HLA-A:1,INPPL1:1,MYCL1:1,PGR:1,TBL1XR1:1,7:1,IDH2:1,ATXN3:1,CREBBP:1,YLPM1:1,ARID2:1,BRCA1:1,MLL2:1,SMAD2:1,SMAD4:1,GNA13:1,GPS2:1,IRF2:1,BCOR:1,BAX:1,SOX17:1,TP63:1,ARID1B:1,CDKN2A:1,CNOT1:1,CTCF:1,TTK:1,ZC3H18:1,8:1,20:1,3q:1
UVM	GNAQ:21,GNA11:18,SF3B1:9,EIF1AX:4	MYC:34,SOS1:5,CCND1:5,GNAS:5,U2AF1:5,EEF1A1:4,AKT1:4,G6PD:4,HRAS:4,PCBP1:4,PLCG1:4,SF1:4,ESR1:3,DDR2:3,MET:3,TRRAP:3,RAC1:2,CDK4:2,CHD4:2,ERBB3:2,AMD1:2,CUL1:2,GTF2I:2,LZTR1:1,MYH9:1,GNA13:1,GRIN2A:1,KAT8:1,PTPN11:1,RRAS2:1,CACNA1E:1,COL11A1:1,CTNNB1:1,RAF1:1,BRAF:1,SMAD3:1,GNA11:1,PIK3R2:1,SMARCA4:1,COL1A2:1,ERBB4:1,RXRA:1		BAP1:3,FAT1:1,KDM6A:1,SETD2:1,BRCA2:1	TBL1XR1:23,TGFBR2:23,SETD2:22,VHL:22,PBRM1:18,LATS1:15,TTK:14,ARID1A:12,MYCL1:12,BAP1:10,BRD7:10,CBFB:10,FTSJD1:10,CNOT1:9,FUBP1:7,JAK1:7,ATRX:6,DDX3X:6,EPHA2:6,KDM6A:6,CTCF:5,FAM123B:5,STAG2:5,USP9X:4,PSIP1:4,ZC3H18:4,SMARCA1:4,FAT1:3,FBXW7:3,IRF2:3,NAA15:3,NOTCH1:3,CBWD3:3,CDH1:3,RPL5:3,TSC1:2,ARID1B:2,ATF7IP:2,CDKN1B:2,MLL:2,MGA:2,RNF111:2,RTF1:2,TP53BP1:2,BRCA1:2,CDK12:2,KIAA1267:2,KRT222:2,NF1:2,MLL3:1,ATM:1,CHEK2:1,EP300:1,NUP93:1,ATXN3:1,TRAF3:1,B2M:1,SIN3A:1,SOX9:1,ACVR1B:1,ARID2:1,BCOR:1,BMPR1A:1,CCAR1:1,DHX15:1,GATA3:1,HNRPDL:1,KDM5C:1,KLF6:1,MLL2:1,PTCH1:1,PTEN:1,SMAD4:1,TBX3:1,TCF12:1,WAC:1,MAP2K4:1,NCOR1:1,BMPR2:1,CASP8:1,CUL3:1,PTMA:1,RQCD1:1,THRAP3:1	BAP1:3	3:19	8:9,20:5,17:4,21:4,6:3,14:3,7:3,13:2,11:2,2:2,22:1,5:1,12:1,16:1	6q:12,16q:8,1p:8,3q:1	6p:20,8q:16,4p:3,1q:2,7p:1,2p:1,11q:1	MYC:34,SETD2:23,TBL1XR1:23,TGFBR2:23,VHL:22,GNAQ:21,6p:20,GNA11:19,3:19,PBRM1:18,BAP1:16,8q:16,LATS1:15,TTK:14,6q:12,ARID1A:12,MYCL1:12,BRD7:10,CBFB:10,FTSJD1:10,CNOT1:9,8:9,SF3B1:9,16q:8,1p:8,FUBP1:7,JAK1:7,KDM6A:7,ATRX:6,DDX3X:6,EPHA2:6,SOS1:5,CTCF:5,FAM123B:5,STAG2:5,CCND1:5,GNAS:5,U2AF1:5,20:5,EIF1AX:4,EEF1A1:4,FAT1:4,USP9X:4,AKT1:4,G6PD:4,HRAS:4,PCBP1:4,PLCG1:4,SF1:4,17:4,21:4,PSIP1:4,ZC3H18:4,SMARCA1:4,ESR1:3,6:3,FBXW7:3,IRF2:3,NAA15:3,4p:3,NOTCH1:3,14:3,CBWD3:3,CDH1:3,RPL5:3,DDR2:3,MET:3,TRRAP:3,7:3,TSC1:2,13:2,RAC1:2,ARID1B:2,ATF7IP:2,CDKN1B:2,MLL:2,CDK4:2,CHD4:2,ERBB3:2,AMD1:2,11:2,1q:2,CUL1:2,GTF2I:2,MGA:2,RNF111:2,RTF1:2,TP53BP1:2,2:2,BRCA1:2,CDK12:2,KIAA1267:2,KRT222:2,NF1:2,LZTR1:1,MYH9:1,22:1,MLL3:1,7p:1,ATM:1,CHEK2:1,EP300:1,2p:1,GNA13:1,NUP93:1,GRIN2A:1,KAT8:1,PTPN11:1,RRAS2:1,5:1,12:1,16:1,CACNA1E:1,COL11A1:1,CTNNB1:1,RAF1:1,ATXN3:1,TRAF3:1,BRAF:1,B2M:1,SIN3A:1,3q:1,SMAD3:1,BRCA2:1,11q:1,PIK3R2:1,SMARCA4:1,SOX9:1,COL1A2:1,ACVR1B:1,ARID2:1,BCOR:1,BMPR1A:1,CCAR1:1,DHX15:1,GATA3:1,HNRPDL:1,KDM5C:1,KLF6:1,MLL2:1,PTCH1:1,PTEN:1,SMAD4:1,TBX3:1,TCF12:1,WAC:1,MAP2K4:1,NCOR1:1,ERBB4:1,RXRA:1,BMPR2:1,CASP8:1,CUL3:1,PTMA:1,RQCD1:1,THRAP3:1
PANCAN	IDH1:221,PIK3CA:183,CTNNB1:126,BRAF:125,KRAS:119,SMARCA4:82,SI:81,KEAP1:78,MYH2:61,SF3B1:59,NFE2L2:59,POLQ:59,MTOR:57,FGFR3:51,ERBB3:51,ATR:49,CACNA1E:49,SPOP:48,GNAS:47,KIT:47,COL11A1:47,CHD4:45,CRB1:43,NRAS:40,EGFR:36,FAT4:36,TRRAP:36,SOS1:36,ERBB4:35,GRM7:34,HRAS:32,EEF1A1:31,ERBB2:30,FGFR2:29,GNAQ:28,FOXA1:27,COL1A2:26,EPAS1:26,GRIN2A:25,GNA11:24,RHOA:22,CUL1:22,GTF2I:21,PTPN11:21,MYH9:20,KDR:19,ERCC2:19,COL3A1:19,WT1:19,RXRA:18,MAP2K1:17,DDR2:17,PCBP1:16,PPP2R1A:16,SOX17:15,SCN2A:15,PIK3R2:15,IDH2:15,MAPK1:14,IL1RAPL2:14,ESR1:14,FLT4:14,RET:14,EIF1AX:14,DICER1:13,AKT1:13,HEPH:12,RAC1:11,PLCG1:11,TNNI3K:10,U2AF1:10,MYC:10,MET:10,TP63:10,RBM39:9,RHOB:9,PIK3CB:9,H3F3A:8,SF1:8,GNA13:8,CDK4:8,SLC27A5:7,LZTR1:7,KRT15:6,KAT8:5,STAT3:5,TDG:5,RAF1:5,RRAS2:5,SMAD3:3,ACVR1:3,HIST2H2BE:3,WTAP:3,CCND1:3,MAP2K2:2,METTL14:2,G6PD:2,PPP6C:2,AMD1:2	MYC:808,EGFR:778,MET:742,RAC1:691,TRRAP:661,TP63:647,CUL1:613,GTF2I:588,POLQ:557,COL1A2:551,BRAF:544,ATR:517,PLCG1:517,PIK3CA:503,KRAS:475,CDK4:455,RBM39:448,KRT15:427,H3F3A:424,GNA13:420,ERBB2:415,GNAS:408,CACNA1E:393,PIK3CB:384,CCND1:374,G6PD:368,KEAP1:368,DDR2:357,HIST2H2BE:355,CRB1:354,TDG:350,PIK3R2:340,SLC27A5:326,SOX17:323,CHD4:321,MAPK1:321,PTPN11:319,RXRA:313,ERBB3:313,ERCC2:312,MAP2K2:309,U2AF1:307,GNA11:305,RAF1:300,SOS1:293,IDH1:290,KAT8:287,PCBP1:283,SMARCA4:280,NFE2L2:271,COL3A1:263,PPP2R1A:259,FLT4:257,FOXA1:256,MYH9:256,SMAD3:255,STAT3:254,EPAS1:252,LZTR1:250,AKT1:246,ACVR1:241,MAP2K1:237,DICER1:237,SCN2A:234,NRAS:232,PPP6C:229,RRAS2:229,GRIN2A:228,SPOP:224,SF3B1:223,IDH2:213,RHOB:212,MTOR:201,HRAS:191,FGFR3:185,WTAP:176,WT1:170,GNAQ:166,KIT:165,HEPH:165,EIF1AX:155,AMD1:153,SF1:148,COL11A1:142,RET:134,RHOA:134,CTNNB1:130,TNNI3K:130,EEF1A1:129,KDR:128,FGFR2:122,ERBB4:101,METTL14:90,FAT4:75,ESR1:72,SI:12,MYH2:9,GRM7:8,IL1RAPL2:8	EGFR:74,KRAS:66,PIK3CA:61,TRRAP:31,NFE2L2:30,BRAF:28,CACNA1E:28,COL1A2:24,POLQ:23,COL11A1:23,MET:22,ERBB2:20,ATR:16,TP63:16,CRB1:16,SCN2A:16,PLCG1:14,FGFR3:13,CTNNB1:13,DDR2:11,MYH9:11,ERBB3:10,SMARCA4:10,COL3A1:9,FOXA1:8,GRIN2A:8,HRAS:7,KRT15:7,DICER1:7,MYC:7,KIT:7,CUL1:6,NRAS:6,PIK3CB:6,FLT4:5,ERCC2:5,HIST2H2BE:5,MTOR:5,KEAP1:5,PIK3R2:4,EPAS1:4,RAC1:4,GNAS:4,CHD4:4,FAT4:4,TDG:4,SOS1:4,SF3B1:4,SLC27A5:3,PCBP1:3,GNA13:3,U2AF1:3,FGFR2:3,IDH1:3,WT1:3,G6PD:3,AKT1:3,RET:3,ERBB4:3,SF1:2,GTF2I:2,IDH2:2,RBM39:2,LZTR1:2,SOX17:2,RHOA:2,MAP2K2:2,STAT3:2,MAPK1:2,ACVR1:2,KDR:2,HEPH:2,PPP6C:1,RHOB:1,EIF1AX:1,PPP2R1A:1,SMAD3:1,PTPN11:1,ESR1:1,WTAP:1,TNNI3K:1,AMD1:1,MAP2K1:1,H3F3A:1	TP53:726,KMT2D:232,KMT2C:177,ARID1A:165,APC:149,FAT1:143,ATRX:141,CDKN2A:106,NF1:100,ATM:96,KMT2B:87,ARID2:87,CREBBP:86,KDM6A:85,NOTCH1:84,NSD1:83,MGA:83,BRCA2:79,SETD2:76,NIPBL:75,KMT2A:73,EP300:72,MLL3:71,FBXW7:68,CIC:66,NCOR1:62,PTEN:61,ARID1B:58,ARHGAP35:57,RNF43:57,PIK3R1:56,STAG2:55,USP9X:55,CDK12:54,CHD8:54,PTCH1:52,ATF7IP:50,MLL2:50,PBRM1:48,KANSL1:48,ZC3H13:47,SCAF4:46,AMER1:45,CHD3:45,EPHA2:42,CUL3:41,ASXL1:41,BCOR:41,SIN3A:40,RASA1:40,ACVR2A:39,CTNND1:39,PGR:38,DNMT3A:37,KDM5C:36,MAP3K1:35,CDH1:35,CDKN1A:34,SMARCA1:34,BRCA1:34,ZFP36L2:34,RB1:33,AXIN1:33,BAP1:32,AXIN2:32,TSC1:32,CASP8:32,ZNF750:31,TBX3:31,MSH6:30,GATA3:30,JAK1:30,RNF111:28,HLA-B:27,RBM10:26,CTCF:26,DYRK1A:26,TCF12:26,MSH2:25,ELF3:25,SMAD4:25,THRAP3:24,TGFBR2:24,RPL22:23,DDX3X:23,SOX9:23,PPM1D:22,BMPR1A:21,CMTR2:20,RPL5:20,KLF5:20,TBL1XR1:20,ACVR1B:19,MLL:18,SMAD2:18,FAM123B:18,TRAF3:18,FUBP1:18,CHEK2:17,IRF6:17,B2M:17,HLA-A:17,NF2:16,HNRNPDL:15,MLL4:15,IRF2:15,AJUBA:15,KLF6:15,DAZAP1:15,PSIP1:15,BRD7:14,YLPM1:14,MAP2K4:13,PTMA:13,STK11:13,KRT222:12,TP53BP1:12,CDKN1B:11,LATS1:11,CNOT1:11,KIAA1267:11,TTK:11,ATXN3:10,ZC3H18:10,VHL:10,MYCL:9,DHX15:9,SAMHD1:9,WAC:8,HSP90AB1:8,FOXA2:8,MAX:8,FTSJD1:7,BMPR2:7,XPO4:7,CCAR1:7,RTF1:7,NAA15:6,NUP93:6,E2F1:6,CBFB:6,GPS2:6,HNRPDL:5,RQCD1:5,ELL2:5,INPPL1:4,BRE:3,PPP3R1:3,BCL2L11:3,LYRM4:2,CBWD3:1,BAX:1	CDKN2A:699,PSIP1:623,PTEN:607,ZC3H13:596,PIK3R1:596,RB1:582,SMAD4:565,CHD3:562,KLF5:538,MAP2K4:534,SMAD2:525,PGR:510,GATA3:498,RPL22:477,BMPR1A:476,LATS1:459,NCOR1:459,GPS2:457,ARID1B:451,MLL:450,FTSJD1:443,ATXN3:439,ATM:438,KLF6:438,MAX:429,MAP3K1:424,ARID1A:423,EPHA2:422,KDM6A:419,WAC:418,IRF2:418,DYRK1A:416,TGFBR2:413,RPL5:411,BRCA2:410,TTK:410,EP300:402,XPO4:398,VHL:396,RASA1:396,PBRM1:394,SETD2:394,NF2:394,BAP1:390,CHD8:379,B2M:375,FAT1:370,FBXW7:362,APC:360,BRD7:359,CCAR1:359,CHEK2:357,JAK1:357,BAX:356,TP53BP1:355,PTCH1:353,ZC3H18:351,DDX3X:346,BCOR:345,YLPM1:343,RTF1:341,CBWD3:340,TRAF3:335,CBFB:330,THRAP3:328,TSC1:324,NOTCH1:323,ELL2:323,TCF12:322,KDM5C:320,AJUBA:320,CDH1:317,CNOT1:312,ATRX:309,STK11:303,CUL3:302,PTMA:300,RNF111:296,INPPL1:295,SMARCA1:288,FUBP1:287,MGA:287,TP53:282,LYRM4:281,CIC:280,NAA15:279,SCAF4:276,FAM123B:275,NSD1:274,USP9X:273,ARHGAP35:271,MYCL1:265,NUP93:260,SIN3A:256,CREBBP:245,DHX15:242,CASP8:241,BMPR2:240,CTNND1:240,CDKN1B:239,HLA-A:237,RQCD1:226,KRT222:224,HNRPDL:222,AXIN1:222,HLA-B:221,CTCF:219,ATF7IP:214,MLL4:211,ZNF750:207,NF1:206,STAG2:206,MLL3:192,BRCA1:191,CDKN1A:189,RBM10:183,KIAA1267:182,TBL1XR1:182,ARID2:180,ACVR1B:173,HSP90AB1:169,MLL2:167,PPM1D:166,ACVR2A:165,TBX3:162,CDK12:159,ZFP36L2:158,SOX9:154,DNMT3A:151,AXIN2:147,MSH2:143,IRF6:140,ELF3:137,BCL2L11:134,BRE:128,RNF43:122,PPP3R1:115,DAZAP1:114,MSH6:113,FOXA2:110,NIPBL:87,SAMHD1:62,ASXL1:47,E2F1:36	TP53:300,PTEN:92,PBRM1:66,APC:60,RB1:58,VHL:55,SMAD4:36,NF1:34,SETD2:30,ATM:28,FAT1:28,BAP1:27,ARID1A:27,FUBP1:25,STK11:24,NSD1:24,NCOR1:22,CIC:21,KDM6A:20,RASA1:20,KMT2C:19,MLL3:19,KMT2A:19,MLL:19,PSIP1:16,CREBBP:16,ATRX:16,EP300:15,ARID2:15,BRCA2:15,NF2:15,AXIN1:14,TSC1:13,NOTCH1:13,KMT2D:12,MLL2:12,LATS1:12,FBXW7:11,PGR:11,ARHGAP35:11,ARID1B:10,STAG2:10,TGFBR2:10,BRD7:9,TP53BP1:9,JAK1:8,B2M:8,ZC3H13:8,MAP2K4:8,AJUBA:7,IRF2:7,TCF12:7,ACVR2A:7,USP9X:7,DYRK1A:7,MGA:7,GPS2:6,CUL3:6,MAP3K1:6,RBM10:6,CHEK2:6,PIK3R1:6,RNF111:6,CDH1:6,YLPM1:6,CMTR2:6,FTSJD1:6,CNOT1:5,SIN3A:5,PTCH1:5,BCOR:5,CTNND1:5,EPHA2:4,CDKN1B:4,BMPR2:4,DHX15:4,THRAP3:4,SMAD2:4,RTF1:4,CHD3:4,CHD8:4,DNMT3A:4,CDKN1A:3,CDKN2A:3,HLA-A:3,GATA3:3,MAX:3,INPPL1:3,SMARCA1:3,CCAR1:3,KDM5C:3,DDX3X:3,NIPBL:2,NAA15:2,CASP8:2,BMPR1A:2,MSH2:2,HNRNPDL:2,HNRPDL:2,ELF3:2,ACVR1B:2,CTCF:2,HLA-B:2,ATF7IP:2,NUP93:2,MYCL:2,MYCL1:2,ZC3H18:2,KANSL1:2,KIAA1267:2,ELL2:2,ZNF750:2,RNF43:1,TBX3:1,TBL1XR1:1,WAC:1,PPM1D:1,ZFP36L2:1,BRE:1,E2F1:1,HSP90AB1:1,SOX9:1,TTK:1,XPO4:1,SCAF4:1,RQCD1:1,FOXA2:1,MSH6:1,RPL22:1,BRCA1:1,TRAF3:1	13:543,21:469,18:436,14:423,10:423,22:419,4:412,15:345,9:344,11:228,6:142,16:134,3:110,5:88,17:80,19:77,2:75,1:63,12:6,8:2	7:705,20:585,8:246,12:234,16:180,21:168,13:158,17:157,5:145,19:132,2:111,22:104,3:86,14:84,9:45,1:39,6:32,15:27,11:23,18:15,4:14	8p:764,17p:729,3p:556,5q:493,1p:467,6q:408,9p:387,18q:339,16q:338,10q:245,19p:217,4q:214,4p:195,11p:190,11q:169,19q:103,9q:96,10p:93,6p:70,3q:46,16p:43,2q:36,20p:25,18p:24,12p:15,2p:11,12q:9,5p:8,1q:1	8q:649,1q:551,5p:511,3q:368,7p:270,12p:253,17q:232,20q:225,6p:193,2p:176,18p:163,19q:135,7q:106,16p:101,10p:100,20p:90,9q:81,19p:44,12q:35,11q:34,3p:24,2q:23,4p:21,8p:17,17p:16,5q:12,9p:12,4q:8,16q:8,18q:3,11p:3,1p:1	TP53:1308,EGFR:888,MYC:825,CDKN2A:808,8p:781,MET:774,PTEN:760,PIK3CA:747,17p:745,TRRAP:728,RAC1:706,7:705,13:701,BRAF:697,RB1:673,TP63:673,KRAS:660,PIK3R1:658,PSIP1:654,ZC3H13:651,8q:649,CUL1:641,POLQ:639,21:637,SMAD4:626,ARID1A:615,CHD3:611,GTF2I:611,COL1A2:601,20:585,ATR:582,3p:580,APC:569,ATM:562,PGR:559,KLF5:558,MAP2K4:555,1q:552,SMAD2:547,NCOR1:543,PLCG1:542,FAT1:541,GATA3:531,KDM6A:524,22:523,ARID1B:519,5p:519,IDH1:514,PBRM1:508,14:507,5q:505,BRCA2:504,RPL22:501,SETD2:500,BMPR1A:499,EP300:489,MLL:487,LATS1:482,CACNA1E:470,GPS2:469,EPHA2:468,1p:468,ATRX:466,MAP3K1:465,ERBB2:465,CDK4:463,VHL:461,GNAS:459,RBM39:459,FTSJD1:456,RASA1:456,KLF6:453,KEAP1:451,18:451,BAP1:449,ATXN3:449,DYRK1A:449,TGFBR2:447,FBXW7:441,MAX:440,IRF2:440,KRT15:440,CHD8:437,H3F3A:433,RPL5:431,GNA13:431,WAC:427,4:426,NF2:425,10:423,TTK:422,NOTCH1:420,3q:414,CRB1:413,PTCH1:410,6q:408,XPO4:406,B2M:400,9p:399,PIK3CB:399,JAK1:395,BCOR:391,9:389,DDR2:385,BRD7:382,NSD1:381,CHEK2:380,MGA:377,CCND1:377,TP53BP1:376,ERBB3:374,G6PD:373,15:372,DDX3X:372,SMARCA4:372,CHD4:370,CCAR1:369,TSC1:369,CIC:367,HIST2H2BE:363,YLPM1:363,ZC3H18:363,NFE2L2:360,TDG:359,PIK3R2:359,KDM5C:359,CDH1:358,BAX:357,THRAP3:356,TCF12:355,TRAF3:354,RTF1:352,CUL3:349,CREBBP:347,16q:346,AJUBA:342,18q:342,CBWD3:341,PTPN11:341,NF1:340,STK11:340,SOX17:340,ARHGAP35:339,MAPK1:337,ERCC2:336,SLC27A5:336,CBFB:336,USP9X:335,SOS1:333,RXRA:331,FUBP1:330,RNF111:330,ELL2:330,GNA11:329,CNOT1:328,SMARCA1:325,SCAF4:323,U2AF1:320,16:314,MAP2K2:313,PTMA:313,RAF1:305,INPPL1:302,PCBP1:302,SIN3A:301,FAM123B:293,KAT8:292,COL3A1:291,FOXA1:291,NAA15:287,MYH9:287,SF3B1:286,CTNND1:284,LYRM4:283,EPAS1:282,MLL3:282,ARID2:282,NRAS:278,FLT4:276,PPP2R1A:276,CASP8:275,SPOP:272,STAG2:271,7p:270,CTNNB1:269,AXIN1:269,NUP93:268,12p:268,MYCL1:267,ATF7IP:266,SCN2A:265,MTOR:263,6p:263,AKT1:262,GRIN2A:261,19p:261,STAT3:261,LZTR1:259,SMAD3:259,HLA-A:257,DICER1:257,DHX15:255,MAP2K1:255,CDKN1B:254,11:251,BMPR2:251,HLA-B:250,FGFR3:249,8:248,CTCF:247,ACVR1:246,10q:245,KMT2D:244,12:240,ZNF750:240,19q:238,17:237,KRT222:236,RRAS2:234,5:233,PPP6C:232,RQCD1:232,17q:232,IDH2:230,HRAS:230,HNRPDL:229,MLL2:229,BRCA1:226,CDKN1A:226,MLL4:226,20q:225,RHOB:222,4q:222,KIT:219,4p:216,RBM10:215,CDK12:213,COL11A1:212,ACVR2A:211,19:209,TBL1XR1:203,11q:203,3:196,KMT2C:196,KIAA1267:195,TBX3:194,GNAQ:194,ACVR1B:194,ZFP36L2:193,10p:193,11p:193,DNMT3A:192,WT1:192,PPM1D:189,2p:187,18p:187,2:186,RNF43:180,WTAP:180,AXIN2:179,HEPH:179,SOX9:178,HSP90AB1:178,9q:177,6:174,MSH2:170,EIF1AX:170,ELF3:164,NIPBL:164,EEF1A1:160,RHOA:158,SF1:158,IRF6:157,AMD1:156,FGFR2:154,RET:151,KDR:149,MSH6:144,16p:144,TNNI3K:141,ERBB4:139,BCL2L11:137,BRE:132,DAZAP1:129,FOXA2:119,PPP3R1:118,FAT4:115,20p:115,7q:106,1:102,SI:93,METTL14:92,KMT2A:92,ASXL1:88,ESR1:87,KMT2B:87,SAMHD1:71,MYH2:70,2q:59,KANSL1:50,AMER1:45,12q:44,E2F1:43,GRM7:42,CMTR2:26,IL1RAPL2:22,HNRNPDL:17,MYCL:11
