## Additional file 1 for "Novel Driver Strength Index highlights important cancer genes in TCGA PanCanAtlas patients": 2021_8_16_20_32_distribution_events_detailed_females_genes.tsv

Total number of driver events in a patient	SNA-based oncogenic events	CNA-based oncogenic events	Mixed oncogenic events	SNA-based tumor suppressor events	CNA-based tumor suppressor events	Mixed tumor suppressor events	Driver chromosome losses	Driver chromosome gains	Driver arm losses	Driver arm gains	Driver events of all classes
1	BRAF:108,NRAS:12,KRAS:6,MTOR:3,HRAS:2,GTF2I:2,KAT8:1,EIF1AX:1,SPOP:1	BRAF:1		APC:2,VHL:2,KMT2D:1,ARID1B:1,MAP2K4:1,DNMT3A:1,CREBBP:1,KMT2C:1,ARID2:1,BRCA1:1	CHEK2:3,ZC3H18:1,NOTCH1:1,SCAF4:1						BRAF:109,NRAS:12,KRAS:6,CHEK2:3,MTOR:3,APC:2,VHL:2,HRAS:2,GTF2I:2,KMT2D:1,ARID1B:1,ZC3H18:1,MAP2K4:1,DNMT3A:1,KAT8:1,CREBBP:1,NOTCH1:1,KMT2C:1,EIF1AX:1,ARID2:1,SPOP:1,BRCA1:1,SCAF4:1
2	BRAF:32,PIK3CA:3,HRAS:3,SMARCA4:2,CHD4:2,GTF2I:2,CTNNB1:1,AKT1:1,PPP2R1A:1,GNAS:1,RET:1,KRAS:1,LZTR1:1,FGFR2:1,EIF1AX:1,GNA11:1,GNAQ:1	DDR2:1,TNNI3K:1,SOS1:1		KMT2C:2,ARID1A:1,JAK1:1,NSD1:1,CUL3:1,ZC3H13:1,KDM6A:1,NIPBL:1,KMT2A:1,FBXW7:1,TP53:1,CHD3:1,ATRX:1,TGFBR2:1,ASXL1:1,SCAF4:1,ATM:1,ZFP36L2:1	CHEK2:9,TRAF3:1,CTNND1:1,TGFBR2:1,RB1:1,SCAF4:1,BMPR1A:1,CCAR1:1,B2M:1,RNF111:1,CBWD3:1,CDKN2A:1,FAT1:1		22:3,11:1	5:1		6p:1	BRAF:32,CHEK2:9,PIK3CA:3,HRAS:3,22:3,SMARCA4:2,TGFBR2:2,CHD4:2,SCAF4:2,KMT2C:2,GTF2I:2,5:1,DDR2:1,TRAF3:1,ARID1A:1,CTNND1:1,11:1,CTNNB1:1,JAK1:1,NSD1:1,AKT1:1,RB1:1,BMPR1A:1,CCAR1:1,PPP2R1A:1,GNAS:1,RET:1,CUL3:1,ZC3H13:1,KDM6A:1,NIPBL:1,KMT2A:1,FBXW7:1,TP53:1,B2M:1,RNF111:1,TNNI3K:1,CHD3:1,SOS1:1,ATRX:1,KRAS:1,LZTR1:1,ASXL1:1,CBWD3:1,CDKN2A:1,ATM:1,ZFP36L2:1,FGFR2:1,FAT1:1,EIF1AX:1,GNA11:1,GNAQ:1,6p:1
3	BRAF:12,NRAS:3,PIK3CA:2,HRAS:2,EIF1AX:2,GNAS:1,AKT1:1,IDH1:1,EEF1A1:1,SOS1:1,SF3B1:1,GTF2I:1,CTNNB1:1,GNAQ:1,GNA11:1	ERBB2:4,SPOP:2,SOX17:2,CCND1:1,COL1A2:1,WT1:1,G6PD:1,BRAF:1,FLT4:1,STAT3:1,RBM39:1,CRB1:1,KRT15:1	ERBB2:1	APC:3,NF1:2,ATRX:2,PPM1D:2,PIK3R1:2,KMT2C:1,MSH2:1,RB1:1,USP9X:1,GATA3:1,NCOR1:1,PBRM1:1,TBX3:1,TP53:1,CDH1:1,BRCA2:1,SETD2:1,NSD1:1,PTEN:1	CHEK2:10,VHL:2,DDX3X:1,KDM5C:1,AXIN1:1,NUP93:1,ZC3H18:1,LATS1:1,TTK:1,BAP1:1,CCAR1:1,RB1:1,ZC3H13:1,CUL3:1,PTMA:1	PTEN:1	22:7	17:1	6q:1	6p:1	BRAF:13,CHEK2:10,22:7,ERBB2:5,NRAS:3,APC:3,RB1:2,NF1:2,PIK3CA:2,VHL:2,SPOP:2,ATRX:2,SOX17:2,PPM1D:2,HRAS:2,PIK3R1:2,PTEN:2,EIF1AX:2,GNAS:1,DDX3X:1,KDM5C:1,AXIN1:1,NUP93:1,ZC3H18:1,KMT2C:1,MSH2:1,LATS1:1,TTK:1,6q:1,AKT1:1,USP9X:1,GATA3:1,NCOR1:1,CCND1:1,COL1A2:1,WT1:1,G6PD:1,PBRM1:1,FLT4:1,BAP1:1,STAT3:1,TBX3:1,17:1,IDH1:1,TP53:1,RBM39:1,CDH1:1,BRCA2:1,SETD2:1,EEF1A1:1,CRB1:1,NSD1:1,KRT15:1,CCAR1:1,SOS1:1,ZC3H13:1,SF3B1:1,GTF2I:1,CUL3:1,PTMA:1,CTNNB1:1,GNAQ:1,GNA11:1,6p:1
4	BRAF:10,HRAS:6,NRAS:5,PIK3CA:4,GTF2I:3,CTNNB1:3,FGFR2:2,SMARCA4:1,ERBB2:1,AKT1:1,MAP2K1:1	FLT4:2,CRB1:2,PIK3CA:1,PIK3CB:1,PPP6C:1,KAT8:1,SPOP:1,DDR2:1,HIST2H2BE:1,SMAD3:1		PTEN:6,ARID1A:4,CTCF:3,BRD7:2,GATA3:1,ARHGAP35:1,KMT2C:1,AXIN1:1,KMT2A:1,PPM1D:1,GPS2:1,AMER1:1,NIPBL:1,FBXW7:1,PIK3R1:1	CHEK2:16,EP300:9,NF2:7,VHL:2,BAP1:2,NOTCH1:2,TSC1:2,CBWD3:2,CDH1:1,SETD2:1,CUL3:1,PTMA:1,RQCD1:1,PGR:1,KLF5:1,RTF1:1,TCF12:1,TP53BP1:1,CDKN2A:1,PTCH1:1	PBRM1:1,VHL:1,CHEK2:1	22:16	5:1,13:1,16:1	3p:3	1q:2	CHEK2:17,22:16,BRAF:10,EP300:9,NF2:7,PTEN:6,HRAS:6,PIK3CA:5,NRAS:5,ARID1A:4,VHL:3,3p:3,GTF2I:3,CTNNB1:3,CTCF:3,BRD7:2,FLT4:2,BAP1:2,NOTCH1:2,TSC1:2,CRB1:2,1q:2,CBWD3:2,FGFR2:2,GATA3:1,CDH1:1,ARHGAP35:1,KMT2C:1,5:1,PIK3CB:1,SETD2:1,PBRM1:1,SMARCA4:1,CUL3:1,PTMA:1,RQCD1:1,ERBB2:1,PPP6C:1,AXIN1:1,PGR:1,KAT8:1,13:1,16:1,KLF5:1,RTF1:1,TCF12:1,TP53BP1:1,CDKN2A:1,AKT1:1,KMT2A:1,PPM1D:1,SPOP:1,DDR2:1,PTCH1:1,HIST2H2BE:1,MAP2K1:1,SMAD3:1,GPS2:1,AMER1:1,NIPBL:1,FBXW7:1,PIK3R1:1
5	PIK3CA:6,IDH1:4,BRAF:4,NRAS:3,HRAS:2,CTNNB1:2,ERBB2:1,ERBB3:1,FOXA1:1,MTOR:1,GNAS:1,RHOA:1,CACNA1E:1,GTF2I:1,SPOP:1,CHD4:1,SF3B1:1,KRAS:1,NFE2L2:1,DICER1:1	CUL1:3,CRB1:3,H3F3A:3,SOX17:2,TP63:2,GNA13:2,CACNA1E:2,LZTR1:1,MYC:1,GNAS:1,ERBB2:1,GTF2I:1,MET:1,TRRAP:1,SPOP:1,DDR2:1,HIST2H2BE:1,BRAF:1,FGFR2:1	PIK3CA:2	PTEN:7,CTCF:4,ARID1A:4,CDH1:2,ATRX:2,TP53:2,KMT2C:2,STAG2:2,PIK3R1:2,B2M:1,HLA-A:1,TCF12:1,NIPBL:1,SETD2:1,CTNND1:1,MAP3K1:1,KMT2D:1,CREBBP:1,SIN3A:1,TTK:1,BCOR:1,RASA1:1,KMT2B:1,ZFP36L2:1	CHEK2:8,NF2:7,EP300:6,CDKN2A:2,VHL:2,AXIN2:1,INPPL1:1,BAP1:1,BAX:1,ARID2:1,RPL22:1,IRF2:1,NAA15:1,TTK:1,CTNND1:1,PGR:1,RB1:1,PTCH1:1	CHEK2:1	22:7,11:1	17:1,10:1	11q:1,3p:1,11p:1,4q:1,6q:1	1q:2,17q:1	CHEK2:9,PIK3CA:8,NF2:7,22:7,PTEN:7,EP300:6,BRAF:5,CTCF:4,IDH1:4,ARID1A:4,CUL1:3,CACNA1E:3,CRB1:3,H3F3A:3,NRAS:3,ERBB2:2,SOX17:2,CDH1:2,GNAS:2,TP63:2,CDKN2A:2,GNA13:2,ATRX:2,VHL:2,GTF2I:2,TP53:2,SPOP:2,TTK:2,KMT2C:2,CTNND1:2,STAG2:2,HRAS:2,1q:2,CTNNB1:2,PIK3R1:2,LZTR1:1,MYC:1,ERBB3:1,FOXA1:1,B2M:1,HLA-A:1,AXIN2:1,INPPL1:1,11q:1,MTOR:1,BAP1:1,3p:1,MET:1,17:1,TCF12:1,BAX:1,11p:1,TRRAP:1,ARID2:1,RPL22:1,IRF2:1,NAA15:1,4q:1,17q:1,NIPBL:1,SETD2:1,6q:1,RHOA:1,PGR:1,RB1:1,11:1,DDR2:1,HIST2H2BE:1,PTCH1:1,MAP3K1:1,CHD4:1,SF3B1:1,KRAS:1,NFE2L2:1,FGFR2:1,KMT2D:1,10:1,CREBBP:1,SIN3A:1,BCOR:1,RASA1:1,KMT2B:1,ZFP36L2:1,DICER1:1
6	PIK3CA:9,BRAF:7,IDH1:4,KRAS:4,CTNNB1:3,SMARCA4:1,PCBP1:1,NRAS:1,AKT1:1,MTOR:1,EGFR:1,CHD4:1,NFE2L2:1,ACVR1:1,ATR:1,FGFR2:1,EIF1AX:1,GNAQ:1,SF3B1:1	CRB1:4,CUL1:3,CACNA1E:2,H3F3A:2,HIST2H2BE:2,GRIN2A:2,SOX17:2,COL1A2:1,RAC1:1,NFE2L2:1,SF3B1:1,FLT4:1,EIF1AX:1,MAP2K1:1,SMAD3:1,GNAQ:1,RXRA:1,MET:1,PLCG1:1,MYC:1,DDR2:1,ERBB2:1,SPOP:1,STAT3:1,COL11A1:1,TNNI3K:1,RET:1	KRAS:1,FGFR2:1	PTEN:10,TP53:5,ARID1A:5,ATRX:4,SETD2:3,ATM:2,KMT2A:2,NF1:2,PIK3R1:2,MAP3K1:1,KMT2C:1,MLL3:1,MSH6:1,PBRM1:1,STAG2:1,APC:1,HNRNPDL:1,KANSL1:1,CHD8:1,FOXA2:1,SIN3A:1,SCAF4:1,NSD1:1,BCOR:1,ARHGAP35:1,KMT2D:1,KDM6A:1,EP300:1	BAP1:4,CBWD3:4,TTK:3,VHL:2,CDKN2A:2,BRCA2:2,ZC3H13:2,PSIP1:2,NOTCH1:2,LYRM4:1,CHEK2:1,ATRX:1,ZNF750:1,MLL2:1,FOXA2:1,PTMA:1,TBX3:1,SMAD2:1,SMAD4:1,NAA15:1,MSH2:1,MSH6:1,EPHA2:1,JAK1:1,MYCL1:1,TGFBR2:1,XPO4:1,ZC3H18:1,PTCH1:1,NF2:1,ATF7IP:1,CDKN1B:1	PBRM1:1,VHL:1,CDKN2A:1	18:1,22:1	7:1,16:1,20:1,8:1,17:1,10:1	6q:3,8p:2,3p:2,4p:1,9p:1,18p:1,1p:1	1q:4,16p:1,7q:1,9p:1,6p:1	PTEN:10,PIK3CA:9,BRAF:7,TP53:5,ATRX:5,KRAS:5,ARID1A:5,1q:4,CRB1:4,BAP1:4,IDH1:4,CBWD3:4,6q:3,CUL1:3,VHL:3,TTK:3,CDKN2A:3,SETD2:3,CTNNB1:3,CACNA1E:2,H3F3A:2,HIST2H2BE:2,GRIN2A:2,8p:2,NFE2L2:2,SF3B1:2,PBRM1:2,3p:2,MSH6:2,EIF1AX:2,9p:2,GNAQ:2,BRCA2:2,ZC3H13:2,FOXA2:2,PSIP1:2,SOX17:2,ATM:2,KMT2A:2,NOTCH1:2,NF1:2,PIK3R1:2,FGFR2:2,LYRM4:1,16p:1,MAP3K1:1,CHEK2:1,4p:1,COL1A2:1,RAC1:1,KMT2C:1,MLL3:1,7:1,FLT4:1,16:1,SMARCA4:1,ZNF750:1,MAP2K1:1,SMAD3:1,RXRA:1,MLL2:1,PTMA:1,TBX3:1,MET:1,STAG2:1,7q:1,SMAD2:1,SMAD4:1,18p:1,18:1,NAA15:1,PCBP1:1,PLCG1:1,APC:1,20:1,MYC:1,MSH2:1,8:1,EPHA2:1,JAK1:1,MYCL1:1,TGFBR2:1,1p:1,DDR2:1,HNRNPDL:1,XPO4:1,NRAS:1,ERBB2:1,SPOP:1,STAT3:1,17:1,COL11A1:1,TNNI3K:1,ZC3H18:1,AKT1:1,PTCH1:1,NF2:1,22:1,KANSL1:1,6p:1,CHD8:1,MTOR:1,SIN3A:1,EGFR:1,SCAF4:1,RET:1,NSD1:1,10:1,CHD4:1,BCOR:1,ARHGAP35:1,KMT2D:1,ACVR1:1,ATR:1,KDM6A:1,EP300:1,ATF7IP:1,CDKN1B:1
7	CTNNB1:7,PIK3CA:7,IDH1:4,KRAS:2,SPOP:2,SOS1:2,NRAS:2,BRAF:2,CCND1:1,PCBP1:1,ERBB2:1,IDH2:1,NFE2L2:1,ESR1:1,RRAS2:1,U2AF1:1,GNAQ:1,SF3B1:1	FGFR2:4,BRAF:3,FLT4:2,ERCC2:2,TRRAP:2,H3F3A:2,MYC:2,KIT:1,GNAQ:1,PPP6C:1,RAC1:1,ERBB2:1,SPOP:1,CRB1:1,DDR2:1,RET:1,ATR:1,ESR1:1,HIST2H2BE:1,GTF2I:1	CHD4:1	ARID1A:6,PTEN:5,BCOR:4,TP53:4,ATRX:3,PIK3R1:3,KMT2D:2,CTCF:2,ACVR1B:1,ACVR2A:1,B2M:1,SOX9:1,PBRM1:1,STAG2:1,ATF7IP:1,CHD3:1,EP300:1,CDH1:1,SIN3A:1,ARHGAP35:1,FOXA2:1,ARID2:1,KMT2C:1,FAT1:1	BAP1:3,CDKN2A:3,SETD2:2,LATS1:2,TTK:2,GPS2:2,CHEK2:2,ZC3H18:2,MAX:1,VHL:1,RBM10:1,DHX15:1,IRF2:1,NAA15:1,FOXA2:1,BAX:1,TBX3:1,KLF5:1,DNMT3A:1,MSH2:1,MSH6:1,RNF43:1,CHD3:1,TP53:1,CBFB:1,CTCF:1,EP300:1,BRCA2:1,RB1:1,ZC3H13:1,FTSJD1:1,NUP93:1,RPL22:1,TBL1XR1:1	PBRM1:2,VHL:2,APC:1,TP53:1,CHEK2:1	22:3	10:4,5:1	3p:1,4p:1,16q:1,6q:1	1q:2,9q:1,17q:1,6p:1	CTNNB1:7,PIK3CA:7,ARID1A:6,TP53:6,BRAF:5,PTEN:5,BCOR:4,IDH1:4,FGFR2:4,10:4,SPOP:3,PBRM1:3,BAP1:3,VHL:3,ATRX:3,CDKN2A:3,CHEK2:3,CTCF:3,22:3,PIK3R1:3,KRAS:2,ERBB2:2,FLT4:2,SETD2:2,SOS1:2,ERCC2:2,GNAQ:2,FOXA2:2,TRRAP:2,LATS1:2,TTK:2,KMT2D:2,GPS2:2,NRAS:2,CHD3:2,EP300:2,ZC3H18:2,H3F3A:2,1q:2,ESR1:2,MYC:2,CCND1:1,PCBP1:1,ACVR1B:1,ACVR2A:1,B2M:1,SOX9:1,APC:1,MAX:1,3p:1,RBM10:1,5:1,DHX15:1,4p:1,IDH2:1,KIT:1,IRF2:1,NAA15:1,PPP6C:1,9q:1,STAG2:1,BAX:1,TBX3:1,RAC1:1,KLF5:1,DNMT3A:1,MSH2:1,MSH6:1,RNF43:1,17q:1,CBFB:1,BRCA2:1,RB1:1,ZC3H13:1,CRB1:1,DDR2:1,NFE2L2:1,ATF7IP:1,RET:1,FTSJD1:1,NUP93:1,RPL22:1,16q:1,CDH1:1,SIN3A:1,ATR:1,CHD4:1,HIST2H2BE:1,GTF2I:1,ARHGAP35:1,TBL1XR1:1,RRAS2:1,U2AF1:1,ARID2:1,KMT2C:1,FAT1:1,SF3B1:1,6q:1,6p:1
8	IDH1:6,CTNNB1:3,KRAS:2,PIK3CA:2,WT1:1,EEF1A1:1,BRAF:1,GNAS:1,MTOR:1,EIF1AX:1,GNAQ:1	GTF2I:4,BRAF:3,CUL1:3,EGFR:3,TRRAP:2,MET:2,FLT4:2,H3F3A:2,SOX17:2,RAC1:1,DDR2:1,RBM39:1,COL11A1:1,CRB1:1,CACNA1E:1,HIST2H2BE:1,FGFR2:1,AMD1:1,EEF1A1:1,ESR1:1,PPP6C:1,RXRA:1		TP53:6,ATRX:3,KMT2D:3,PTEN:3,ARID1A:2,GATA3:1,MGA:1,CHD8:1,ARHGAP35:1,ATM:1,CHD3:1,KANSL1:1,BRCA1:1,PBRM1:1,SOX9:1,BRCA2:1,TCF12:1,ACVR2A:1,MAP3K1:1,DNMT3A:1,CDKN1B:1,EP300:1,NSD1:1,DYRK1A:1,NF1:1,SMAD2:1	BAP1:5,TTK:4,SCAF4:3,VHL:3,DYRK1A:2,PBRM1:2,SETD2:2,FAT1:2,BRCA2:2,ARID1B:2,LATS1:2,ATF7IP:2,BAX:2,KLF5:2,CHEK2:1,BMPR1A:1,CHD8:1,HLA-B:1,HSP90AB1:1,TGFBR2:1,TBX3:1,LYRM4:1,ATXN3:1,CIC:1,MAX:1,TRAF3:1,IRF2:1,RB1:1,RPL22:1,XPO4:1,E2F1:1,SMAD2:1,NOTCH1:1,PTCH1:1,TSC1:1	VHL:2,ATRX:1,BRCA2:1	22:1,13:1,18:1	8:3,7:2,10:2,5:1,6:1	3p:3,8p:2,9p:1,6q:1	1q:2,7p:1	IDH1:6,TP53:6,BAP1:5,VHL:5,BRAF:4,GTF2I:4,TTK:4,BRCA2:4,ATRX:4,CUL1:3,DYRK1A:3,PBRM1:3,SCAF4:3,3p:3,8:3,EGFR:3,KMT2D:3,CTNNB1:3,PTEN:3,TRRAP:2,SETD2:2,8p:2,MET:2,CHD8:2,FAT1:2,FLT4:2,ARID1B:2,LATS1:2,ATF7IP:2,BAX:2,KLF5:2,7:2,EEF1A1:2,H3F3A:2,SMAD2:2,1q:2,10:2,SOX17:2,ARID1A:2,KRAS:2,PIK3CA:2,GATA3:1,CHEK2:1,22:1,MGA:1,ARHGAP35:1,BMPR1A:1,ATM:1,CHD3:1,KANSL1:1,5:1,BRCA1:1,SOX9:1,HLA-B:1,HSP90AB1:1,9p:1,13:1,TGFBR2:1,7p:1,RAC1:1,TBX3:1,TCF12:1,LYRM4:1,6q:1,ATXN3:1,CIC:1,MAX:1,TRAF3:1,WT1:1,IRF2:1,ACVR2A:1,MAP3K1:1,RB1:1,RPL22:1,XPO4:1,DDR2:1,RBM39:1,E2F1:1,18:1,GNAS:1,COL11A1:1,CRB1:1,DNMT3A:1,NOTCH1:1,PTCH1:1,TSC1:1,MTOR:1,CACNA1E:1,HIST2H2BE:1,CDKN1B:1,EP300:1,NSD1:1,FGFR2:1,NF1:1,EIF1AX:1,GNAQ:1,AMD1:1,ESR1:1,PPP6C:1,RXRA:1,6:1
9	PIK3CA:5,CTNNB1:4,IDH1:3,KRAS:2,MTOR:1,SOS1:1,SOX17:1,METTL14:1,CHD4:1,SPOP:1,PPP2R1A:1,GNA11:1,GNAQ:1,SF3B1:1	CRB1:4,HIST2H2BE:4,H3F3A:4,MYC:3,GNAS:2,PLCG1:2,RAC1:2,NFE2L2:2,SCN2A:2,CACNA1E:2,KEAP1:1,PTPN11:1,SOX17:1,CDK4:1,GNA11:1,IDH2:1,FLT4:1,ERBB2:1,SF3B1:1,HEPH:1,CUL1:1,GTF2I:1,IDH1:1,FGFR2:1,BRAF:1,COL1A2:1	MET:1,FGFR2:1	PTEN:6,ARID1A:5,BRCA2:3,TP53:2,ATRX:2,CTCF:2,PIK3R1:2,KANSL1:1,PBRM1:1,CDKN1A:1,KMT2D:1,CNOT1:1,NIPBL:1,DDX3X:1,KMT2B:1,MAX:1,ATM:1,SIN3A:1,CIC:1,FBXW7:1,ARID1B:1	VHL:3,BCOR:2,BAP1:2,IRF2:2,TTK:2,SETD2:2,ARID1A:2,EPHA2:2,PTMA:2,NSD1:1,STK11:1,USP9X:1,CDKN1B:1,FUBP1:1,MYCL1:1,RPL22:1,RPL5:1,THRAP3:1,ACVR2A:1,DNMT3A:1,RQCD1:1,ATXN3:1,MAX:1,FAT1:1,SCAF4:1,EP300:1,PBRM1:1,TBL1XR1:1,TGFBR2:1,LATS1:1	ATRX:1,PBRM1:1,DYRK1A:1	3:1	7:2,10:2,8:1,17:1,20:1,21:1	11p:2,3p:2,6q:1,1p:1	1q:4,10p:1,7q:1,8q:1,6p:1	ARID1A:7,PTEN:6,PIK3CA:5,IDH1:4,CRB1:4,HIST2H2BE:4,1q:4,CTNNB1:4,H3F3A:4,MYC:3,ATRX:3,PBRM1:3,VHL:3,BRCA2:3,SOX17:2,11p:2,GNA11:2,TP53:2,BCOR:2,BAP1:2,IRF2:2,TTK:2,3p:2,SETD2:2,EPHA2:2,GNAS:2,PLCG1:2,RAC1:2,7:2,NFE2L2:2,SCN2A:2,SF3B1:2,PTMA:2,MAX:2,CTCF:2,FGFR2:2,PIK3R1:2,10:2,KRAS:2,CACNA1E:2,KEAP1:1,PTPN11:1,NSD1:1,STK11:1,8:1,10p:1,CDK4:1,IDH2:1,USP9X:1,FLT4:1,KANSL1:1,MTOR:1,CDKN1A:1,6q:1,CDKN1B:1,FUBP1:1,MYCL1:1,RPL22:1,RPL5:1,THRAP3:1,1p:1,ERBB2:1,MET:1,17:1,20:1,KMT2D:1,ACVR2A:1,DNMT3A:1,RQCD1:1,HEPH:1,ATXN3:1,CUL1:1,GTF2I:1,CNOT1:1,FAT1:1,7q:1,NIPBL:1,SOS1:1,DDX3X:1,METTL14:1,KMT2B:1,ATM:1,SIN3A:1,CHD4:1,SPOP:1,BRAF:1,COL1A2:1,SCAF4:1,DYRK1A:1,PPP2R1A:1,CIC:1,FBXW7:1,EP300:1,TBL1XR1:1,TGFBR2:1,3:1,8q:1,GNAQ:1,ARID1B:1,LATS1:1,21:1,6p:1
10	IDH1:10,PIK3CA:7,CTNNB1:3,HRAS:2,NRAS:2,CHD4:2,MTOR:2,RHOA:1,AKT1:1,FOXA1:1,SPOP:1,MYC:1,COL1A2:1,SOS1:1,PPP6C:1,BRAF:1,KRAS:1,FGFR2:1,ERBB2:1,EIF1AX:1	EGFR:6,GTF2I:6,H3F3A:4,TRRAP:4,FLT4:3,RAC1:3,CACNA1E:3,CRB1:3,GNAS:2,RBM39:2,MYC:2,SOX17:2,PIK3CA:2,BRAF:2,MET:2,CHD4:2,DDR2:2,FOXA1:1,ATR:1,CTNNB1:1,POLQ:1,RAF1:1,TP63:1,PLCG1:1,PPP6C:1,ACVR1:1,GRIN2A:1,CUL1:1,SF1:1,GNA13:1,RET:1,EEF1A1:1,CDK4:1,COL11A1:1,EIF1AX:1,TNNI3K:1,G6PD:1,RXRA:1,HIST2H2BE:1,COL3A1:1,ERBB4:1,IDH1:1,COL1A2:1	SOX17:1,FGFR2:1	ATRX:10,TP53:10,ARID1A:6,PTEN:5,CTCF:3,MAP3K1:3,PIK3R1:3,KANSL1:2,KMT2D:2,APC:2,PBRM1:2,USP9X:2,KMT2B:2,ARID1B:1,ELF3:1,FAT1:1,CDKN1B:1,STAG2:1,TBX3:1,AMER1:1,B2M:1,DDX3X:1,RBM10:1,CDK12:1,CHD8:1,ZC3H18:1,RASA1:1,TCF12:1,CIC:1,RB1:1,CHEK2:1,NCOR1:1,PTCH1:1,RQCD1:1,CASP8:1,RNF43:1,BCOR:1,CHD3:1,MGA:1,NIPBL:1,ARHGAP35:1,ATF7IP:1,KMT2C:1	BAP1:4,TTK:4,BAX:4,RPL22:3,THRAP3:3,VHL:3,ZC3H18:3,LATS1:3,TRAF3:3,EPHA2:2,MYCL1:2,CDKN2A:2,CBFB:2,NUP93:2,FTSJD1:2,LYRM4:2,IRF2:2,ARID1B:2,ATXN3:2,CBWD3:2,ARHGAP35:1,ARID1A:1,CIC:1,PSIP1:1,CREBBP:1,SMAD4:1,BRD7:1,GPS2:1,CNOT1:1,BMPR1A:1,STK11:1,ATRX:1,CDKN1A:1,HLA-A:1,HLA-B:1,HSP90AB1:1,MLL2:1,FUBP1:1,RPL5:1,NAA15:1,ELL2:1,MAX:1,PBRM1:1,SETD2:1,CHEK2:1,EP300:1,NF2:1,RNF111:1,RTF1:1,SIN3A:1,TCF12:1,TP53BP1:1,BRCA2:1,KLF5:1,NOTCH1:1,PTCH1:1,RB1:1,TSC1:1,ZC3H13:1,CHD3:1,FAT1:1,MAP2K4:1,TP53:1	PBRM1:2,VHL:2,PTEN:1,FAT1:1,SETD2:1,ARID1A:1	22:1	7:3,20:2,5:2,10:2,11:1	6q:4,3p:3,16q:2,9p:1,17p:1,8p:1,1p:1,19q:1,4q:1	8q:3,1q:3,5p:1,3q:1,7q:1,17p:1	IDH1:11,ATRX:11,TP53:11,PIK3CA:9,ARID1A:8,PTEN:6,EGFR:6,GTF2I:6,VHL:5,PBRM1:5,CTNNB1:4,ZC3H18:4,6q:4,H3F3A:4,BAP1:4,TTK:4,TRRAP:4,CHD4:4,BAX:4,RPL22:3,THRAP3:3,MYC:3,ARID1B:3,FAT1:3,8q:3,CTCF:3,MAP3K1:3,SOX17:3,LATS1:3,TRAF3:3,1q:3,FLT4:3,3p:3,BRAF:3,RAC1:3,7:3,CACNA1E:3,CRB1:3,PIK3R1:3,ARHGAP35:2,CIC:2,EPHA2:2,MYCL1:2,HRAS:2,GNAS:2,RBM39:2,KANSL1:2,KMT2D:2,CDKN2A:2,20:2,CBFB:2,NUP93:2,16q:2,17p:2,FTSJD1:2,FOXA1:2,LYRM4:2,APC:2,PPP6C:2,MET:2,SETD2:2,5:2,TCF12:2,COL1A2:2,IRF2:2,ATXN3:2,DDR2:2,EIF1AX:2,CBWD3:2,NRAS:2,CHEK2:2,PTCH1:2,RB1:2,USP9X:2,CHD3:2,10:2,KMT2B:2,FGFR2:2,MTOR:2,PSIP1:1,9p:1,CREBBP:1,SMAD4:1,RHOA:1,ELF3:1,AKT1:1,CDKN1B:1,BRD7:1,GPS2:1,STAG2:1,CNOT1:1,5p:1,SPOP:1,TBX3:1,BMPR1A:1,ATR:1,POLQ:1,RAF1:1,TP63:1,STK11:1,8p:1,3q:1,PLCG1:1,AMER1:1,B2M:1,DDX3X:1,RBM10:1,ACVR1:1,CDK12:1,CHD8:1,GRIN2A:1,CUL1:1,RASA1:1,SF1:1,11:1,GNA13:1,CDKN1A:1,HLA-A:1,HLA-B:1,HSP90AB1:1,MLL2:1,7q:1,FUBP1:1,RPL5:1,1p:1,19q:1,RET:1,NAA15:1,4q:1,ELL2:1,MAX:1,SOS1:1,EEF1A1:1,CDK4:1,COL11A1:1,TNNI3K:1,EP300:1,NF2:1,RNF111:1,RTF1:1,SIN3A:1,TP53BP1:1,22:1,BRCA2:1,KLF5:1,NOTCH1:1,TSC1:1,ZC3H13:1,G6PD:1,RXRA:1,MAP2K4:1,HIST2H2BE:1,KRAS:1,NCOR1:1,RQCD1:1,COL3A1:1,ERBB4:1,ERBB2:1,CASP8:1,RNF43:1,BCOR:1,MGA:1,NIPBL:1,ATF7IP:1,KMT2C:1
11	PIK3CA:10,IDH1:6,CTNNB1:4,FGFR2:4,AKT1:3,NFE2L2:2,POLQ:2,NRAS:2,GNA11:2,SMARCA4:1,CCND1:1,MAP2K1:1,BRAF:1,HRAS:1,GTF2I:1,PPP2R1A:1,RHOA:1,ACVR1:1,SOX17:1,DICER1:1,KRAS:1,DDR2:1	MYC:5,CRB1:4,DDR2:4,GRIN2A:3,H3F3A:3,DICER1:2,BRAF:2,COL1A2:2,GTF2I:2,HIST2H2BE:2,EIF1AX:2,KAT8:2,CACNA1E:2,EGFR:2,GNAQ:2,PLCG1:2,RXRA:2,SPOP:2,ERBB2:2,SF1:2,SOX17:2,PPP2R1A:2,SLC27A5:2,CCND1:2,RRAS2:2,U2AF1:2,G6PD:2,RAC1:1,CUL1:1,TP63:1,GNA13:1,MET:1,ACVR1:1,FLT4:1,ERBB3:1,PTPN11:1,COL11A1:1,MTOR:1,RAF1:1,TNNI3K:1,PPP6C:1,KEAP1:1,CHD4:1,KRAS:1,ERCC2:1,AKT1:1,LZTR1:1,MAPK1:1,GNAS:1,RBM39:1,HRAS:1	KRAS:2,MYH9:1	PTEN:8,CTCF:5,ARID1A:5,TP53:5,ATM:4,KMT2D:4,ATRX:4,RPL22:3,SMARCA1:3,MAP3K1:2,KMT2B:2,KMT2C:2,NSD1:2,KDM5C:2,SCAF4:2,CIC:2,BRCA2:2,FBXW7:2,PIK3R1:2,USP9X:2,NIPBL:2,SETD2:2,CASP8:1,FAT1:1,GATA3:1,ARID1B:1,JAK1:1,PBRM1:1,ACVR1B:1,ARID2:1,NF1:1,HLA-B:1,MGA:1,GPS2:1,RASA1:1,ACVR2A:1,RNF111:1,BAP1:1,CREBBP:1,FOXA2:1,PGR:1,SIN3A:1,SMAD2:1,CDH1:1,DNMT3A:1,DAZAP1:1,BRD7:1,TSC1:1	CDKN2A:7,ZC3H18:5,KLF5:5,BAP1:5,PBRM1:5,CHEK2:4,CBFB:3,NUP93:3,VHL:3,SETD2:3,TBX3:3,CBWD3:3,NOTCH1:2,XPO4:2,ATM:2,DAZAP1:2,TTK:2,ATXN3:2,TRAF3:2,DYRK1A:2,FAM123B:2,MAX:2,BRCA2:2,TGFBR2:2,TBL1XR1:2,AXIN1:1,PTMA:1,RB1:1,ZC3H13:1,BRD7:1,NF2:1,SMARCA1:1,MSH2:1,CNOT1:1,FTSJD1:1,BRCA1:1,KIAA1267:1,CHD8:1,YLPM1:1,MSH6:1,PPP3R1:1,STK11:1,ZFP36L2:1,SCAF4:1,BAX:1,MAP3K1:1,ARID2:1,MLL2:1,ARID1A:1,EPHA2:1,FUBP1:1,MLL4:1,RPL5:1,THRAP3:1,FAT1:1,FBXW7:1,IRF2:1,NAA15:1,B2M:1,DDX3X:1,KDM6A:1,LATS1:1,USP9X:1,ASXL1:1,E2F1:1,EP300:1,MLL:1,SAMHD1:1,GATA3:1,HLA-A:1,INPPL1:1,SMAD2:1,SMAD4:1,PTCH1:1,TSC1:1,RPL22:1,SOX9:1,ZNF750:1	KMT2C:1,MLL3:1,CDH1:1,VHL:1,ATRX:1	13:3,22:1,14:1,21:1,3:1	16:2,17:2,7:1,12:1,8:1,18:1,13:1,20:1,14:1,10:1,11:1,21:1	16q:4,3p:3,6q:2,11p:2,9p:1,8p:1,1p:1,19q:1,4q:1	1q:5,8q:4,6p:3,16p:1,9q:1,11q:1,20p:1,5p:1	PIK3CA:10,PTEN:8,CDKN2A:7,ATM:6,ARID1A:6,PBRM1:6,BAP1:6,IDH1:6,MYC:5,ZC3H18:5,KLF5:5,DDR2:5,1q:5,CTCF:5,SETD2:5,ATRX:5,TP53:5,KMT2D:4,8q:4,CHEK2:4,13:4,RPL22:4,AKT1:4,CRB1:4,16q:4,SMARCA1:4,KRAS:4,VHL:4,BRCA2:4,CTNNB1:4,FGFR2:4,DICER1:3,KMT2C:3,MAP3K1:3,CBFB:3,NUP93:3,BRAF:3,GRIN2A:3,GTF2I:3,H3F3A:3,DAZAP1:3,CCND1:3,3p:3,SCAF4:3,TBX3:3,FBXW7:3,USP9X:3,SOX17:3,6p:3,CBWD3:3,PPP2R1A:3,NFE2L2:2,CDH1:2,COL1A2:2,NOTCH1:2,XPO4:2,FAT1:2,HIST2H2BE:2,BRD7:2,EIF1AX:2,KAT8:2,CACNA1E:2,EGFR:2,GNAQ:2,PLCG1:2,RXRA:2,SPOP:2,GATA3:2,POLQ:2,KMT2B:2,NSD1:2,TTK:2,6q:2,ACVR1:2,ATXN3:2,TRAF3:2,14:2,DYRK1A:2,FAM123B:2,KDM5C:2,MAX:2,16:2,ERBB2:2,21:2,17:2,TGFBR2:2,ARID2:2,11p:2,SF1:2,CIC:2,NRAS:2,SLC27A5:2,SMAD2:2,TSC1:2,HRAS:2,RRAS2:2,U2AF1:2,PIK3R1:2,NIPBL:2,TBL1XR1:2,G6PD:2,GNA11:2,RAC1:1,CASP8:1,MLL3:1,AXIN1:1,PTMA:1,9p:1,SMARCA4:1,RB1:1,ZC3H13:1,8p:1,NF2:1,22:1,16p:1,CUL1:1,TP63:1,MSH2:1,CNOT1:1,FTSJD1:1,GNA13:1,BRCA1:1,KIAA1267:1,ARID1B:1,MET:1,JAK1:1,7:1,CHD8:1,YLPM1:1,MSH6:1,PPP3R1:1,STK11:1,ZFP36L2:1,FLT4:1,ACVR1B:1,ERBB3:1,PTPN11:1,12:1,BAX:1,COL11A1:1,MTOR:1,RAF1:1,TNNI3K:1,MLL2:1,PPP6C:1,9q:1,11q:1,KEAP1:1,EPHA2:1,FUBP1:1,MLL4:1,RPL5:1,THRAP3:1,1p:1,19q:1,IRF2:1,NAA15:1,4q:1,B2M:1,DDX3X:1,KDM6A:1,LATS1:1,ASXL1:1,E2F1:1,EP300:1,MLL:1,SAMHD1:1,20p:1,NF1:1,8:1,18:1,CHD4:1,HLA-B:1,MGA:1,HLA-A:1,INPPL1:1,MAP2K1:1,ERCC2:1,SMAD4:1,20:1,PTCH1:1,5p:1,LZTR1:1,MAPK1:1,SOX9:1,GPS2:1,RASA1:1,ACVR2A:1,RNF111:1,CREBBP:1,FOXA2:1,PGR:1,SIN3A:1,RHOA:1,DNMT3A:1,GNAS:1,RBM39:1,MYH9:1,10:1,ZNF750:1,3:1,11:1
12	PIK3CA:8,IDH1:6,MTOR:4,KRAS:3,AKT1:2,HRAS:2,BRAF:2,NFE2L2:1,EEF1A1:1,FGFR3:1,RBM39:1,CTNNB1:1,IDH2:1,SMARCA4:1,CCND1:1,RRAS2:1,SPOP:1,GNAQ:1	H3F3A:7,CRB1:6,SOX17:5,CACNA1E:5,CCND1:4,KAT8:4,MYC:4,DDR2:4,RAC1:4,HIST2H2BE:4,FLT4:3,EGFR:3,GTF2I:3,TRRAP:3,EIF1AX:3,FGFR2:3,ERBB2:2,GNA11:2,RXRA:2,HEPH:2,MET:2,CUL1:2,ESR1:1,GNA13:1,KRT15:1,STAT3:1,FAT4:1,KDR:1,KIT:1,METTL14:1,SMAD3:1,PPP6C:1,DICER1:1,ERBB3:1,GRIN2A:1,G6PD:1,GNAS:1,PLCG1:1,BRAF:1,GNAQ:1,CHD4:1,CTNNB1:1,PIK3CB:1,POLQ:1,COL11A1:1,RAF1:1,TNNI3K:1,COL1A2:1,RET:1	TP63:1	TP53:7,ARID1A:7,PTEN:6,ATRX:4,KMT2B:4,ATM:3,KMT2D:3,CASP8:3,PIK3R1:3,BCOR:3,FAT1:2,SCAF4:2,KANSL1:2,MAP3K1:2,NF1:2,ASXL1:2,CTCF:2,AXIN2:2,NOTCH1:2,BRCA1:1,CREBBP:1,KMT2C:1,KDM6A:1,NSD1:1,IRF6:1,CTNND1:1,HLA-A:1,HLA-B:1,STAG2:1,ZC3H13:1,SMAD2:1,AMER1:1,NIPBL:1,NCOR1:1,NF2:1,APC:1,SOX9:1,BRCA2:1,INPPL1:1,ATF7IP:1,CIC:1,DAZAP1:1,RB1:1,ZFP36L2:1,ACVR2A:1,ARHGAP35:1,NUP93:1,RNF43:1,CHD3:1,EPHA2:1,MAP2K4:1,RPL22:1,TBX3:1,SETD2:1	CDKN2A:6,BAP1:6,ZC3H18:5,NOTCH1:4,SETD2:4,LATS1:4,PSIP1:3,CBFB:3,CNOT1:3,NUP93:3,BRD7:3,FTSJD1:3,BRCA2:3,CBWD3:3,KLF5:3,SMAD2:3,VHL:3,XPO4:3,PTMA:3,TTK:3,IRF2:3,NAA15:3,PTCH1:2,CHD8:2,CASP8:2,PBRM1:2,FBXW7:2,TRAF3:2,ATXN3:2,ARID1B:2,TSC1:2,ATRX:2,FAT1:2,BAX:2,EPHA2:2,MYCL1:2,RPL22:2,RPL5:2,THRAP3:2,ARID1A:2,KLF6:1,GATA3:1,CUL3:1,RQCD1:1,STK11:1,BCOR:1,KDM6A:1,RBM10:1,MAX:1,YLPM1:1,SMAD4:1,FOXA2:1,RB1:1,ZC3H13:1,ACVR1B:1,HLA-A:1,HLA-B:1,LYRM4:1,TBX3:1,FUBP1:1,DNMT3A:1,MSH2:1,MSH6:1,ZFP36L2:1,ATF7IP:1,DHX15:1,JAK1:1,CTCF:1,CTNND1:1,MLL:1,TBL1XR1:1,TGFBR2:1	PBRM1:4,VHL:4,SETD2:2,BAP1:1,SMAD4:1	9:2,18:2,10:1,14:1,13:1,4:1,3:1	8:4,7:3,10:3,5:2,16:2,20:2,9:1,12:1,21:1,3:1,17:1	8p:4,16q:4,3p:4,6q:2,1p:2,11p:1,9p:1,19q:1	1q:8,8q:4,16p:3,5p:2,11q:2,7p:1,9q:1,12p:1,6p:1	ARID1A:9,PIK3CA:8,1q:8,H3F3A:7,BAP1:7,SETD2:7,VHL:7,TP53:7,CDKN2A:6,NOTCH1:6,CRB1:6,ATRX:6,PBRM1:6,IDH1:6,PTEN:6,CCND1:5,ZC3H18:5,SOX17:5,CASP8:5,CACNA1E:5,FAT1:4,8p:4,8q:4,KAT8:4,MYC:4,NUP93:4,16q:4,DDR2:4,RAC1:4,8:4,MTOR:4,BRCA2:4,SMAD2:4,3p:4,BCOR:4,10:4,LATS1:4,HIST2H2BE:4,KMT2B:4,ATM:3,PSIP1:3,9:3,CBFB:3,CNOT1:3,16p:3,BRD7:3,FTSJD1:3,KMT2D:3,FLT4:3,EGFR:3,CBWD3:3,KLF5:3,XPO4:3,PTMA:3,TTK:3,7:3,BRAF:3,GTF2I:3,TRRAP:3,IRF2:3,NAA15:3,EPHA2:3,RPL22:3,EIF1AX:3,KRAS:3,CTCF:3,PIK3R1:3,FGFR2:3,ERBB2:2,SCAF4:2,PTCH1:2,KANSL1:2,MAP3K1:2,GNA11:2,KDM6A:2,AKT1:2,HRAS:2,RXRA:2,CTNND1:2,HLA-A:2,HLA-B:2,ZC3H13:2,CHD8:2,HEPH:2,NF1:2,FBXW7:2,TRAF3:2,ATXN3:2,ARID1B:2,5:2,6q:2,SMAD4:2,TSC1:2,18:2,16:2,5p:2,MET:2,3:2,20:2,CUL1:2,GNAQ:2,RB1:2,11q:2,TBX3:2,BAX:2,MYCL1:2,RPL5:2,THRAP3:2,1p:2,ZFP36L2:2,ATF7IP:2,CTNNB1:2,ASXL1:2,AXIN2:2,NFE2L2:1,ESR1:1,GNA13:1,KRT15:1,STAT3:1,TP63:1,KLF6:1,EEF1A1:1,FGFR3:1,BRCA1:1,CREBBP:1,11p:1,KMT2C:1,RBM39:1,FAT4:1,KDR:1,KIT:1,METTL14:1,SMAD3:1,NSD1:1,PPP6C:1,IRF6:1,7p:1,DICER1:1,STAG2:1,GATA3:1,ERBB3:1,CUL3:1,RQCD1:1,STK11:1,12:1,21:1,RBM10:1,AMER1:1,MAX:1,YLPM1:1,14:1,NIPBL:1,GRIN2A:1,9p:1,G6PD:1,GNAS:1,PLCG1:1,17:1,NCOR1:1,FOXA2:1,9q:1,13:1,CHD4:1,ACVR1B:1,LYRM4:1,12p:1,FUBP1:1,19q:1,DNMT3A:1,MSH2:1,MSH6:1,NF2:1,DHX15:1,4:1,JAK1:1,PIK3CB:1,POLQ:1,APC:1,SOX9:1,COL11A1:1,RAF1:1,TNNI3K:1,INPPL1:1,MLL:1,6p:1,COL1A2:1,IDH2:1,CIC:1,DAZAP1:1,ACVR2A:1,ARHGAP35:1,RNF43:1,SMARCA4:1,CHD3:1,MAP2K4:1,RET:1,RRAS2:1,SPOP:1,TBL1XR1:1,TGFBR2:1
13	IDH1:8,PIK3CA:6,KRAS:6,SMARCA4:4,AKT1:3,CTNNB1:3,GNA11:2,BRAF:1,ERBB2:1,LZTR1:1,COL1A2:1,IL1RAPL2:1,PTPN11:1,NRAS:1,CHD4:1,DICER1:1,MTOR:1,SF1:1,SPOP:1,NFE2L2:1,ESR1:1,GNAQ:1,SF3B1:1	H3F3A:8,RBM39:8,PLCG1:7,TRRAP:7,GNAS:7,CRB1:5,HIST2H2BE:5,CACNA1E:5,DDR2:4,GRIN2A:4,EGFR:4,GTF2I:4,RAC1:4,TP63:3,ERBB2:3,G6PD:3,FLT4:3,MET:3,SOX17:3,ATR:2,HEPH:2,PIK3CB:2,GNA13:2,SPOP:2,MYC:2,PPP2R1A:2,CDK4:2,EIF1AX:2,BRAF:2,KAT8:2,CHD4:2,FGFR2:2,GNAQ:1,PPP6C:1,RXRA:1,RAF1:1,MTOR:1,POLQ:1,PTPN11:1,SLC27A5:1,TDG:1,HRAS:1,SF1:1,WT1:1,KDR:1,KIT:1,PIK3CA:1,CUL1:1,KRAS:1,GNA11:1,PIK3R2:1,COL1A2:1,ERBB4:1,IDH1:1,PCBP1:1,RRAS2:1,SOS1:1	PIK3CA:2,CRB1:1,GNAS:1,MET:1,TRRAP:1	ARID1A:9,TP53:9,PTEN:7,ATRX:6,KMT2D:4,ARID1B:3,KMT2C:3,EP300:2,AMER1:2,APC:2,NSD1:2,RNF43:2,MGA:2,BRCA2:2,BCOR:2,PIK3R1:2,CHD3:2,CTCF:2,FBXW7:2,NCOR1:1,USP9X:1,HLA-A:1,DNMT3A:1,ACVR2A:1,CDH1:1,SMARCA1:1,SOX9:1,HLA-B:1,B2M:1,CREBBP:1,MSH2:1,TBL1XR1:1,ATM:1,BRD7:1,HNRNPDL:1,MLL3:1,CDK12:1,TCF12:1,NOTCH1:1,CIC:1,NF1:1,ARHGAP35:1,SCAF4:1,AXIN2:1,FAT1:1,KANSL1:1,CHD8:1,CUL3:1,FUBP1:1,MAP2K4:1,RPL22:1,ATF7IP:1,TRAF3:1,ZC3H13:1	ATXN3:8,CHD8:6,MAX:6,TRAF3:6,YLPM1:6,BAP1:6,EPHA2:6,BAX:6,NUP93:5,ARID1B:5,CHEK2:4,ZC3H18:4,CDKN2A:4,CDH1:4,TTK:4,KLF5:4,MLL4:4,AJUBA:3,KLF6:3,DHX15:3,STK11:3,CBWD3:3,PIK3R1:3,RBM10:3,SETD2:3,THRAP3:3,FUBP1:3,EP300:2,CBFB:2,GPS2:2,TP53:2,PTCH1:2,RPL22:2,RASA1:2,ATM:2,MLL:2,RTF1:2,ELL2:2,MAP3K1:2,BMPR1A:2,GATA3:2,PBRM1:2,VHL:2,BRCA2:2,CHD3:2,MAP2K4:2,IRF2:2,NAA15:2,RPL5:2,ARID1A:2,CNOT1:2,NF2:1,BRD7:1,BRCA1:1,KIAA1267:1,MLL3:1,NF1:1,PSIP1:1,CUL3:1,RNF111:1,SIN3A:1,SMAD2:1,ATRX:1,SMAD4:1,SMARCA1:1,STAG2:1,ZC3H13:1,APC:1,MGA:1,PGR:1,TP53BP1:1,CDKN1B:1,ARHGAP35:1,CIC:1,CCAR1:1,PTEN:1,WAC:1,HSP90AB1:1,LYRM4:1,DAZAP1:1,ELF3:1,IRF6:1,NOTCH1:1,TSC1:1,NCOR1:1,CASP8:1,PTMA:1,FAT1:1,XPO4:1,LATS1:1,B2M:1,PPM1D:1,ZNF750:1,JAK1:1,MYCL1:1,NSD1:1	VHL:3,PBRM1:3,B2M:1,KMT2D:1,MLL2:1,SETD2:1,CIC:1,SMAD4:1,TP53:1	14:3,22:1,10:1,6:1,15:1,21:1,3:1	20:8,7:7,16:3,17:3,8:2,18:1,11:1,5:1,12:1,2:1,10:1	16q:4,6q:4,1p:4,4p:3,3p:3,19q:3,17p:2,11p:2,9p:1,8p:1,4q:1,18q:1	1q:8,16p:3,3q:2,20q:2,5p:1,8q:1,19q:1,3p:1,17q:1,11q:1,17p:1,12p:1,10p:1,6p:1	TP53:12,ARID1A:11,PIK3CA:9,IDH1:9,ATXN3:8,H3F3A:8,1q:8,ARID1B:8,RBM39:8,GNAS:8,TRRAP:8,PTEN:8,20:8,CHD8:7,TRAF3:7,PLCG1:7,KRAS:7,ATRX:7,7:7,MAX:6,YLPM1:6,CRB1:6,BAP1:6,EPHA2:6,BAX:6,HIST2H2BE:5,NUP93:5,CACNA1E:5,PIK3R1:5,CDH1:5,KMT2D:5,PBRM1:5,VHL:5,CHEK2:4,EP300:4,DDR2:4,GRIN2A:4,ZC3H18:4,16q:4,ERBB2:4,CDKN2A:4,19q:4,EGFR:4,GTF2I:4,MET:4,SETD2:4,3p:4,SMARCA4:4,TTK:4,BRCA2:4,KLF5:4,6q:4,RAC1:4,CHD3:4,MLL4:4,1p:4,FUBP1:4,AJUBA:3,TP63:3,16p:3,SPOP:3,17p:3,KLF6:3,RPL22:3,DHX15:3,STK11:3,4p:3,G6PD:3,ATM:3,AKT1:3,B2M:3,CBWD3:3,APC:3,MGA:3,BRAF:3,NSD1:3,CIC:3,FLT4:3,14:3,RBM10:3,16:3,KMT2C:3,17:3,MAP2K4:3,CHD4:3,THRAP3:3,GNA11:3,SOX17:3,CTNNB1:3,GNAQ:2,ATR:2,HEPH:2,PIK3CB:2,3q:2,BRD7:2,CBFB:2,NCOR1:2,GNA13:2,GPS2:2,MLL3:2,NF1:2,PTCH1:2,MYC:2,PPP2R1A:2,RASA1:2,MTOR:2,CUL3:2,MLL:2,RTF1:2,20q:2,SMAD4:2,SMARCA1:2,ZC3H13:2,ELL2:2,MAP3K1:2,AMER1:2,RNF43:2,CDK4:2,EIF1AX:2,PTPN11:2,SF1:2,ARHGAP35:2,BMPR1A:2,GATA3:2,10:2,KAT8:2,NOTCH1:2,BCOR:2,COL1A2:2,11p:2,IRF2:2,NAA15:2,FAT1:2,RPL5:2,8:2,CNOT1:2,FGFR2:2,CTCF:2,FBXW7:2,PPP6C:1,RXRA:1,NF2:1,22:1,RAF1:1,USP9X:1,BRCA1:1,KIAA1267:1,PSIP1:1,9p:1,HLA-A:1,5p:1,8q:1,POLQ:1,DNMT3A:1,RNF111:1,SIN3A:1,SMAD2:1,STAG2:1,PGR:1,TP53BP1:1,ACVR2A:1,SOX9:1,SLC27A5:1,TDG:1,HLA-B:1,CDKN1B:1,MLL2:1,18:1,HRAS:1,WT1:1,CREBBP:1,11:1,KDR:1,KIT:1,CCAR1:1,WAC:1,MSH2:1,5:1,TBL1XR1:1,HSP90AB1:1,LYRM4:1,6:1,8p:1,HNRNPDL:1,DAZAP1:1,ELF3:1,IRF6:1,TSC1:1,CDK12:1,TCF12:1,12:1,LZTR1:1,17q:1,CASP8:1,PTMA:1,4q:1,IL1RAPL2:1,CUL1:1,11q:1,XPO4:1,12p:1,LATS1:1,PIK3R2:1,PPM1D:1,ZNF750:1,15:1,21:1,18q:1,ERBB4:1,PCBP1:1,2:1,NRAS:1,RRAS2:1,SOS1:1,10p:1,DICER1:1,SCAF4:1,AXIN2:1,KANSL1:1,NFE2L2:1,JAK1:1,MYCL1:1,6p:1,ESR1:1,SF3B1:1,ATF7IP:1,3:1
14	IDH1:10,PIK3CA:7,KRAS:5,CTNNB1:3,SF3B1:2,ERBB3:2,NRAS:2,SMARCA4:2,G6PD:1,PCBP1:1,CUL1:1,HRAS:1,FOXA1:1,RHOA:1,BRAF:1,EGFR:1,CRB1:1,FGFR2:1,NFE2L2:1,PIK3R2:1,MAP2K1:1,CHD4:1,GNA11:1	H3F3A:11,CRB1:10,HIST2H2BE:8,DDR2:7,PIK3R2:6,GRIN2A:5,CACNA1E:5,GNA11:5,MYC:5,GTF2I:4,KEAP1:4,TRRAP:4,FLT4:3,HEPH:3,KAT8:3,PIK3CA:3,ERBB2:3,RAC1:3,GNA13:3,COL1A2:3,EIF1AX:2,G6PD:2,CCND1:2,TP63:2,ATR:2,PIK3CB:2,EGFR:2,MET:2,CDK4:1,GNAS:1,PTPN11:1,RBM39:1,IDH2:1,WT1:1,U2AF1:1,SLC27A5:1,RHOA:1,SPOP:1,MAPK1:1,CHD4:1,RAF1:1,MAP2K2:1,COL11A1:1,TNNI3K:1,FGFR2:1	PIK3CA:1,EGFR:1,MET:1,KIT:1	PTEN:8,ARID1A:8,CIC:6,ATRX:5,TP53:4,SETD2:3,KMT2B:3,NSD1:3,CTCF:3,CHD3:3,PIK3R1:3,APC:2,CASP8:2,NF1:2,NIPBL:2,KMT2C:2,ARID2:2,CHD8:2,PTCH1:2,KMT2D:2,DYRK1A:2,USP9X:1,BRCA2:1,CREBBP:1,HLA-B:1,KDM5C:1,NOTCH1:1,RB1:1,STK11:1,TBX3:1,TGFBR2:1,NCOR1:1,BRCA1:1,KMT2A:1,TSC1:1,THRAP3:1,CDKN2A:1,ARHGAP35:1,KANSL1:1,FBXW7:1,JAK1:1,KLF6:1,RPL22:1,SMAD2:1,B2M:1,BCOR:1,SCAF4:1,STAG2:1,BAP1:1,ACVR1B:1,CTNND1:1,E2F1:1,IRF2:1,MAP3K1:1,ARID1B:1,ATF7IP:1,RNF43:1,SIN3A:1	CDKN2A:8,EPHA2:7,BAX:7,ZC3H18:6,RPL5:6,THRAP3:6,TTK:5,ATXN3:5,ARID1A:5,FUBP1:5,BRD7:4,NUP93:4,GATA3:4,RPL22:4,CBWD3:4,MLL4:4,CBFB:3,CHEK2:3,KLF6:3,PSIP1:3,TRAF3:3,ZC3H13:3,CCAR1:3,WAC:3,BMPR1A:3,JAK1:3,RB1:3,GPS2:2,ACVR2A:2,MYCL1:2,PTMA:2,PTCH1:2,MAX:2,XPO4:2,AJUBA:2,PTEN:2,BAP1:2,SETD2:2,VHL:2,BRCA2:2,LATS1:2,INPPL1:1,CDH1:1,CNOT1:1,CTCF:1,FTSJD1:1,DNMT3A:1,ZFP36L2:1,NOTCH1:1,NF2:1,ELL2:1,MAP3K1:1,SMAD2:1,PGR:1,CUL3:1,DAZAP1:1,ACVR1B:1,KLF5:1,TBX3:1,HLA-B:1,HSP90AB1:1,IRF2:1,BCOR:1,DDX3X:1,KDM6A:1,NSD1:1,USP9X:1,ATF7IP:1,CDKN1B:1,CHD3:1,HNRPDL:1,MAP2K4:1,NCOR1:1,TP53:1,SMAD4:1,STAG2:1,FAM123B:1,TBL1XR1:1,TGFBR2:1	ARID1B:2,SMAD4:1,PBRM1:1,FUBP1:1,BAX:1	10:4,18:2,22:1,14:1,3:1	7:3,5:2,16:2,17:2,8:1,12:1,20:1,3:1,10:1	1p:6,19q:6,6q:5,16q:4,8p:4,11q:2,9p:2,3p:1,17p:1,18q:1	1q:12,16p:4,6p:3,8q:3,7p:2,19p:1,20p:1,5p:1	ARID1A:13,1q:12,PIK3CA:11,CRB1:11,H3F3A:11,PTEN:10,IDH1:10,CDKN2A:9,HIST2H2BE:8,BAX:8,DDR2:7,EPHA2:7,PIK3R2:7,THRAP3:7,ZC3H18:6,GNA11:6,CIC:6,FUBP1:6,RPL5:6,1p:6,19q:6,GRIN2A:5,CACNA1E:5,TTK:5,6q:5,ATXN3:5,RPL22:5,10:5,SETD2:5,ATRX:5,TP53:5,MYC:5,KRAS:5,GTF2I:4,BRD7:4,NUP93:4,16q:4,16p:4,8p:4,CTCF:4,KLF6:4,PTCH1:4,GATA3:4,KEAP1:4,EGFR:4,RB1:4,CBWD3:4,TRRAP:4,JAK1:4,MLL4:4,NSD1:4,CHD3:4,FLT4:3,G6PD:3,HEPH:3,KAT8:3,CBFB:3,ARID1B:3,CHEK2:3,PSIP1:3,ERBB2:3,TRAF3:3,ZC3H13:3,RAC1:3,CCAR1:3,WAC:3,7:3,BRCA2:3,BAP1:3,BMPR1A:3,GNA13:3,MET:3,6p:3,CTNNB1:3,8q:3,COL1A2:3,KMT2B:3,PIK3R1:3,EIF1AX:2,5:2,16:2,SF3B1:2,CCND1:2,TP63:2,GPS2:2,11q:2,ATR:2,PIK3CB:2,ACVR2A:2,MYCL1:2,PTMA:2,NOTCH1:2,7p:2,ERBB3:2,MAX:2,XPO4:2,NRAS:2,APC:2,USP9X:2,AJUBA:2,MAP3K1:2,SMAD2:2,SMAD4:2,18:2,CASP8:2,HLA-B:2,NF1:2,TBX3:2,TGFBR2:2,NCOR1:2,VHL:2,NIPBL:2,17:2,RHOA:2,KMT2C:2,3:2,ARID2:2,9p:2,CHD4:2,ACVR1B:2,IRF2:2,SMARCA4:2,BCOR:2,ATF7IP:2,CHD8:2,STAG2:2,KMT2D:2,LATS1:2,DYRK1A:2,FGFR2:2,CDK4:1,GNAS:1,PTPN11:1,RBM39:1,8:1,12:1,20:1,IDH2:1,WT1:1,INPPL1:1,CDH1:1,CNOT1:1,FTSJD1:1,DNMT3A:1,ZFP36L2:1,NF2:1,22:1,U2AF1:1,PCBP1:1,ELL2:1,SLC27A5:1,19p:1,CUL1:1,HRAS:1,CREBBP:1,KDM5C:1,STK11:1,PBRM1:1,3p:1,BRCA1:1,KMT2A:1,TSC1:1,SPOP:1,PGR:1,20p:1,CUL3:1,DAZAP1:1,MAPK1:1,RAF1:1,KLF5:1,MAP2K2:1,HSP90AB1:1,FOXA1:1,DDX3X:1,KDM6A:1,14:1,CDKN1B:1,HNRPDL:1,MAP2K4:1,17p:1,18q:1,5p:1,COL11A1:1,TNNI3K:1,KIT:1,BRAF:1,FAM123B:1,ARHGAP35:1,KANSL1:1,FBXW7:1,B2M:1,SCAF4:1,NFE2L2:1,MAP2K1:1,CTNND1:1,E2F1:1,RNF43:1,SIN3A:1,TBL1XR1:1
15	IDH1:14,PIK3CA:7,KRAS:3,CTNNB1:3,CHD4:2,MAP2K1:2,GRM7:2,KEAP1:2,POLQ:2,AKT1:1,PLCG1:1,ERBB3:1,FGFR2:1,SF3B1:1,G6PD:1,PCBP1:1,MTOR:1,EEF1A1:1,RHOA:1,SMARCA4:1,MAPK1:1,U2AF1:1,GNAS:1,RXRA:1,CACNA1E:1,EGFR:1,BRAF:1,GNAQ:1	H3F3A:13,HIST2H2BE:10,CRB1:9,DDR2:9,MYC:8,PIK3R2:7,TRRAP:7,GNA11:7,GRIN2A:6,GNA13:5,KAT8:5,EIF1AX:4,HEPH:4,SOX17:4,EGFR:4,RAC1:4,BRAF:4,KEAP1:4,CDK4:3,FLT4:3,GNAS:3,RBM39:3,ATR:3,PIK3CB:3,TP63:3,MET:3,GTF2I:3,CCND1:2,G6PD:2,IDH2:2,PLCG1:2,ERCC2:2,SLC27A5:2,ERBB3:2,ERBB2:2,STAT3:2,MAPK1:2,CUL1:2,CHD4:1,CACNA1E:1,WT1:1,RAF1:1,POLQ:1,SMAD3:1,COL1A2:1,FGFR3:1,KRT15:1,PIK3CA:1,U2AF1:1,MAP2K2:1,SMARCA4:1,PPP2R1A:1,FGFR2:1,ERBB4:1,PCBP1:1,SF3B1:1,SOS1:1	EGFR:2,PIK3CA:1,MET:1,KRAS:1	TP53:8,ATRX:6,CIC:6,KMT2C:5,MAP3K1:4,CTCF:4,NOTCH1:4,NF1:3,PTEN:3,KMT2D:3,RPL22:3,FAT1:3,GATA3:2,USP9X:2,FBXW7:2,APC:2,CHD8:2,ATF7IP:2,ARID1A:2,ACVR2A:2,DDX3X:2,PIK3R1:2,STAG2:1,ATM:1,SOX9:1,CDK12:1,KANSL1:1,KMT2A:1,SCAF4:1,SIN3A:1,SMAD4:1,NSD1:1,RTF1:1,EP300:1,PGR:1,NIPBL:1,DNMT3A:1,MGA:1,DAZAP1:1,CREBBP:1,RBM10:1,RB1:1,AMER1:1,CASP8:1,HLA-B:1,RNF111:1,SETD2:1,ARHGAP35:1,CTNND1:1	NUP93:11,CBFB:10,ZC3H18:10,THRAP3:10,EPHA2:10,BRD7:9,RPL5:9,BAX:9,MLL4:8,RPL22:8,TTK:6,ARID2:5,CNOT1:5,CDH1:5,FUBP1:5,CHEK2:4,GPS2:4,CDKN2A:4,BAP1:4,SETD2:4,BRCA2:4,FTSJD1:3,RB1:3,SMAD2:3,ARID1A:3,MYCL1:3,VHL:3,PBRM1:3,KLF5:3,PTMA:3,ACVR1B:3,PSIP1:3,MAP2K4:3,CIC:2,RNF111:2,TP53:2,NF2:2,FOXA2:2,CTNND1:2,RBM10:2,CASP8:2,SCAF4:2,ATF7IP:2,SMAD4:2,CCAR1:2,GATA3:2,LYRM4:2,DHX15:2,XPO4:2,ZC3H13:2,TGFBR2:2,NAA15:2,CUL3:2,MLL2:2,RQCD1:2,TBX3:2,ATRX:2,MAX:2,TSC1:2,ARHGAP35:1,BRCA1:1,CHD3:1,KIAA1267:1,TCF12:1,TP53BP1:1,NCOR1:1,SAMHD1:1,ATM:1,CDKN1B:1,MLL:1,RTF1:1,WAC:1,HNRPDL:1,BMPR1A:1,ELF3:1,HSP90AB1:1,IRF6:1,MAP3K1:1,NSD1:1,RASA1:1,AXIN1:1,DAZAP1:1,ARID1B:1,ATXN3:1,LATS1:1,TRAF3:1,B2M:1,E2F1:1,AJUBA:1,DDX3X:1,KDM6A:1,TBL1XR1:1,USP9X:1,ACVR2A:1,DYRK1A:1,EP300:1,FBXW7:1,ZNF750:1,NF1:1,NIPBL:1,CBWD3:1,NOTCH1:1,PTCH1:1	FUBP1:4,PBRM1:3,CDH1:2,ARID1A:2,VHL:2,MAP2K4:1,BAP1:1,CIC:1,TP53:1	22:1,10:1	20:7,8:6,7:4,5:2,12:2,13:2,17:2,16:1,19:1,10:1,2:1	16q:11,1p:10,19q:10,8p:6,6q:4,17p:4,3p:2,9p:2,18p:1,3q:1,12p:1	1q:14,16p:6,5p:4,8q:3,3q:2,6p:2,7p:1	1q:14,IDH1:14,H3F3A:13,TP53:11,NUP93:11,16q:11,RPL22:11,HIST2H2BE:10,CBFB:10,ZC3H18:10,THRAP3:10,1p:10,EPHA2:10,19q:10,CIC:9,PIK3CA:9,CRB1:9,BRD7:9,DDR2:9,RPL5:9,FUBP1:9,BAX:9,ATRX:8,MLL4:8,MYC:8,20:7,CDH1:7,PIK3R2:7,EGFR:7,TRRAP:7,ARID1A:7,GNA11:7,GRIN2A:6,8:6,16p:6,TTK:6,8p:6,KEAP1:6,PBRM1:6,GNA13:5,ARID2:5,KAT8:5,KMT2C:5,MAP3K1:5,CNOT1:5,BAP1:5,SETD2:5,VHL:5,BRAF:5,NOTCH1:5,EIF1AX:4,GNAS:4,HEPH:4,SOX17:4,GATA3:4,CHEK2:4,GPS2:4,MAP2K4:4,6q:4,17p:4,5p:4,CTCF:4,RB1:4,NF1:4,ATF7IP:4,KRAS:4,MET:4,RAC1:4,CDKN2A:4,7:4,BRCA2:4,CDK4:3,RNF111:3,CHD4:3,FLT4:3,RBM39:3,8q:3,USP9X:3,FTSJD1:3,PLCG1:3,G6PD:3,CTNND1:3,RBM10:3,CASP8:3,FBXW7:3,SCAF4:3,ERBB3:3,ATR:3,PIK3CB:3,POLQ:3,TP63:3,PTEN:3,3q:3,KMT2D:3,SMAD2:3,SMAD4:3,CTNNB1:3,MYCL1:3,FAT1:3,ACVR2A:3,GTF2I:3,DDX3X:3,MAPK1:3,KLF5:3,PTMA:3,ACVR1B:3,PSIP1:3,ARHGAP35:2,5:2,12:2,CACNA1E:2,NF2:2,FOXA2:2,CCND1:2,IDH2:2,FGFR2:2,MAP2K1:2,SF3B1:2,ATM:2,RTF1:2,PCBP1:2,APC:2,13:2,GRM7:2,ERCC2:2,SLC27A5:2,CHD8:2,CCAR1:2,10:2,NSD1:2,3p:2,EP300:2,SMARCA4:2,LYRM4:2,ERBB2:2,STAT3:2,17:2,DHX15:2,XPO4:2,ZC3H13:2,NIPBL:2,PIK3R1:2,TGFBR2:2,CUL1:2,U2AF1:2,NAA15:2,CUL3:2,DAZAP1:2,MLL2:2,RQCD1:2,TBX3:2,MAX:2,9p:2,TSC1:2,6p:2,BRCA1:1,CHD3:1,KIAA1267:1,TCF12:1,TP53BP1:1,18p:1,16:1,AKT1:1,22:1,WT1:1,NCOR1:1,SAMHD1:1,RAF1:1,STAG2:1,SMAD3:1,CDKN1B:1,MLL:1,COL1A2:1,SOX9:1,7p:1,MTOR:1,CDK12:1,KANSL1:1,KMT2A:1,SIN3A:1,EEF1A1:1,FGFR3:1,WAC:1,19:1,RHOA:1,HNRPDL:1,PGR:1,BMPR1A:1,ELF3:1,HSP90AB1:1,IRF6:1,KRT15:1,RASA1:1,DNMT3A:1,AXIN1:1,MAP2K2:1,MGA:1,ARID1B:1,ATXN3:1,LATS1:1,TRAF3:1,RXRA:1,CREBBP:1,B2M:1,E2F1:1,AJUBA:1,KDM6A:1,TBL1XR1:1,DYRK1A:1,ZNF750:1,12p:1,AMER1:1,HLA-B:1,PPP2R1A:1,CBWD3:1,PTCH1:1,GNAQ:1,ERBB4:1,SOS1:1,2:1
16	PIK3CA:10,IDH1:9,KRAS:5,CTNNB1:5,SMARCA4:3,KIT:2,FGFR2:2,PPP2R1A:2,NFE2L2:2,ERBB2:1,SOX17:1,FLT4:1,BRAF:1,GNAS:1,RAC1:1,FOXA1:1,KEAP1:1,MTOR:1,GTF2I:1,IDH2:1,POLQ:1,CRB1:1,CHD4:1,RXRA:1,CCND1:1,ATR:1,EIF1AX:1	HIST2H2BE:10,H3F3A:8,DDR2:6,EGFR:6,MYC:6,CRB1:5,CACNA1E:5,CDK4:5,GTF2I:5,TRRAP:5,KEAP1:5,PIK3R2:5,ERBB3:4,PIK3CB:4,TDG:4,MET:4,KAT8:3,SOX17:3,ATR:3,PTPN11:3,ERBB2:3,GNA13:3,KRAS:3,CUL1:3,GNAQ:3,PPP6C:3,RAC1:3,RXRA:3,FLT4:3,RHOB:3,GNA11:3,GRIN2A:2,TP63:2,EIF1AX:2,CHD4:2,COL1A2:2,COL3A1:2,HEPH:2,NFE2L2:2,EPAS1:2,SCN2A:2,STAT3:2,SMARCA4:2,FGFR2:2,BRAF:2,GNAS:1,DICER1:1,FOXA1:1,KRT15:1,SPOP:1,TNNI3K:1,PIK3CA:1,POLQ:1,WTAP:1,MAP2K2:1,RRAS2:1,FAT4:1,MAPK1:1,MYH9:1,ACVR1:1,ERBB4:1,SF1:1,CCND1:1,RET:1	HRAS:3,PIK3CA:1,MET:1,BRAF:1,SOX17:1,CHD4:1	ARID1A:11,PTEN:11,TP53:10,BCOR:6,NOTCH1:5,KMT2D:5,PIK3R1:4,RNF43:4,KMT2B:4,ARHGAP35:4,MGA:4,SCAF4:4,CHD3:4,JAK1:4,KMT2C:3,CDKN1B:3,EP300:3,KMT2A:3,FAT1:3,KANSL1:3,ACVR2A:3,RPL22:3,NCOR1:3,CTCF:3,MAP3K1:2,CREBBP:2,FBXW7:2,CDK12:2,APC:2,HLA-B:2,CASP8:2,STAG2:2,ATRX:2,DNMT3A:2,ASXL1:2,DYRK1A:2,SMARCA1:2,NIPBL:2,SMAD4:1,KLF6:1,NSD1:1,TGFBR2:1,KDM5C:1,CIC:1,CDH1:1,CUL3:1,TTK:1,MAX:1,ATM:1,KRT222:1,PGR:1,ARID2:1,CDKN1A:1,CHD8:1,MSH2:1,TBL1XR1:1,IRF2:1,PTCH1:1,BRCA2:1,CHEK2:1,RNF111:1,RBM10:1,SETD2:1,CTNND1:1,PBRM1:1,RB1:1,TSC1:1,ZC3H13:1,AXIN1:1,EPHA2:1,SIN3A:1,TBX3:1,THRAP3:1	EPHA2:7,BAX:7,KLF5:6,CDKN2A:5,RPL22:5,RPL5:5,ATXN3:5,BRCA2:5,THRAP3:5,NUP93:4,IRF2:4,TP53:4,CBFB:3,CHEK2:3,ZC3H18:3,RB1:3,CHD3:3,NAA15:3,PTEN:3,WAC:3,CHD8:3,TRAF3:3,GPS2:3,MAP2K4:3,ZC3H13:3,MLL4:3,ARID1A:3,FUBP1:3,NCOR1:3,CNOT1:2,DNMT3A:2,MYCL1:2,SMAD4:2,B2M:2,NF2:2,DYRK1A:2,KLF6:2,PSIP1:2,SMARCA1:2,BAP1:2,PBRM1:2,SETD2:2,XPO4:2,NSD1:2,BRCA1:2,CDK12:2,ARID1B:2,LATS1:2,FOXA2:2,BRD7:1,HSP90AB1:1,NOTCH1:1,PTCH1:1,DAZAP1:1,STK11:1,FAT1:1,BRE:1,FBXW7:1,HNRPDL:1,ATM:1,MLL:1,PGR:1,SMAD2:1,TCF12:1,INPPL1:1,CTCF:1,ATF7IP:1,BMPR1A:1,CCAR1:1,CDKN1B:1,GATA3:1,STAG2:1,TBX3:1,VHL:1,CUL3:1,YLPM1:1,APC:1,CBWD3:1,MGA:1,NIPBL:1,RBM10:1,RTF1:1,TSC1:1,DHX15:1,SCAF4:1,FAM123B:1,TTK:1,JAK1:1,BCOR:1,CDH1:1,MAX:1,ACVR2A:1,BCL2L11:1,MLL3:1,SIN3A:1	CIC:3,VHL:2,YLPM1:2,ATRX:2,MAX:1,PBRM1:1	13:3,14:3,18:2,4:1,9:1,15:1	7:5,12:4,9:3,8:3,5:1,10:1	1p:6,8p:5,19q:5,16q:2,6q:2,10q:2,17p:2,4p:1,10p:1,3p:1	1q:10,8q:5,16p:4,6p:3,3q:2,17q:2,9q:2,7q:2,5q:1,2q:1,11q:1,19p:1,7p:1,5p:1,12p:1	ARID1A:14,PTEN:14,TP53:14,PIK3CA:12,HIST2H2BE:10,1q:10,IDH1:9,H3F3A:8,EPHA2:8,RPL22:8,KRAS:8,CHD3:7,BAX:7,BCOR:7,DDR2:6,KLF5:6,CRB1:6,NOTCH1:6,1p:6,EGFR:6,MYC:6,KEAP1:6,GTF2I:6,BRCA2:6,THRAP3:6,NCOR1:6,SOX17:5,8p:5,8q:5,CDKN2A:5,IRF2:5,RPL5:5,CACNA1E:5,CDK4:5,MET:5,7:5,SMARCA4:5,KMT2D:5,ATXN3:5,MGA:5,TRRAP:5,PIK3R2:5,19q:5,SCAF4:5,JAK1:5,CTNNB1:5,CHEK2:4,NUP93:4,16p:4,ATR:4,ERBB3:4,PIK3CB:4,TDG:4,PIK3R1:4,RB1:4,ERBB2:4,CDKN1B:4,FAT1:4,DNMT3A:4,CDK12:4,12:4,FLT4:4,RAC1:4,RNF43:4,9:4,BRAF:4,CHD4:4,KMT2B:4,CTCF:4,DYRK1A:4,SMARCA1:4,RXRA:4,CIC:4,CHD8:4,PBRM1:4,ARHGAP35:4,NFE2L2:4,ZC3H13:4,ATRX:4,FGFR2:4,ACVR2A:4,KAT8:3,CBFB:3,ZC3H18:3,PTPN11:3,KMT2C:3,13:3,GNA13:3,NAA15:3,FBXW7:3,EIF1AX:3,SMAD4:3,CUL1:3,GNAQ:3,PPP6C:3,EP300:3,APC:3,KLF6:3,6p:3,KMT2A:3,NSD1:3,8:3,STAG2:3,WAC:3,HRAS:3,KANSL1:3,SETD2:3,VHL:3,YLPM1:3,14:3,TRAF3:3,MAX:3,RHOB:3,GPS2:3,MAP2K4:3,NIPBL:3,GNA11:3,MLL4:3,FUBP1:3,GNAS:2,GRIN2A:2,MAP3K1:2,CNOT1:2,16q:2,FOXA1:2,TP63:2,3q:2,PTCH1:2,6q:2,CREBBP:2,18:2,MYCL1:2,ATM:2,PGR:2,POLQ:2,B2M:2,NF2:2,HLA-B:2,PSIP1:2,TBX3:2,10q:2,CASP8:2,CDH1:2,BAP1:2,COL1A2:2,COL3A1:2,HEPH:2,CUL3:2,EPAS1:2,SCN2A:2,STAT3:2,XPO4:2,17q:2,RBM10:2,TSC1:2,9q:2,CCND1:2,TTK:2,BRCA1:2,ARID1B:2,LATS1:2,ASXL1:2,FOXA2:2,SIN3A:2,KIT:2,17p:2,7q:2,PPP2R1A:2,BRD7:1,HSP90AB1:1,DICER1:1,KRT15:1,SPOP:1,DAZAP1:1,STK11:1,TNNI3K:1,BRE:1,HNRPDL:1,4:1,MLL:1,SMAD2:1,TCF12:1,4p:1,INPPL1:1,WTAP:1,TGFBR2:1,ATF7IP:1,BMPR1A:1,CCAR1:1,GATA3:1,KDM5C:1,10p:1,MAP2K2:1,RRAS2:1,3p:1,MTOR:1,5:1,FAT4:1,MAPK1:1,MYH9:1,5q:1,ACVR1:1,ERBB4:1,2q:1,CBWD3:1,RTF1:1,15:1,SF1:1,11q:1,19p:1,IDH2:1,DHX15:1,FAM123B:1,RET:1,BCL2L11:1,MLL3:1,7p:1,KRT222:1,5p:1,12p:1,ARID2:1,CDKN1A:1,MSH2:1,TBL1XR1:1,RNF111:1,10:1,CTNND1:1,AXIN1:1
17	IDH1:8,KRAS:5,PIK3CA:4,SMARCA4:4,ERBB3:2,NFE2L2:2,SF3B1:2,EGFR:1,SOS1:1,ACVR1:1,WT1:1,KAT8:1,FGFR3:1,FOXA1:1,MTOR:1,IDH2:1,CHD4:1,CACNA1E:1,EPAS1:1,BRAF:1,AKT1:1,CTNNB1:1,DDR2:1,PIK3R2:1,GNA11:1	GTF2I:8,PIK3R2:8,KAT8:7,TRRAP:7,DDR2:6,GRIN2A:6,H3F3A:6,RBM39:6,GNAS:6,PLCG1:6,EGFR:6,MET:6,CACNA1E:5,CRB1:5,ERBB2:5,GNA11:5,KEAP1:5,CUL1:5,MYC:4,SF1:4,RXRA:4,BRAF:4,PTPN11:4,CCND1:3,HIST2H2BE:3,KRAS:3,FLT4:3,TDG:3,PIK3CB:3,G6PD:3,MAPK1:3,SPOP:3,SOX17:3,CDK4:3,NFE2L2:2,RHOB:2,SF3B1:2,SOS1:2,PIK3CA:2,ATR:2,RHOA:2,GNA13:2,U2AF1:2,MAP2K2:2,AKT1:1,DICER1:1,FOXA1:1,WT1:1,ESR1:1,EPAS1:1,IDH1:1,IDH2:1,MYH9:1,ERBB3:1,CTNNB1:1,RAF1:1,GNAQ:1,LZTR1:1,SMARCA4:1,SLC27A5:1,COL1A2:1,RAC1:1,HEPH:1,CHD4:1,ACVR1:1,COL3A1:1,ERBB4:1,FAT4:1,FGFR3:1,KDR:1,PCBP1:1,RET:1	PIK3CA:1	MAP3K1:6,TP53:5,ATRX:5,PTEN:5,KMT2D:4,NOTCH1:4,CIC:4,MGA:3,RNF43:3,ZC3H13:3,NIPBL:3,FUBP1:2,HLA-A:2,TBX3:2,AXIN2:2,CDK12:2,KMT2B:2,SMAD4:2,APC:2,BAP1:2,CHD8:2,BRCA2:2,STAG2:2,ARID2:2,CDKN2A:2,ARID1A:2,MSH6:2,NSD1:2,PIK3R1:2,CDH1:1,GATA3:1,ARHGAP35:1,DDX3X:1,BRCA1:1,EP300:1,NCOR1:1,PBRM1:1,PTCH1:1,STK11:1,TTK:1,ZNF750:1,ACVR1B:1,KRT222:1,FAT1:1,KDM6A:1,TBL1XR1:1,CHEK2:1,MAX:1,TP53BP1:1,NF1:1,HSP90AB1:1,LATS1:1,MSH2:1,PGR:1,CREBBP:1,ASXL1:1,CHD3:1,KMT2C:1,NF2:1,SETD2:1,TRAF3:1,ARID1B:1,CTCF:1,DYRK1A:1,IRF2:1,SCAF4:1,TSC1:1,ACVR2A:1,AXIN1:1,BCOR:1,JAK1:1,RPL22:1	EPHA2:14,CHEK2:12,RPL22:12,THRAP3:11,RPL5:11,ARID1A:10,ZC3H18:9,BAX:9,BRD7:8,NUP93:8,PBRM1:8,SMAD4:7,PSIP1:6,NF2:6,MLL4:6,SMAD2:6,EP300:6,SETD2:6,ATM:5,CBWD3:5,PTCH1:5,MLL:5,VHL:5,ATXN3:5,MYCL1:5,FUBP1:5,JAK1:5,CBFB:4,GPS2:4,TTK:4,KLF5:4,CNOT1:4,CHD8:4,CDKN2A:4,BAP1:4,CASP8:4,PTMA:4,TBL1XR1:4,MAP2K4:3,DAZAP1:3,TBX3:3,TGFBR2:3,CDH1:2,INPPL1:2,CIC:2,RBM10:2,STK11:2,PGR:2,DYRK1A:2,TRAF3:2,MSH2:2,MSH6:2,ARID1B:2,MAX:2,TSC1:2,DNMT3A:2,BRCA2:2,CCAR1:2,FAT1:2,IRF2:2,NAA15:2,BCOR:2,KLF6:2,TP53:1,BCL2L11:1,SMARCA1:1,CHD3:1,NCOR1:1,AJUBA:1,ZFP36L2:1,YLPM1:1,SCAF4:1,BMPR2:1,RQCD1:1,CUL3:1,NSD1:1,B2M:1,FOXA2:1,RB1:1,ZC3H13:1,ATF7IP:1,CDKN1B:1,LATS1:1,BMPR1A:1,CTNND1:1,STAG2:1,CDK12:1,ELF3:1,IRF6:1,NF1:1,FTSJD1:1,DDX3X:1,NIPBL:1,USP9X:1,NOTCH1:1,BRE:1,GATA3:1,PPP3R1:1,FAM123B:1	FUBP1:2,CBFB:1,TGFBR2:1,BAP1:1,VHL:1,CUL3:1,CIC:1,ATRX:1,STK11:1,ARID2:1,TP53:1	22:8,18:3,9:2,14:2,3:2,2:1,21:1,19:1,1:1	7:8,20:6,16:6,12:5,17:4,13:2,3:2,8:2,5:2,19:1,9:1,14:1	1p:10,16q:8,19q:7,8p:5,17p:4,6q:3,18q:3,3p:3,11q:2,11p:2,9p:2,19p:1	1q:11,8q:6,16p:5,20q:2,6p:2,17p:1,11q:1,4p:1,12q:1,17q:1	EPHA2:14,CHEK2:13,RPL22:13,ARID1A:12,1q:11,THRAP3:11,RPL5:11,1p:10,ZC3H18:9,BAX:9,IDH1:9,SMAD4:9,FUBP1:9,PBRM1:9,PIK3R2:9,BRD7:8,NUP93:8,16q:8,KRAS:8,KAT8:8,22:8,7:8,GTF2I:8,DDR2:7,TP53:7,PIK3CA:7,NF2:7,CIC:7,EP300:7,EGFR:7,BAP1:7,SETD2:7,TRRAP:7,19q:7,CACNA1E:6,GRIN2A:6,H3F3A:6,MAP3K1:6,PSIP1:6,PTCH1:6,RBM39:6,20:6,8q:6,MLL4:6,SMAD2:6,GNAS:6,PLCG1:6,CHD8:6,CDKN2A:6,MET:6,ATRX:6,VHL:6,16:6,GNA11:6,JAK1:6,CBFB:5,TTK:5,CRB1:5,17p:5,16p:5,ATM:5,8p:5,CBWD3:5,MLL:5,TBX3:5,NOTCH1:5,BRAF:5,12:5,ATXN3:5,MYCL1:5,ERBB2:5,TBL1XR1:5,PTEN:5,KEAP1:5,SMARCA4:5,CUL1:5,MYC:4,GPS2:4,KLF5:4,SF1:4,CNOT1:4,STK11:4,NFE2L2:4,SF3B1:4,KMT2D:4,ZC3H13:4,RXRA:4,TGFBR2:4,MSH6:4,PTPN11:4,NIPBL:4,17:4,3:4,CASP8:4,PTMA:4,BRCA2:4,CCND1:3,HIST2H2BE:3,CDH1:3,MAP2K4:3,11q:3,9:3,DAZAP1:3,18:3,6q:3,ERBB3:3,SOS1:3,PGR:3,18q:3,MGA:3,CDK12:3,RNF43:3,DYRK1A:3,TRAF3:3,FAT1:3,FLT4:3,TDG:3,3p:3,MSH2:3,PIK3CB:3,14:3,ARID1B:3,MAX:3,TSC1:3,G6PD:3,MAPK1:3,IRF2:3,SPOP:3,NSD1:3,SOX17:3,STAG2:3,ARID2:3,BCOR:3,CDK4:3,AKT1:2,FOXA1:2,WT1:2,INPPL1:2,GATA3:2,RBM10:2,EPAS1:2,IDH2:2,RHOB:2,DDX3X:2,HLA-A:2,20q:2,AXIN2:2,KMT2B:2,NCOR1:2,APC:2,CHD3:2,ACVR1:2,13:2,SCAF4:2,FGFR3:2,ATR:2,RHOA:2,GNA13:2,DNMT3A:2,CUL3:2,CTNNB1:2,CCAR1:2,NAA15:2,U2AF1:2,8:2,11p:2,MAP2K2:2,CHD4:2,NF1:2,19:2,6p:2,LATS1:2,9p:2,5:2,KLF6:2,PIK3R1:2,DICER1:1,BCL2L11:1,SMARCA1:1,2:1,ESR1:1,ARHGAP35:1,BRCA1:1,ZNF750:1,ACVR1B:1,KRT222:1,AJUBA:1,MYH9:1,KDM6A:1,ZFP36L2:1,YLPM1:1,21:1,BMPR2:1,RQCD1:1,RAF1:1,GNAQ:1,MTOR:1,LZTR1:1,TP53BP1:1,B2M:1,FOXA2:1,SLC27A5:1,RB1:1,HSP90AB1:1,ATF7IP:1,CDKN1B:1,19p:1,COL1A2:1,RAC1:1,HEPH:1,BMPR1A:1,CTNND1:1,ELF3:1,IRF6:1,1:1,CREBBP:1,FTSJD1:1,COL3A1:1,ERBB4:1,FAT4:1,KDR:1,PCBP1:1,RET:1,USP9X:1,4p:1,BRE:1,PPP3R1:1,12q:1,17q:1,ASXL1:1,KMT2C:1,CTCF:1,ACVR2A:1,AXIN1:1,FAM123B:1
18	PIK3CA:10,IDH1:5,KRAS:4,MTOR:3,IDH2:3,SF3B1:2,SMARCA4:2,AKT1:2,CHD4:2,PPP2R1A:2,GNA11:2,FOXA1:1,MAPK1:1,FGFR2:1,EPAS1:1,EGFR:1,RAC1:1,MYH9:1,PIK3R2:1,IL1RAPL2:1,ERBB3:1,ATR:1,GNAS:1	CRB1:8,DDR2:7,H3F3A:7,MYC:7,HIST2H2BE:5,POLQ:5,ERBB2:5,SPOP:5,EGFR:5,GTF2I:5,CACNA1E:4,GRIN2A:4,TP63:4,KEAP1:4,CCND1:3,GNA13:3,KRT15:3,EPAS1:3,ERCC2:3,PCBP1:3,GNAS:3,PLCG1:3,G6PD:3,CUL1:3,RAC1:3,RXRA:3,MET:3,TRRAP:3,GNA11:3,PIK3R2:3,SF3B1:2,IDH2:2,MAP2K1:2,SLC27A5:2,ATR:2,PIK3CB:2,RBM39:2,CDK4:2,U2AF1:2,PPP6C:2,SOS1:2,FLT4:2,SMARCA4:2,BRAF:2,HRAS:2,MAP2K2:2,SF1:2,LZTR1:2,MAPK1:2,PIK3CA:1,KAT8:1,STAT3:1,WT1:1,SMAD3:1,COL11A1:1,EIF1AX:1,HEPH:1,MTOR:1,NRAS:1,FGFR3:1,PPP2R1A:1,GNAQ:1,COL1A2:1,COL3A1:1,NFE2L2:1,RHOB:1,AKT1:1,RRAS2:1,ESR1:1,SOX17:1,RET:1	PIK3CA:2,SMAD3:1,FGFR2:1,MET:1,ERBB4:1	KMT2B:6,ARID1A:5,PTEN:5,CIC:5,NSD1:4,ATRX:3,CTCF:3,BCOR:3,EP300:3,KMT2A:3,RNF43:3,NOTCH1:3,CDKN1A:2,NIPBL:2,MAP3K1:2,KMT2C:2,SMAD4:2,APC:2,ARID1B:2,B2M:2,BRCA2:2,MGA:2,NCOR1:2,PIK3R1:2,FAT1:2,PGR:2,KANSL1:2,DNMT3A:2,KMT2D:2,RPL22:2,EPHA2:2,CDH1:1,CNOT1:1,CASP8:1,CREBBP:1,SMARCA1:1,IRF2:1,SETD2:1,CHD8:1,YLPM1:1,FUBP1:1,ARID2:1,TSC1:1,AMER1:1,KDM5C:1,NF2:1,RASA1:1,ATM:1,ACVR2A:1,BAP1:1,MSH6:1,TP53:1,CTNND1:1,JAK1:1,PBRM1:1,ACVR1B:1,CHD3:1,PPM1D:1,STK11:1	JAK1:10,ZC3H18:9,EPHA2:9,RPL5:8,THRAP3:8,FUBP1:8,NUP93:7,ARID1A:7,MYCL1:6,BAX:6,MLL4:5,BRD7:4,GPS2:4,CBFB:4,TTK:4,FAT1:4,TGFBR2:4,GATA3:4,KLF6:4,CDKN2A:4,PBRM1:4,VHL:4,DAZAP1:3,STK11:3,BAP1:3,MAP2K4:3,TP53:3,CHEK2:3,NF2:3,CASP8:3,ATM:3,WAC:3,LATS1:3,PTEN:3,SETD2:3,IRF2:3,RPL22:3,AJUBA:2,RB1:2,CDH1:2,RBM10:2,PTMA:2,MLL:2,FTSJD1:2,SMAD2:2,SMAD4:2,ARID1B:2,BCOR:2,ATXN3:2,NAA15:2,TBL1XR1:2,BRCA1:1,KLF5:1,CHD3:1,CNOT1:1,SMARCA1:1,ACVR2A:1,FAM123B:1,XPO4:1,ZC3H13:1,FBXW7:1,MLL3:1,NCOR1:1,EP300:1,CTCF:1,RNF111:1,SIN3A:1,TCF12:1,TP53BP1:1,BMPR2:1,CUL3:1,INPPL1:1,PGR:1,CCAR1:1,DDX3X:1,KDM5C:1,USP9X:1,CHD8:1,PSIP1:1,TRAF3:1,YLPM1:1,ARHGAP35:1,BCL2L11:1,BMPR1A:1,CBWD3:1,DHX15:1,DNMT3A:1,MSH2:1,MSH6:1,ZFP36L2:1,DYRK1A:1	CDH1:1,NCOR1:1,CBFB:1,CREBBP:1,FAT1:1,KDM6A:1,BAP1:1,CIC:1,FUBP1:1,ARID1A:1	14:2,22:2,10:2,3:2,13:1	20:5,7:5,8:3,5:2,1:1,9:1,12:1,17:1,21:1,14:1,2:1,11:1,10:1	1p:10,19q:8,16q:7,8p:7,17p:7,6q:4,3p:2,11q:2,9p:2,2q:1,11p:1,19p:1,10p:1,18q:1,10q:1,4q:1	1q:7,16p:5,8q:4,17q:3,3q:3,11q:2,9q:2,5p:1,19q:1,2p:1,12q:1,7q:1	PIK3CA:13,ARID1A:13,JAK1:11,EPHA2:11,FUBP1:10,1p:10,ZC3H18:9,19q:9,CRB1:8,RPL5:8,PTEN:8,THRAP3:8,DDR2:7,H3F3A:7,NUP93:7,16q:7,1q:7,8p:7,17p:7,FAT1:7,MYC:7,MYCL1:6,KMT2B:6,EGFR:6,BAX:6,CIC:6,16p:5,HIST2H2BE:5,POLQ:5,BAP1:5,CBFB:5,ERBB2:5,SPOP:5,BCOR:5,IDH2:5,20:5,GTF2I:5,7:5,PBRM1:5,IDH1:5,GNA11:5,MLL4:5,RPL22:5,SF3B1:4,CACNA1E:4,GRIN2A:4,CDH1:4,NSD1:4,BRD7:4,STK11:4,GPS2:4,NCOR1:4,8q:4,TP53:4,TTK:4,6q:4,NF2:4,CTCF:4,11q:4,MTOR:4,SMARCA4:4,CASP8:4,TGFBR2:4,ATM:4,EPAS1:4,GATA3:4,KLF6:4,TP63:4,SMAD4:4,KRAS:4,GNAS:4,EP300:4,ARID1B:4,IRF2:4,SETD2:4,RAC1:4,CDKN2A:4,MET:4,VHL:4,PIK3R2:4,KEAP1:4,DAZAP1:3,ATRX:3,14:3,MAP2K4:3,CHEK2:3,CCND1:3,GNA13:3,KRT15:3,17q:3,AKT1:3,ERCC2:3,PCBP1:3,MAPK1:3,ATR:3,3q:3,PLCG1:3,WAC:3,PGR:3,KMT2A:3,RNF43:3,8:3,G6PD:3,PPP2R1A:3,CUL1:3,RXRA:3,LATS1:3,10:3,TRRAP:3,NOTCH1:3,DNMT3A:3,CDKN1A:2,CNOT1:2,NIPBL:2,AJUBA:2,RB1:2,3p:2,CHD3:2,22:2,RBM10:2,SMARCA1:2,ACVR2A:2,PTMA:2,MAP3K1:2,MAP2K1:2,SLC27A5:2,SMAD3:2,KMT2C:2,PIK3CB:2,FGFR2:2,RBM39:2,MLL:2,APC:2,FTSJD1:2,CREBBP:2,SMAD2:2,B2M:2,BRCA2:2,MGA:2,PIK3R1:2,CDK4:2,U2AF1:2,5:2,PPP6C:2,9q:2,CHD8:2,KANSL1:2,YLPM1:2,KDM5C:2,SOS1:2,FLT4:2,ATXN3:2,9p:2,BRAF:2,NAA15:2,HRAS:2,MAP2K2:2,SF1:2,LZTR1:2,MSH6:2,CHD4:2,KMT2D:2,TBL1XR1:2,3:2,BRCA1:1,KLF5:1,13:1,FOXA1:1,KAT8:1,STAT3:1,WT1:1,FAM123B:1,2q:1,11p:1,XPO4:1,ZC3H13:1,19p:1,5p:1,COL11A1:1,EIF1AX:1,HEPH:1,NRAS:1,FBXW7:1,MLL3:1,1:1,FGFR3:1,10p:1,RNF111:1,SIN3A:1,TCF12:1,TP53BP1:1,18q:1,BMPR2:1,CUL3:1,INPPL1:1,9:1,12:1,17:1,21:1,2p:1,GNAQ:1,CCAR1:1,12q:1,MYH9:1,DDX3X:1,USP9X:1,KDM6A:1,COL1A2:1,COL3A1:1,NFE2L2:1,RHOB:1,2:1,PSIP1:1,TRAF3:1,ARHGAP35:1,ARID2:1,BCL2L11:1,TSC1:1,BMPR1A:1,CBWD3:1,10q:1,DHX15:1,11:1,4q:1,IL1RAPL2:1,RRAS2:1,MSH2:1,ZFP36L2:1,AMER1:1,RASA1:1,ESR1:1,SOX17:1,ERBB3:1,RET:1,CTNND1:1,ACVR1B:1,PPM1D:1,7q:1,ERBB4:1,DYRK1A:1
19	PIK3CA:10,IDH1:7,KRAS:4,CTNNB1:3,ERBB3:2,KIT:2,CCND1:2,POLQ:1,COL1A2:1,RXRA:1,SOX17:1,IDH2:1,FGFR2:1,PPP2R1A:1,ATR:1,EEF1A1:1,EGFR:1,SMAD3:1,NFE2L2:1,SOS1:1	TRRAP:9,SOX17:6,RAC1:6,G6PD:6,HEPH:6,CACNA1E:5,CRB1:5,DDR2:5,GTF2I:5,MYC:5,KAT8:4,H3F3A:4,MAP2K1:4,EGFR:4,ERBB2:3,KRT15:3,HIST2H2BE:3,RBM39:3,SMAD3:3,EIF1AX:3,PLCG1:3,GNA11:3,CUL1:3,GRIN2A:2,SPOP:2,STAT3:2,COL1A2:2,ATR:2,POLQ:2,TP63:2,RRAS2:2,GNAQ:2,RHOB:2,GNAS:2,FGFR3:2,KEAP1:2,PIK3CA:1,COL11A1:1,MYH9:1,PIK3CB:1,PPP6C:1,RXRA:1,SOS1:1,MET:1,RHOA:1,SLC27A5:1,U2AF1:1,RET:1,LZTR1:1,MAPK1:1,PIK3R2:1,SMARCA4:1,CDK4:1,CHD4:1,RAF1:1,FLT4:1,HRAS:1,MAP2K2:1,BRAF:1,IDH2:1	PIK3CA:1	TP53:5,PTEN:5,KMT2C:4,ARID1A:4,CTCF:4,ATRX:4,NSD1:3,PIK3R1:3,KMT2B:3,MAP3K1:2,USP9X:2,ATM:2,KDM6A:2,CIC:2,ARID2:2,KMT2D:2,CHD3:2,DDX3X:2,NIPBL:2,SCAF4:2,ASXL1:1,TCF12:1,TGFBR2:1,GATA3:1,AJUBA:1,BCL2L11:1,NOTCH1:1,CCAR1:1,NCOR1:1,RB1:1,MGA:1,ARHGAP35:1,CDH1:1,CHD8:1,FOXA2:1,MSH6:1,BRD7:1,FAT1:1,MSH2:1,RNF43:1,RPL22:1,ACVR2A:1,BRCA1:1,CDK12:1,CDKN1B:1,JAK1:1,PTCH1:1,TBL1XR1:1,APC:1,BCOR:1,DAZAP1:1,HLA-B:1,MAX:1,RBM10:1	CDKN2A:7,MAP2K4:6,CNOT1:5,NUP93:5,NCOR1:5,PTEN:5,BRCA2:5,KLF5:5,EPHA2:5,CBFB:4,ZC3H18:4,SCAF4:4,BRD7:4,MLL:4,FAT1:4,CUL3:4,CCAR1:4,GATA3:4,IRF2:4,JAK1:4,RPL22:4,THRAP3:4,CHEK2:3,MLL3:3,EP300:3,SETD2:3,ATM:3,B2M:3,LATS1:3,RTF1:3,TP53BP1:3,BMPR2:3,DYRK1A:3,RQCD1:3,RNF111:3,ATRX:3,BMPR1A:3,FAM123B:3,KDM6A:3,BAX:3,RPL5:3,WAC:3,ZC3H13:3,NAA15:3,TRAF3:3,GPS2:2,TCF12:2,TTK:2,CTCF:2,FTSJD1:2,ARHGAP35:2,BAP1:2,PBRM1:2,VHL:2,ARID1B:2,CHD3:2,CASP8:2,SIN3A:2,SMAD4:2,LYRM4:2,CDH1:2,MLL2:2,PTMA:2,TBX3:2,ARID2:2,AJUBA:2,XPO4:2,DHX15:2,MYCL1:2,BCOR:2,ARID1A:2,SMAD2:2,YLPM1:2,CDK12:1,CIC:1,MLL4:1,NF1:1,PTCH1:1,TSC1:1,MGA:1,INPPL1:1,NF2:1,ACVR2A:1,BCL2L11:1,NOTCH1:1,SMARCA1:1,PPM1D:1,PGR:1,ACVR1B:1,FUBP1:1,CHD8:1,KLF6:1,ELF3:1,IRF6:1,KDM5C:1,MAP3K1:1,NSD1:1,RASA1:1,ATXN3:1,MAX:1,DAZAP1:1,STAG2:1,TGFBR2:1,ATF7IP:1,CDKN1B:1,PSIP1:1,TBL1XR1:1,TP53:1,RB1:1	CDH1:2,SMAD4:2,KMT2C:1,MLL3:1,PTEN:1,FUBP1:1,PBRM1:1,TP53:1	10:3,13:3,21:2,22:1	7:7,20:5,8:3,3:1,16:1,17:1	8p:6,17p:4,1p:4,16q:3,6q:3,19q:3,4q:2,11p:2,11q:1,2q:1,10q:1,18q:1,3q:1,3p:1	8q:7,1q:7,16p:3,5p:3,3q:2,20p:2,17q:1,19p:1,11q:1,7q:1,10p:1	PIK3CA:12,PTEN:11,TRRAP:9,SOX17:7,8q:7,1q:7,CDKN2A:7,ATRX:7,7:7,IDH1:7,TP53:7,8p:6,SCAF4:6,RAC1:6,CTCF:6,MAP2K4:6,NCOR1:6,ARID1A:6,G6PD:6,HEPH:6,CNOT1:5,NUP93:5,CACNA1E:5,CRB1:5,DDR2:5,CDH1:5,GTF2I:5,MYC:5,20:5,KMT2C:5,BRD7:5,GATA3:5,ATM:5,FAT1:5,CCAR1:5,KDM6A:5,EGFR:5,BRCA2:5,KLF5:5,EPHA2:5,JAK1:5,RPL22:5,KAT8:4,CBFB:4,ZC3H18:4,H3F3A:4,17p:4,MAP2K1:4,SMAD3:4,MLL3:4,MLL:4,CHD3:4,CUL3:4,KRAS:4,SMAD4:4,IRF2:4,THRAP3:4,1p:4,ARID2:4,NSD1:4,ERBB2:3,KRT15:3,MAP3K1:3,TCF12:3,CHEK2:3,16p:3,HIST2H2BE:3,16q:3,COL1A2:3,RBM39:3,6q:3,EP300:3,ARHGAP35:3,CIC:3,PBRM1:3,SETD2:3,POLQ:3,B2M:3,LATS1:3,RTF1:3,TP53BP1:3,ATR:3,EIF1AX:3,3q:3,AJUBA:3,BMPR2:3,DYRK1A:3,RQCD1:3,5p:3,RNF111:3,BMPR1A:3,FAM123B:3,PLCG1:3,GNA11:3,10:3,CUL1:3,8:3,13:3,BAX:3,RPL5:3,19q:3,WAC:3,ZC3H13:3,NAA15:3,BCOR:3,TRAF3:3,CTNNB1:3,PIK3R1:3,KMT2B:3,GRIN2A:2,SPOP:2,STAT3:2,USP9X:2,GPS2:2,TTK:2,TGFBR2:2,FTSJD1:2,BAP1:2,CDK12:2,PTCH1:2,VHL:2,ARID1B:2,MGA:2,TP63:2,20p:2,RRAS2:2,BCL2L11:2,NOTCH1:2,11q:2,GNAQ:2,RXRA:2,CASP8:2,21:2,RHOB:2,SOS1:2,ACVR2A:2,SIN3A:2,GNAS:2,FGFR3:2,LYRM4:2,MLL2:2,PTMA:2,TBX3:2,ERBB3:2,FUBP1:2,KEAP1:2,CHD8:2,XPO4:2,IDH2:2,DHX15:2,MYCL1:2,4q:2,11p:2,MAX:2,DAZAP1:2,CDKN1B:2,SMAD2:2,TBL1XR1:2,RB1:2,YLPM1:2,KIT:2,KMT2D:2,CCND1:2,DDX3X:2,NIPBL:2,ASXL1:1,MLL4:1,NF1:1,TSC1:1,COL11A1:1,MYH9:1,PIK3CB:1,INPPL1:1,PPP6C:1,NF2:1,22:1,2q:1,SMARCA1:1,10q:1,17q:1,MET:1,RHOA:1,3:1,16:1,17:1,SLC27A5:1,PPM1D:1,19p:1,U2AF1:1,PGR:1,RET:1,ACVR1B:1,LZTR1:1,MAPK1:1,PIK3R2:1,SMARCA4:1,CDK4:1,KLF6:1,ELF3:1,IRF6:1,KDM5C:1,RASA1:1,CHD4:1,ATXN3:1,RAF1:1,STAG2:1,ATF7IP:1,18q:1,FLT4:1,PSIP1:1,HRAS:1,MAP2K2:1,BRAF:1,3p:1,7q:1,FGFR2:1,FOXA2:1,MSH6:1,PPP2R1A:1,10p:1,EEF1A1:1,MSH2:1,RNF43:1,NFE2L2:1,BRCA1:1,APC:1,HLA-B:1,RBM10:1
20	PIK3CA:14,IDH1:10,KRAS:3,CTNNB1:3,ATR:2,ERBB2:2,POLQ:2,NFE2L2:2,FGFR2:2,FOXA1:1,MTOR:1,EEF1A1:1,ERBB4:1,LZTR1:1,ESR1:1,RHOA:1,ERBB3:1,CACNA1E:1,GNAS:1,PCBP1:1,DICER1:1,WTAP:1,PIK3R2:1,SMARCA4:1,CHD4:1,GTF2I:1,KEAP1:1,SF3B1:1	H3F3A:11,DDR2:9,RAC1:8,CUL1:8,CACNA1E:8,HIST2H2BE:8,TRRAP:7,ERBB2:7,GNA13:7,CRB1:7,SPOP:7,GTF2I:7,FLT4:6,HEPH:6,PIK3R2:6,GRIN2A:6,EGFR:6,G6PD:5,KEAP1:5,KAT8:4,BRAF:4,KRT15:4,SLC27A5:4,TP63:4,MYC:4,GNA11:4,CDK4:3,EIF1AX:3,PPP2R1A:3,STAT3:3,PTPN11:3,RXRA:3,MAP2K2:3,MET:3,GNAS:3,MAPK1:3,CHD4:2,KIT:2,MAP2K1:2,RBM39:2,SOX17:2,COL1A2:2,AMD1:2,ERCC2:2,TDG:2,GNAQ:2,PPP6C:2,SOS1:2,POLQ:2,PCBP1:2,PLCG1:2,ERBB3:2,CCND1:2,KDR:1,METTL14:1,IDH2:1,AKT1:1,DICER1:1,FOXA1:1,ESR1:1,WTAP:1,RHOA:1,EPAS1:1,NFE2L2:1,RHOB:1,SF3B1:1,ATR:1,PIK3CB:1,SF1:1,SMARCA4:1,LZTR1:1,RRAS2:1	PIK3CA:2,KRAS:2,HRAS:1,SOS1:1,EGFR:1,ERCC2:1	PTEN:8,ARID1A:7,USP9X:6,BCOR:5,EP300:5,TP53:5,MAP3K1:4,CHD8:4,PIK3R1:4,FBXW7:4,SOX9:4,ATRX:4,CREBBP:4,CIC:4,KMT2D:4,KMT2B:4,GATA3:3,FUBP1:3,NIPBL:3,APC:3,ATM:3,DYRK1A:3,NOTCH1:3,ZC3H13:3,CTCF:3,SCAF4:2,SMARCA1:2,ARHGAP35:2,KMT2C:2,NCOR1:2,FAT1:2,ZNF750:2,KANSL1:2,RASA1:2,ACVR1B:2,BRCA1:2,RNF43:2,RPL22:2,TSC1:2,NF1:2,TBL1XR1:2,CHD3:2,JAK1:2,RTF1:1,TRAF3:1,MGA:1,ASXL1:1,MAX:1,ELF3:1,SIN3A:1,KMT2A:1,ARID1B:1,BAP1:1,HLA-A:1,AMER1:1,FAM123B:1,KDM5C:1,TCF12:1,FOXA2:1,IRF2:1,NSD1:1,PSIP1:1,ATF7IP:1,RB1:1,SETD2:1,AXIN2:1,ACVR2A:1,CASP8:1,CDH1:1,MYCL:1,DAZAP1:1,EPHA2:1,BRCA2:1,CTNND1:1,STAG2:1	ZC3H18:14,BRD7:12,NUP93:11,EPHA2:9,BAX:9,CBFB:8,RPL22:8,FAM123B:7,THRAP3:7,CNOT1:7,CHEK2:7,NF2:7,BCOR:7,CDKN2A:7,PTEN:6,RPL5:6,FTSJD1:5,BAP1:5,CDKN1B:5,TTK:5,PBRM1:5,FUBP1:4,JAK1:4,PSIP1:4,KLF5:4,ZC3H13:4,B2M:4,GPS2:4,RNF111:4,SETD2:4,WAC:4,SMARCA1:4,TBX3:4,EP300:4,ATXN3:4,IRF2:4,ARID1A:3,ATM:3,MYCL1:3,ZNF750:3,BRCA1:3,ATF7IP:3,CTCF:3,XPO4:3,CDH1:3,ATRX:3,MAP3K1:3,MAP2K4:3,SMAD4:3,MGA:3,IRF6:3,USP9X:3,TRAF3:3,GATA3:3,MAX:3,MLL4:3,CBWD3:3,MLL:2,STAG2:2,KIAA1267:2,BRCA2:2,CHD3:2,RB1:2,ARID1B:2,HLA-A:2,HLA-B:2,TP53:2,MLL3:2,VHL:2,BMPR2:2,CASP8:2,CUL3:2,FAT1:2,PIK3R1:2,RASA1:2,HSP90AB1:2,LYRM4:2,TGFBR2:2,ZFP36L2:2,SMAD2:2,CCAR1:2,SIN3A:2,BMPR1A:2,DDX3X:2,KDM6A:2,DNMT3A:2,MSH2:2,NAA15:2,PTCH1:2,CTNND1:1,INPPL1:1,SOX9:1,NF1:1,SCAF4:1,CIC:1,LATS1:1,ELL2:1,KLF6:1,ARID2:1,MLL2:1,RQCD1:1,CDKN1A:1,APC:1,AXIN1:1,CREBBP:1,KRT222:1,NCOR1:1,DYRK1A:1,RTF1:1,TCF12:1,TP53BP1:1,KDM5C:1,DAZAP1:1,STK11:1,BRE:1,ELF3:1,MSH6:1,PTMA:1,CDK12:1,RNF43:1,DHX15:1,NOTCH1:1,TSC1:1	CDH1:3,GPS2:2,TP53:2,CIC:2,MAP2K4:1,NCOR1:1,BRCA2:1,TGFBR2:1,NSD1:1,RB1:1,TBX3:1,SMAD4:1,VHL:1,BCOR:1,FUBP1:1,ARID1A:1	22:7,13:3,10:3,11:1,14:1	7:10,12:4,20:3,5:2,19:2,4:1,8:1,13:1,3:1,18:1,9:1,2:1,15:1	16q:12,1p:6,19q:6,17p:5,6q:5,9p:4,8p:3,3p:3,5q:3,4q:3,18q:2,10p:1,4p:1,10q:1,11p:1	1q:12,16p:7,17q:5,8q:4,6p:2,5p:2,3q:2,12q:1,7q:1,11q:1,10p:1	PIK3CA:16,ZC3H18:14,PTEN:14,BCOR:13,BRD7:12,16q:12,1q:12,ARID1A:11,H3F3A:11,NUP93:11,EPHA2:10,7:10,IDH1:10,RPL22:10,CACNA1E:9,DDR2:9,ERBB2:9,USP9X:9,TP53:9,EP300:9,BAX:9,RAC1:8,FAM123B:8,FUBP1:8,CUL1:8,HIST2H2BE:8,CBFB:8,GTF2I:8,TRRAP:7,THRAP3:7,PIK3R2:7,ZC3H13:7,GNA13:7,CNOT1:7,CRB1:7,CDH1:7,CHEK2:7,NF2:7,22:7,16p:7,SPOP:7,MAP3K1:7,CIC:7,EGFR:7,ATRX:7,CDKN2A:7,ATM:6,JAK1:6,FLT4:6,HEPH:6,KEAP1:6,GPS2:6,GRIN2A:6,GATA3:6,SMARCA1:6,CTCF:6,BAP1:6,PIK3R1:6,RPL5:6,1p:6,19q:6,PSIP1:5,SOX9:5,ZNF750:5,G6PD:5,BRCA1:5,FTSJD1:5,17p:5,17q:5,CDKN1B:5,TTK:5,6q:5,PBRM1:5,SETD2:5,TBX3:5,CREBBP:5,KRAS:5,IRF2:5,9p:4,KLF5:4,12:4,MAP2K4:4,NCOR1:4,ATF7IP:4,KAT8:4,B2M:4,RNF111:4,BRCA2:4,BRAF:4,KRT15:4,CHD8:4,CHD3:4,8q:4,RB1:4,13:4,WAC:4,FBXW7:4,FAT1:4,RASA1:4,POLQ:4,SLC27A5:4,TRAF3:4,TP63:4,MGA:4,APC:4,SMAD4:4,MAX:4,DYRK1A:4,MYC:4,GNAS:4,ATXN3:4,NOTCH1:4,GNA11:4,KMT2D:4,KMT2B:4,MYCL1:3,STAG2:3,CDK4:3,CHD4:3,EIF1AX:3,PPP2R1A:3,NF1:3,ATR:3,SCAF4:3,20:3,STAT3:3,XPO4:3,8p:3,ERCC2:3,PTPN11:3,ARID1B:3,HLA-A:3,RXRA:3,VHL:3,TGFBR2:3,3p:3,SOS1:3,CASP8:3,10:3,5q:3,NFE2L2:3,MAP2K2:3,PCBP1:3,NIPBL:3,SIN3A:3,MET:3,IRF6:3,ERBB3:3,MLL4:3,4q:3,CBWD3:3,RNF43:3,MAPK1:3,TSC1:3,CTNNB1:3,CTNND1:2,MLL:2,KIT:2,5:2,KIAA1267:2,MAP2K1:2,FOXA1:2,RBM39:2,SOX17:2,COL1A2:2,6p:2,AMD1:2,TDG:2,HLA-B:2,GNAQ:2,PPP6C:2,MLL3:2,10p:2,RTF1:2,BMPR2:2,CUL3:2,NSD1:2,ARHGAP35:2,KMT2C:2,DICER1:2,HSP90AB1:2,LYRM4:2,ZFP36L2:2,5p:2,ESR1:2,WTAP:2,SMAD2:2,KANSL1:2,CCAR1:2,18q:2,PLCG1:2,ELF3:2,RHOA:2,BMPR1A:2,TCF12:2,ACVR1B:2,SF3B1:2,DDX3X:2,KDM5C:2,KDM6A:2,3q:2,LZTR1:2,DAZAP1:2,DNMT3A:2,MSH2:2,NAA15:2,SMARCA4:2,19:2,CCND1:2,PTCH1:2,FGFR2:2,TBL1XR1:2,INPPL1:1,11:1,KDR:1,METTL14:1,4:1,MTOR:1,IDH2:1,HRAS:1,LATS1:1,8:1,ELL2:1,KLF6:1,ARID2:1,MLL2:1,RQCD1:1,AKT1:1,CDKN1A:1,EEF1A1:1,ASXL1:1,AXIN1:1,KRT222:1,4p:1,TP53BP1:1,3:1,18:1,KMT2A:1,9:1,ERBB4:1,EPAS1:1,RHOB:1,2:1,PIK3CB:1,STK11:1,12q:1,SF1:1,AMER1:1,BRE:1,MSH6:1,PTMA:1,10q:1,11p:1,7q:1,14:1,CDK12:1,DHX15:1,RRAS2:1,11q:1,15:1,FOXA2:1,AXIN2:1,ACVR2A:1,MYCL:1
21	PIK3CA:12,KRAS:4,IDH1:3,U2AF1:2,SMARCA4:2,PTPN11:2,EEF1A1:2,CTNNB1:2,GNAS:2,RHOA:2,ERBB3:2,ERBB2:1,SMAD3:1,FOXA1:1,KIT:1,KDR:1,KEAP1:1,POLQ:1,BRAF:1,CHD4:1,SPOP:1,GRIN2A:1,PIK3R2:1,FGFR2:1,KAT8:1,H3F3A:1,ACVR1:1,EPAS1:1,GNAQ:1	CRB1:13,HIST2H2BE:10,DDR2:9,H3F3A:8,RAC1:7,EIF1AX:7,KAT8:6,MYC:6,GTF2I:6,CACNA1E:5,HEPH:5,RBM39:5,SPOP:5,PLCG1:5,TRRAP:5,CUL1:5,ERCC2:4,PIK3R2:4,STAT3:4,ERBB2:4,IDH1:4,SF3B1:4,CDK4:4,GNAS:4,KEAP1:4,MET:4,EGFR:4,LZTR1:4,GRIN2A:3,GNA11:3,BRAF:3,SOX17:3,TP63:3,NFE2L2:3,PPP2R1A:3,RET:3,MAPK1:3,PCBP1:3,DICER1:3,CCND1:2,GNA13:2,KRT15:2,AKT1:2,POLQ:2,FGFR3:2,SLC27A5:2,PIK3CA:2,FLT4:2,MYH9:2,RHOB:2,AMD1:2,ESR1:2,TNNI3K:2,WTAP:2,FGFR2:2,ACVR1:2,SOS1:2,COL1A2:1,SF1:1,COL11A1:1,NRAS:1,ATR:1,CTNNB1:1,RAF1:1,EPAS1:1,SCN2A:1,ERBB3:1,G6PD:1,IDH2:1,PTPN11:1,TDG:1,COL3A1:1,MAP2K2:1,ERBB4:1,PIK3CB:1	EGFR:3,ERBB2:2,KRAS:1,CACNA1E:1,SOX17:1	TP53:9,ATRX:5,ARID1A:5,APC:4,FAT1:4,KMT2D:4,PTEN:4,EP300:3,SCAF4:3,PIK3R1:3,MGA:3,NSD1:3,GATA3:2,DNMT3A:2,CHD8:2,NOTCH1:2,USP9X:2,FBXW7:2,CIC:2,SMARCA1:2,ACVR2A:2,AXIN2:2,PGR:2,RNF43:2,KMT2B:2,ASXL1:2,CREBBP:2,NCOR1:1,MAP2K4:1,TBX3:1,TBL1XR1:1,NIPBL:1,MAP3K1:1,NAA15:1,ZC3H13:1,RNF111:1,ARID1B:1,CTNND1:1,HLA-B:1,HNRNPDL:1,KMT2A:1,MYCL:1,TGFBR2:1,KMT2C:1,RB1:1,RPL22:1,ARHGAP35:1,BRCA2:1,CDK12:1,CTCF:1,EPHA2:1,PPM1D:1,ARID2:1,DYRK1A:1,KLF5:1,RASA1:1,STK11:1,CUL3:1,KANSL1:1,KLF6:1,RBM10:1,SIN3A:1,STAG2:1,TRAF3:1,TSC1:1,JAK1:1,BAP1:1	ZC3H18:12,TTK:11,NUP93:9,CBFB:9,BRD7:8,CHEK2:8,RPL5:8,EPHA2:8,RPL22:8,DAZAP1:8,CNOT1:7,GPS2:7,KLF5:7,GATA3:7,TRAF3:6,MAP2K4:6,CBWD3:6,ATXN3:5,MYCL1:5,YLPM1:5,ARID1A:5,CHD3:5,NF2:4,MAX:4,STK11:4,CDH1:4,BAX:4,BAP1:4,LATS1:4,NCOR1:4,VHL:4,SMAD2:4,CCAR1:4,WAC:4,PSIP1:4,TBL1XR1:4,PTEN:4,TP53:3,MLL:3,PTMA:3,AJUBA:3,CHD8:3,KLF6:3,BCOR:3,CDKN2A:3,BRCA2:3,TBX3:3,TGFBR2:3,FUBP1:3,E2F1:2,LYRM4:2,B2M:2,BMPR1A:2,CTCF:2,RB1:2,ZC3H13:2,ATM:2,CTNND1:2,DNMT3A:2,BRCA1:2,CASP8:2,IRF2:2,PTCH1:2,RBM10:2,SMAD4:2,XPO4:2,ARID1B:2,FOXA2:2,MSH2:2,MSH6:2,FAT1:2,MLL4:2,NAA15:2,THRAP3:2,SETD2:2,JAK1:2,NOTCH1:2,TSC1:2,TP53BP1:2,MLL3:1,NIPBL:1,NSD1:1,RQCD1:1,INPPL1:1,ACVR1B:1,ARID2:1,BCL2L11:1,MLL2:1,ZFP36L2:1,FAM123B:1,CIC:1,DYRK1A:1,ELF3:1,IRF6:1,KDM6A:1,SCAF4:1,FBXW7:1,ELL2:1,MAP3K1:1,MGA:1,PGR:1,RNF111:1,RTF1:1,SIN3A:1,TCF12:1,EP300:1,FTSJD1:1,HNRPDL:1,AXIN1:1,CDKN1B:1,KRT222:1,PBRM1:1	PTEN:3,CDH1:2,RB1:2,CBFB:1,GPS2:1,SMAD4:1,FUBP1:1,ARID2:1,PBRM1:1,STK11:1,KMT2C:1,MLL3:1	22:5,14:4,18:3,10:3,3:3,13:2,15:1,16:1	7:8,2:5,20:4,8:3,10:3,5:2,13:1,9:1	16q:9,17p:9,6q:7,8p:5,1p:4,11q:3,9p:3,10q:2,2q:1,3p:1,19q:1	1q:16,16p:4,6p:4,8q:3,20q:3,7p:3,19q:2,17q:2,3q:1,19p:1,10p:1,12p:1,4p:1	1q:16,PIK3CA:14,CRB1:13,ZC3H18:12,TP53:12,TTK:11,PTEN:11,HIST2H2BE:10,CBFB:10,ARID1A:10,DDR2:9,H3F3A:9,GATA3:9,NUP93:9,16q:9,17p:9,EPHA2:9,RPL22:9,BRD7:8,CHEK2:8,7:8,RPL5:8,GPS2:8,DAZAP1:8,KLF5:8,KAT8:7,CNOT1:7,ERBB2:7,6q:7,MAP2K4:7,TRAF3:7,IDH1:7,RAC1:7,EGFR:7,EIF1AX:7,CACNA1E:6,MYC:6,CDH1:6,GTF2I:6,SPOP:6,STK11:6,GNAS:6,10:6,FAT1:6,CBWD3:6,HEPH:5,NCOR1:5,PIK3R2:5,22:5,RBM39:5,ATXN3:5,8p:5,MYCL1:5,TBL1XR1:5,RB1:5,YLPM1:5,CHD8:5,BAP1:5,KRAS:5,PLCG1:5,CHD3:5,2:5,KEAP1:5,TRRAP:5,CUL1:5,ATRX:5,GRIN2A:4,EP300:4,16p:4,ERCC2:4,NF2:4,BRAF:4,20:4,SOX17:4,MAX:4,STAT3:4,DNMT3A:4,TBX3:4,1p:4,14:4,NSD1:4,BAX:4,NOTCH1:4,SCAF4:4,LATS1:4,VHL:4,6p:4,APC:4,SMAD2:4,SF3B1:4,CDK4:4,CCAR1:4,KLF6:4,WAC:4,MET:4,PSIP1:4,BRCA2:4,FUBP1:4,TGFBR2:4,LZTR1:4,MGA:4,KMT2D:4,8:3,GNA11:3,19q:3,11q:3,8q:3,TP63:3,13:3,CTCF:3,ZC3H13:3,CTNND1:3,MLL:3,PTMA:3,RBM10:3,POLQ:3,AJUBA:3,SMAD4:3,18:3,20q:3,NFE2L2:3,FBXW7:3,PPP2R1A:3,ARID1B:3,BCOR:3,CDKN2A:3,9p:3,CTNNB1:3,7p:3,RET:3,ARID2:3,CIC:3,NAA15:3,PTPN11:3,MAPK1:3,PCBP1:3,PIK3R1:3,3:3,FGFR2:3,DICER1:3,JAK1:3,TSC1:3,ERBB3:3,ACVR1:3,PGR:3,CCND1:2,E2F1:2,LYRM4:2,GNA13:2,KRT15:2,17q:2,B2M:2,AKT1:2,BMPR1A:2,10q:2,U2AF1:2,NIPBL:2,ATM:2,MLL3:2,MAP3K1:2,BRCA1:2,CASP8:2,IRF2:2,PTCH1:2,USP9X:2,FGFR3:2,SLC27A5:2,XPO4:2,FOXA2:2,MSH2:2,MSH6:2,MLL4:2,THRAP3:2,SMARCA4:2,DYRK1A:2,EEF1A1:2,FLT4:2,MYH9:2,5:2,EPAS1:2,RHOB:2,SETD2:2,PBRM1:2,AMD1:2,ESR1:2,TNNI3K:2,WTAP:2,SMARCA1:2,RNF111:2,SIN3A:2,TP53BP1:2,RHOA:2,ACVR2A:2,AXIN2:2,KMT2C:2,RNF43:2,KMT2B:2,ASXL1:2,CREBBP:2,SOS1:2,SMAD3:1,COL1A2:1,SF1:1,COL11A1:1,NRAS:1,15:1,FOXA1:1,RQCD1:1,2q:1,ATR:1,INPPL1:1,3p:1,3q:1,RAF1:1,ACVR1B:1,BCL2L11:1,MLL2:1,ZFP36L2:1,FAM123B:1,ELF3:1,IRF6:1,KDM6A:1,19p:1,KIT:1,SCN2A:1,10p:1,KDR:1,ELL2:1,G6PD:1,IDH2:1,TDG:1,12p:1,COL3A1:1,RTF1:1,TCF12:1,9:1,MAP2K2:1,FTSJD1:1,CHD4:1,HLA-B:1,HNRNPDL:1,KMT2A:1,MYCL:1,ARHGAP35:1,CDK12:1,PPM1D:1,RASA1:1,CUL3:1,KANSL1:1,STAG2:1,ERBB4:1,PIK3CB:1,HNRPDL:1,AXIN1:1,CDKN1B:1,KRT222:1,16:1,GNAQ:1,4p:1
22	PIK3CA:15,KRAS:7,IDH1:7,NRAS:4,CTNNB1:4,MAP2K1:3,CHD4:3,EEF1A1:2,MAPK1:2,GRIN2A:2,CUL1:2,EIF1AX:2,SOS1:2,PIK3R2:1,MYH9:1,FOXA1:1,TP63:1,ATR:1,KEAP1:1,MTOR:1,NFE2L2:1,SMARCA4:1,BRAF:1,ERBB2:1,FAT4:1,FGFR3:1,U2AF1:1,GTF2I:1,CACNA1E:1,SPOP:1,GNAS:1,MYC:1,PTPN11:1,DDR2:1,ERBB3:1,POLQ:1,SF3B1:1,EGFR:1,RRAS2:1,GNA11:1	H3F3A:16,HIST2H2BE:13,KAT8:9,DDR2:8,CRB1:8,MYC:8,EGFR:8,PIK3CB:7,POLQ:7,RAC1:7,GRIN2A:6,ATR:6,CACNA1E:6,TP63:6,MET:6,G6PD:5,PPP6C:5,RXRA:5,CUL1:5,EIF1AX:5,DICER1:4,GNA13:4,U2AF1:4,BRAF:4,GTF2I:4,KRAS:4,PLCG1:4,PIK3CA:4,RBM39:4,RHOB:4,MAPK1:4,ERBB2:3,SMAD3:3,TRRAP:3,NFE2L2:3,FOXA1:2,KRT15:2,GNAQ:2,SPOP:2,COL11A1:2,CCND1:2,HRAS:2,IDH1:2,SLC27A5:2,MAP2K1:2,PCBP1:2,SCN2A:2,CDK4:2,GNAS:2,LZTR1:2,FLT4:2,ERBB3:2,PTPN11:2,RHOA:2,STAT3:2,SOX17:2,AKT1:1,ERCC2:1,COL1A2:1,FAT4:1,NRAS:1,TNNI3K:1,IDH2:1,COL3A1:1,RRAS2:1,CHD4:1,ACVR1:1,KEAP1:1,PIK3R2:1,EEF1A1:1,TDG:1,GNA11:1,MAP2K2:1	ERBB3:3,ERBB2:1,AKT1:1,PIK3CA:1,GRIN2A:1,KRAS:1,CACNA1E:1	ARID1A:13,ATRX:9,PTEN:9,TP53:8,FAT1:8,KMT2D:8,ZC3H13:6,ATM:6,PIK3R1:6,RNF43:6,KMT2B:6,CHD3:6,KMT2C:5,APC:5,PTCH1:4,ACVR2A:4,FBXW7:4,SETD2:4,USP9X:4,CIC:4,SMARCA1:4,NIPBL:4,CREBBP:4,DAZAP1:4,NOTCH1:4,NSD1:4,RB1:3,ASXL1:3,SCAF4:3,MGA:3,NCOR1:3,HLA-B:3,HNRNPDL:3,RPL22:3,KMT2A:3,TBL1XR1:2,GATA3:2,KANSL1:2,CASP8:2,IRF2:2,NF1:2,CTNND1:2,ARID1B:2,BRCA2:2,MAX:2,KDM5C:2,AMER1:2,BCOR:2,CTCF:2,JAK1:2,PPM1D:2,ARID2:2,CBFB:1,MAP3K1:1,EP300:1,BRCA1:1,SOX9:1,AJUBA:1,RBM10:1,YLPM1:1,MLL3:1,FUBP1:1,HLA-A:1,AXIN2:1,RNF111:1,EPHA2:1,ZFP36L2:1,KDM6A:1,TRAF3:1,ATF7IP:1,SIN3A:1,THRAP3:1,CUL3:1,CHEK2:1,STAG2:1,DNMT3A:1,ELF3:1,BAP1:1,E2F1:1,PBRM1:1,DDX3X:1,KRT222:1,BRD7:1,CDH1:1,MSH6:1	CHEK2:11,LATS1:10,TTK:10,NF2:10,EPHA2:9,BRD7:9,RPL22:8,ARID1B:8,CDH1:8,ZC3H18:8,CDKN2A:8,MLL:8,FAT1:7,CNOT1:7,GPS2:7,TRAF3:7,CBFB:7,BAX:7,MLL4:6,NUP93:6,MAX:6,TP53:6,FTSJD1:6,ATM:6,NAA15:6,KLF5:6,RB1:6,RPL5:5,CHD3:5,EP300:5,SMAD4:5,B2M:5,AJUBA:5,PTEN:5,TGFBR2:5,BCOR:5,FUBP1:5,MYCL1:4,RBM10:4,NCOR1:4,STK11:4,BRCA1:4,CTCF:4,CUL3:4,BMPR1A:4,RQCD1:4,SMAD2:4,ATRX:4,IRF2:4,USP9X:4,ARID1A:4,DAZAP1:4,ATXN3:4,FAM123B:4,JAK1:4,THRAP3:4,BRCA2:4,ARHGAP35:3,MAP2K4:3,KIAA1267:3,FBXW7:3,ZFP36L2:3,BAP1:3,ATF7IP:3,SCAF4:3,PBRM1:3,RTF1:3,CCAR1:3,KLF6:3,HLA-B:3,ELF3:3,IRF6:3,DYRK1A:3,RASA1:3,DDX3X:3,KDM5C:3,KDM6A:3,MGA:3,CDK12:3,NOTCH1:3,SMARCA1:2,CIC:2,PSIP1:2,CBWD3:2,BRE:2,CDKN1B:2,MLL3:2,FOXA2:2,INPPL1:2,SETD2:2,DHX15:2,HNRPDL:2,TBL1XR1:2,AXIN1:2,VHL:2,ELL2:2,GATA3:2,PGR:2,STAG2:2,YLPM1:2,RNF111:2,XPO4:2,NF1:2,ZC3H13:2,E2F1:2,CTNND1:2,HLA-A:2,HSP90AB1:2,LYRM4:2,ARID2:1,MLL2:1,AXIN2:1,PTCH1:1,ACVR2A:1,BMPR2:1,TP53BP1:1,CHD8:1,TBX3:1,SIN3A:1,TSC1:1,MSH2:1,MSH6:1,PPP3R1:1,PIK3R1:1,ASXL1:1,NSD1:1,SOX9:1,CDKN1A:1,WAC:1,KRT222:1	CDH1:2,PTEN:2,CIC:2,GPS2:1,MAP2K4:1,TSC1:1,NF2:1,PBRM1:1,TBL1XR1:1,TP53:1,RTF1:1	22:10,14:5,13:4,4:3,15:3,21:3,10:2,9:2,18:1,11:1,6:1,16:1	7:9,20:7,8:5,21:2,12:2,3:2,16:2,17:2,9:1,2:1,13:1,5:1,14:1	16q:11,17p:9,6q:8,8p:8,1p:5,9p:4,19q:4,18q:3,10q:3,4p:2,11q:2,11p:2,4q:2,19p:1,6p:1,3p:1	1q:13,16p:9,6p:4,8q:4,3q:4,5p:4,17q:2,19q:2,20q:2,2p:1,7p:1,9q:1,20p:1	PIK3CA:20,ARID1A:17,H3F3A:16,PTEN:16,FAT1:15,TP53:15,HIST2H2BE:13,1q:13,ATRX:13,CHEK2:12,KRAS:12,ATM:12,RPL22:11,CHD3:11,CDH1:11,NF2:11,16q:11,EPHA2:10,ARID1B:10,LATS1:10,TTK:10,BRD7:10,22:10,DDR2:9,17p:9,KAT8:9,16p:9,RB1:9,GRIN2A:9,7:9,IDH1:9,MYC:9,EGFR:9,6q:8,CIC:8,CRB1:8,CBFB:8,ZC3H18:8,GPS2:8,TRAF3:8,CDKN2A:8,MAX:8,8p:8,ZC3H13:8,CACNA1E:8,POLQ:8,MLL:8,USP9X:8,DAZAP1:8,KMT2D:8,NCOR1:7,CNOT1:7,FBXW7:7,CUL1:7,ATR:7,EIF1AX:7,PIK3CB:7,TP63:7,RAC1:7,20:7,BCOR:7,BAX:7,PIK3R1:7,NOTCH1:7,SMARCA1:6,ERBB3:6,MLL4:6,EP300:6,NUP93:6,14:6,AJUBA:6,CTCF:6,FTSJD1:6,19q:6,SCAF4:6,SETD2:6,NAA15:6,IRF2:6,MET:6,MAPK1:6,HLA-B:6,MGA:6,KLF5:6,FUBP1:6,JAK1:6,BRCA2:6,RNF43:6,KMT2B:6,RBM10:5,RPL5:5,1p:5,6p:5,ERBB2:5,PTCH1:5,TBL1XR1:5,G6PD:5,PPP6C:5,RXRA:5,U2AF1:5,SMAD4:5,B2M:5,BRAF:5,GTF2I:5,NRAS:5,BRCA1:5,CUL3:5,ACVR2A:5,21:5,PBRM1:5,TGFBR2:5,MAP2K1:5,KMT2C:5,APC:5,KDM5C:5,THRAP3:5,13:5,NSD1:5,8:5,DICER1:4,MYCL1:4,MAP2K4:4,9p:4,GNA13:4,STK11:4,8q:4,GATA3:4,ZFP36L2:4,PLCG1:4,BAP1:4,ASXL1:4,3q:4,ATF7IP:4,BMPR1A:4,RBM39:4,RQCD1:4,SMAD2:4,NFE2L2:4,RTF1:4,5p:4,RHOB:4,ELF3:4,CHD4:4,NF1:4,ATXN3:4,DDX3X:4,FAM123B:4,KDM6A:4,CTNND1:4,NIPBL:4,CREBBP:4,CTNNB1:4,EEF1A1:3,FOXA1:3,4:3,ARHGAP35:3,ARID2:3,SPOP:3,KIAA1267:3,18q:3,15:3,SMAD3:3,TRRAP:3,MLL3:3,GNAS:3,CCAR1:3,KLF6:3,10q:3,YLPM1:3,9:3,IRF6:3,PTPN11:3,DYRK1A:3,16:3,RASA1:3,STAG2:3,RNF111:3,CDK12:3,E2F1:3,HLA-A:3,HNRNPDL:3,KMT2A:3,PIK3R2:2,AKT1:2,KRT15:2,PSIP1:2,17q:2,GNAQ:2,AXIN2:2,4p:2,CBWD3:2,COL11A1:2,FAT4:2,CCND1:2,HRAS:2,BRE:2,11q:2,SLC27A5:2,CDKN1B:2,FOXA2:2,INPPL1:2,20q:2,DHX15:2,HNRPDL:2,PCBP1:2,SCN2A:2,KANSL1:2,SOX9:2,TSC1:2,CDK4:2,RRAS2:2,AXIN1:2,CASP8:2,KEAP1:2,LZTR1:2,FLT4:2,VHL:2,12:2,RHOA:2,STAT3:2,3:2,17:2,ELL2:2,PGR:2,10:2,11p:2,4q:2,XPO4:2,SIN3A:2,MSH6:2,HSP90AB1:2,LYRM4:2,SOX17:2,AMER1:2,GNA11:2,SOS1:2,PPM1D:2,KRT222:2,18:1,MLL2:1,MYH9:1,ERCC2:1,MAP3K1:1,COL1A2:1,TNNI3K:1,19p:1,IDH2:1,2p:1,BMPR2:1,TP53BP1:1,COL3A1:1,7p:1,MTOR:1,ACVR1:1,2:1,CHD8:1,9q:1,TBX3:1,MSH2:1,PPP3R1:1,20p:1,11:1,SMARCA4:1,TDG:1,FGFR3:1,CDKN1A:1,6:1,5:1,MAP2K2:1,3p:1,DNMT3A:1,WAC:1,SF3B1:1
23	PIK3CA:9,NFE2L2:3,IDH1:3,SF3B1:2,CHD4:2,FGFR3:1,SPOP:1,FGFR2:1,FLT4:1,AKT1:1,G6PD:1,RHOA:1,COL1A2:1,MTOR:1,CUL1:1,RET:1,MYC:1,POLQ:1,CTNNB1:1,ACVR1:1,NRAS:1,PIK3R2:1,GNAQ:1	H3F3A:12,CRB1:7,EGFR:7,HIST2H2BE:6,GNAS:6,TP63:5,GNA13:5,GTF2I:5,TRRAP:5,ERBB3:5,CACNA1E:5,ATR:4,EIF1AX:4,CCND1:4,DDR2:4,MYC:4,G6PD:4,TDG:4,MTOR:4,CDK4:4,GNA11:4,PTPN11:4,SOX17:4,ERBB2:3,POLQ:3,STAT3:3,BRAF:3,CUL1:3,MAP2K1:3,RAC1:3,GRIN2A:3,PPP6C:3,KAT8:3,FOXA1:3,RBM39:3,IDH2:3,PIK3CB:3,PIK3R2:3,EPAS1:3,FLT4:3,MET:3,PCBP1:3,RHOB:3,SOS1:3,KRT15:2,SPOP:2,SMAD3:2,PIK3CA:2,FGFR3:2,SLC27A5:2,RXRA:2,ERCC2:2,KEAP1:2,PLCG1:2,SMARCA4:2,KRAS:2,ACVR1:2,NFE2L2:2,SF3B1:2,MAP2K2:2,COL1A2:1,GNAQ:1,KDR:1,METTL14:1,PPP2R1A:1,AKT1:1,DICER1:1,CTNNB1:1,RAF1:1,HEPH:1,U2AF1:1,ERBB4:1,SCN2A:1,LZTR1:1,MAPK1:1,MYH9:1,RET:1,FGFR2:1	PIK3CA:2,KRAS:2,EGFR:2,H3F3A:1,RAC1:1,PLCG1:1	BAP1:3,RB1:3,PTEN:3,KMT2B:3,CIC:3,TP53:3,JAK1:2,KMT2A:2,CDH1:2,KMT2C:2,NF1:2,BCOR:2,FBXW7:2,DDX3X:2,CREBBP:2,TBL1XR1:2,PTCH1:2,CTCF:2,EP300:2,FAT1:2,USP9X:2,ATRX:2,NIPBL:2,DAZAP1:2,ATM:1,GATA3:1,MAP2K4:1,PIK3R1:1,ATF7IP:1,BRCA2:1,KANSL1:1,GPS2:1,MLL3:1,SETD2:1,STAG2:1,KLF5:1,PBRM1:1,EPHA2:1,APC:1,ACVR2A:1,MGA:1,DYRK1A:1,AXIN2:1,FOXA2:1,FUBP1:1,KMT2D:1,MAP3K1:1,RNF111:1,CHD3:1,HLA-A:1,PSIP1:1,RNF43:1	CDKN2A:11,TP53:9,PTEN:9,KLF5:8,RB1:8,MAP2K4:8,FAM123B:7,PTCH1:7,GPS2:7,BRD7:6,NUP93:6,FBXW7:6,TGFBR2:6,ZC3H13:6,PBRM1:6,CBWD3:6,WAC:6,SETD2:6,RPL22:6,CBFB:5,SMAD4:5,TTK:5,NAA15:5,CHD3:5,NCOR1:5,ARID1B:5,ATXN3:5,VHL:5,SMAD2:5,CCAR1:5,LATS1:5,TSC1:5,TRAF3:5,NOTCH1:4,ZC3H18:4,BAX:4,NF2:4,SMARCA1:4,XPO4:4,FTSJD1:4,RPL5:4,IRF2:4,EP300:4,YLPM1:4,KLF6:4,ATM:4,DHX15:4,MLL:4,EPHA2:4,ATRX:4,BRCA2:4,GATA3:4,KDM6A:4,BAP1:4,B2M:3,FAT1:3,CNOT1:3,CDH1:3,AJUBA:3,CDKN1B:3,CTCF:3,ATF7IP:3,BCOR:3,CHEK2:3,MAX:3,BMPR2:3,PSIP1:2,MLL4:2,INPPL1:2,KRT222:2,CTNND1:2,BMPR1A:2,TBX3:2,PGR:2,ZNF750:2,ELF3:2,RBM10:2,CHD8:2,ARID1A:2,FUBP1:2,JAK1:2,THRAP3:2,AXIN1:2,PPP3R1:2,TBL1XR1:2,RNF111:2,RNF43:1,SOX9:1,BRCA1:1,NIPBL:1,NSD1:1,ACVR1B:1,MLL2:1,RTF1:1,MYCL1:1,KDM5C:1,USP9X:1,HNRPDL:1,CREBBP:1,CDK12:1,STK11:1,LYRM4:1,ARHGAP35:1,CDKN1A:1,HLA-A:1,HLA-B:1,ACVR2A:1,CASP8:1,DDX3X:1,DNMT3A:1,IRF6:1,MSH2:1,MSH6:1,RQCD1:1,TCF12:1,STAG2:1	NCOR1:2,PTEN:2,STAG2:1,FAT1:1,LATS1:1,VHL:1,BCOR:1,ATRX:1,PIK3R1:1	9:6,22:5,14:3,13:2,10:2,4:1,18:1,3:1	7:5,5:5,20:4,12:4,8:3,2:2,16:2,17:1,19:1,18:1,10:1	8p:9,17p:8,16q:6,11q:4,9p:3,6q:3,3p:3,10q:3,4q:2,4p:2,1p:2,19q:2,18p:1,11p:1	1q:12,8q:5,16p:4,3q:3,17q:2,6p:2,20q:2,5p:2,16q:1,7p:1,2p:1,4p:1	PTEN:14,PIK3CA:13,H3F3A:13,1q:12,TP53:12,CDKN2A:11,RB1:11,PTCH1:9,KLF5:9,8p:9,MAP2K4:9,EGFR:9,GPS2:8,17p:8,FBXW7:8,BAP1:7,FAM123B:7,CRB1:7,NCOR1:7,16q:7,PBRM1:7,SETD2:7,ATRX:7,HIST2H2BE:6,9:6,BRD7:6,NUP93:6,GNAS:6,FAT1:6,CHD3:6,TGFBR2:6,ZC3H13:6,EP300:6,BCOR:6,VHL:6,CBWD3:6,WAC:6,LATS1:6,RPL22:6,TP63:5,ATM:5,GNA13:5,CBFB:5,GTF2I:5,MYC:5,TRRAP:5,7:5,8q:5,ERBB3:5,G6PD:5,SMAD4:5,TTK:5,22:5,CDH1:5,GATA3:5,NAA15:5,5:5,ARID1B:5,ATXN3:5,MTOR:5,BRCA2:5,CTCF:5,SMAD2:5,CCAR1:5,CACNA1E:5,EPHA2:5,TSC1:5,NFE2L2:5,TRAF3:5,ATR:4,EIF1AX:4,POLQ:4,JAK1:4,NOTCH1:4,CCND1:4,DDR2:4,ZC3H18:4,16p:4,CUL1:4,RAC1:4,SF3B1:4,TDG:4,BAX:4,NF2:4,SMARCA1:4,XPO4:4,11q:4,FTSJD1:4,RPL5:4,FLT4:4,20:4,ATF7IP:4,IRF2:4,YLPM1:4,KLF6:4,DHX15:4,MLL:4,CDK4:4,KRAS:4,TBL1XR1:4,12:4,GNA11:4,PIK3R2:4,KDM6A:4,PTPN11:4,SOX17:4,FGFR3:3,SPOP:3,ERBB2:3,PSIP1:3,STAG2:3,STAT3:3,BRAF:3,MAP2K1:3,B2M:3,GRIN2A:3,PPP6C:3,9p:3,6q:3,KAT8:3,FOXA1:3,RBM39:3,CNOT1:3,NIPBL:3,IDH2:3,3p:3,3q:3,AJUBA:3,14:3,8:3,CDKN1B:3,10q:3,PIK3CB:3,DDX3X:3,4p:3,CREBBP:3,PLCG1:3,KMT2B:3,10:3,USP9X:3,ACVR1:3,EPAS1:3,MET:3,PCBP1:3,RHOB:3,SOS1:3,CHEK2:3,IDH1:3,CIC:3,FUBP1:3,MAX:3,BMPR2:3,RNF111:3,KRT15:2,KMT2A:2,17q:2,COL1A2:2,SMAD3:2,RNF43:2,GNAQ:2,MLL4:2,13:2,6p:2,20q:2,INPPL1:2,KRT222:2,SLC27A5:2,PIK3R1:2,4q:2,FGFR2:2,AKT1:2,CTNND1:2,RXRA:2,KMT2C:2,NF1:2,CHD4:2,5p:2,CTNNB1:2,BMPR1A:2,TBX3:2,PGR:2,ERCC2:2,KEAP1:2,SMARCA4:2,ZNF750:2,ELF3:2,RBM10:2,2:2,16:2,CHD8:2,18:2,ARID1A:2,THRAP3:2,1p:2,19q:2,RET:2,MAP2K2:2,ACVR2A:2,AXIN1:2,PPP3R1:2,HLA-A:2,DAZAP1:2,SOX9:1,KDR:1,METTL14:1,PPP2R1A:1,BRCA1:1,18p:1,DICER1:1,4:1,NSD1:1,RAF1:1,ACVR1B:1,MLL2:1,RTF1:1,KANSL1:1,RHOA:1,17:1,19:1,MYCL1:1,7p:1,KDM5C:1,MLL3:1,HEPH:1,2p:1,U2AF1:1,ERBB4:1,SCN2A:1,11p:1,LZTR1:1,MAPK1:1,MYH9:1,APC:1,HNRPDL:1,MGA:1,CDK12:1,STK11:1,LYRM4:1,ARHGAP35:1,CDKN1A:1,HLA-B:1,NRAS:1,DYRK1A:1,CASP8:1,DNMT3A:1,IRF6:1,MSH2:1,MSH6:1,RQCD1:1,TCF12:1,AXIN2:1,FOXA2:1,KMT2D:1,MAP3K1:1,3:1
24	PIK3CA:11,KRAS:5,CHD4:4,CTNNB1:4,MTOR:3,ATR:2,GRM7:2,SMARCA4:2,NFE2L2:2,AKT1:1,SF3B1:1,H3F3A:1,U2AF1:1,MAPK1:1,IDH2:1,RAF1:1,IDH1:1,DDR2:1,CCND1:1,ERBB2:1,PIK3R2:1,PPP2R1A:1,TP63:1,WT1:1,KIT:1,ERBB3:1,MAP2K1:1,CACNA1E:1,DICER1:1,GNAQ:1	H3F3A:17,HIST2H2BE:12,CRB1:12,TP63:11,PLCG1:10,POLQ:9,CUL1:9,KAT8:8,RBM39:8,DDR2:7,MYC:7,EGFR:7,MET:7,EIF1AX:6,G6PD:6,GNAS:6,CCND1:6,GRIN2A:6,GTF2I:6,TRRAP:6,CACNA1E:6,AKT1:5,PIK3CB:5,RAC1:5,KEAP1:5,SPOP:4,TDG:4,PIK3CA:4,ERCC2:4,SLC27A5:4,ATR:4,GNA11:4,CDK4:3,METTL14:3,ERBB2:3,KRT15:3,GNA13:3,COL1A2:3,PPP2R1A:3,IDH2:3,ERBB3:3,MTOR:3,MAP2K2:3,BRAF:3,RHOB:3,PCBP1:3,FGFR2:3,FAT4:2,KDR:2,PTPN11:2,HRAS:2,WT1:2,FOXA1:2,STAT3:2,SOX17:2,SF1:2,MAP2K1:2,SMAD3:2,FLT4:2,HEPH:2,RHOA:2,SMARCA4:2,PIK3R2:2,IDH1:2,SOS1:2,U2AF1:2,RET:2,CHD4:1,CTNNB1:1,DICER1:1,NFE2L2:1,TNNI3K:1,EEF1A1:1,WTAP:1,ACVR1:1,SF3B1:1,EPAS1:1,NRAS:1,FGFR3:1,AMD1:1,ESR1:1,LZTR1:1,MYH9:1,ERBB4:1,RAF1:1	EGFR:2,PIK3CA:1,KRAS:1,TRRAP:1,KIT:1,FGFR2:1,CTNNB1:1,SOX17:1	PTEN:10,ARID1A:7,KMT2C:6,FBXW7:6,BCOR:6,KMT2D:6,FAT1:5,TP53:5,PIK3R1:5,NSD1:5,CREBBP:4,RPL22:4,ARID1B:4,JAK1:4,ATM:3,GATA3:3,RASA1:3,NF1:3,BRCA2:3,ASXL1:3,APC:3,KANSL1:3,PTCH1:3,SCAF4:3,CTCF:3,MSH6:2,KDM6A:2,DDX3X:2,NOTCH1:2,SMAD2:2,ACVR2A:2,DAZAP1:2,ATRX:2,KMT2B:2,CIC:2,KMT2A:2,PTMA:2,PBRM1:2,RNF43:2,RBM10:1,RB1:1,ATF7IP:1,MLL3:1,ZC3H18:1,ZNF750:1,EPHA2:1,SMAD4:1,SAMHD1:1,TCF12:1,CHD8:1,ACVR1B:1,AJUBA:1,ARID2:1,CTNND1:1,MAP3K1:1,NIPBL:1,BRCA1:1,CCAR1:1,DYRK1A:1,INPPL1:1,IRF2:1,PGR:1,CASP8:1,FUBP1:1,SIN3A:1,THRAP3:1,CHD3:1,KDM5C:1,ZC3H13:1,NCOR1:1,SETD2:1,USP9X:1,BMPR2:1,ARHGAP35:1	NUP93:10,CBFB:8,GPS2:8,ZC3H18:7,BAP1:7,EPHA2:7,SMARCA1:7,CDKN2A:7,ATM:6,BRD7:6,CNOT1:6,FTSJD1:6,MLL:6,CHEK2:6,KLF5:6,XPO4:6,STK11:6,VHL:6,TTK:5,FAT1:5,BRCA2:5,TGFBR2:5,RPL22:5,PBRM1:5,SETD2:5,GATA3:5,WAC:5,NCOR1:4,NF2:4,BAX:4,MLL4:4,BMPR1A:4,CUL3:4,ARID1B:4,ARID1A:4,EP300:4,KLF6:4,CBWD3:3,INPPL1:3,KRT222:3,HNRPDL:3,DAZAP1:3,CHD3:3,CIC:3,NOTCH1:3,TSC1:3,PSIP1:3,MYCL1:3,PTMA:3,DHX15:3,ZC3H13:3,SCAF4:3,ATXN3:3,CHD8:3,CCAR1:3,RB1:3,DYRK1A:3,CDH1:3,MAP2K4:3,BRCA1:2,LYRM4:2,CDKN1B:2,FBXW7:2,RBM10:2,ZNF750:2,TP53:2,MAX:2,FOXA2:2,ACVR2A:2,NAA15:2,RQCD1:2,SIN3A:2,DDX3X:2,USP9X:2,LATS1:2,PGR:2,FAM123B:2,TRAF3:2,IRF2:2,TBL1XR1:2,PTEN:2,AJUBA:2,YLPM1:2,CTCF:2,ARHGAP35:2,ACVR1B:2,MLL2:2,CASP8:1,CTNND1:1,CDKN1A:1,RNF43:1,ZFP36L2:1,RPL5:1,BCOR:1,HSP90AB1:1,ATF7IP:1,MAP3K1:1,BMPR2:1,RTF1:1,AXIN1:1,AXIN2:1,KIAA1267:1,ELF3:1,IRF6:1,PTCH1:1,THRAP3:1,ATRX:1,KDM5C:1,ARID2:1,MSH2:1,SMAD4:1,B2M:1,RNF111:1,JAK1:1	PTEN:3,TP53:2,BAP1:2,CDH1:1,MAP2K4:1,TGFBR2:1,LATS1:1,CASP8:1,MAX:1,PBRM1:1,CIC:1,ATRX:1,BRD7:1	13:7,10:5,22:3,14:2,11:1,2:1,4:1,21:1,15:1,3:1	20:9,7:8,8:6,10:4,12:3,3:3,5:2,16:2,19:2,2:2,4:1,13:1,18:1,17:1,11:1,21:1	17p:9,6q:8,16q:7,11q:5,8p:4,9p:4,3p:4,10q:2,4p:2,19p:2,1p:2,18p:1,2q:1,4q:1,19q:1,12p:1,9q:1	1q:20,3q:7,16p:4,8q:3,20q:3,5p:3,7p:2,19q:1,6p:1,2p:1,17q:1	1q:20,H3F3A:18,PIK3CA:16,PTEN:15,HIST2H2BE:12,CRB1:12,TP63:12,ARID1A:11,PLCG1:10,FAT1:10,NUP93:10,ATM:9,TP53:9,20:9,17p:9,BAP1:9,RPL22:9,POLQ:9,CUL1:9,EGFR:9,10:9,KAT8:8,RBM39:8,CBFB:8,ZC3H18:8,DDR2:8,GATA3:8,EPHA2:8,GPS2:8,6q:8,13:8,FBXW7:8,BRCA2:8,PBRM1:8,ARID1B:8,7:8,CCND1:7,BRD7:7,16q:7,SMARCA1:7,MYC:7,BCOR:7,3q:7,MET:7,TRRAP:7,CACNA1E:7,CDKN2A:7,EIF1AX:6,G6PD:6,GNAS:6,KMT2C:6,8:6,CNOT1:6,FTSJD1:6,MLL:6,CHEK2:6,KLF5:6,XPO4:6,AKT1:6,CTNNB1:6,GRIN2A:6,GTF2I:6,STK11:6,CIC:6,TGFBR2:6,SETD2:6,VHL:6,ATR:6,MTOR:6,SCAF4:6,KRAS:6,KMT2D:6,CHD4:5,NCOR1:5,11q:5,PIK3R1:5,TTK:5,DAZAP1:5,NOTCH1:5,PTMA:5,PIK3CB:5,RAC1:5,NSD1:5,KEAP1:5,WAC:5,CTCF:5,JAK1:5,ERBB2:4,CDH1:4,SPOP:4,NF2:4,8p:4,TDG:4,INPPL1:4,9p:4,RB1:4,BAX:4,16p:4,CHD3:4,MLL4:4,CREBBP:4,BMPR1A:4,ACVR2A:4,MAP2K4:4,3p:4,ERCC2:4,PPP2R1A:4,SLC27A5:4,CUL3:4,ZC3H13:4,DDX3X:4,IDH2:4,ERBB3:4,CHD8:4,3:4,SMARCA4:4,CCAR1:4,EP300:4,KLF6:4,GNA11:4,DYRK1A:4,PTCH1:4,ATRX:4,FGFR2:4,CDK4:3,METTL14:3,RBM10:3,12:3,KRT15:3,WT1:3,CASP8:3,BRCA1:3,22:3,GNA13:3,CBWD3:3,KRT222:3,COL1A2:3,HNRPDL:3,RASA1:3,RNF43:3,ZNF750:3,8q:3,TSC1:3,MAX:3,PSIP1:3,SOX17:3,NF1:3,20q:3,MYCL1:3,2:3,DHX15:3,NFE2L2:3,SIN3A:3,ASXL1:3,USP9X:3,LATS1:3,MAP2K1:3,5p:3,U2AF1:3,PGR:3,ATXN3:3,APC:3,IRF2:3,MAP2K2:3,PIK3R2:3,BRAF:3,AJUBA:3,RHOB:3,IDH1:3,ARHGAP35:3,PCBP1:3,ACVR1B:3,KANSL1:3,FAT4:2,KDR:2,PTPN11:2,MSH6:2,4:2,5:2,16:2,HRAS:2,KDM6A:2,CTNND1:2,LYRM4:2,CDKN1B:2,11:2,DICER1:2,FOXA1:2,STAT3:2,ATF7IP:2,SF3B1:2,10q:2,FOXA2:2,NAA15:2,4p:2,SF1:2,RQCD1:2,19q:2,SMAD3:2,MAP3K1:2,BMPR2:2,19p:2,FLT4:2,FAM123B:2,TRAF3:2,14:2,HEPH:2,SMAD4:2,GRM7:2,RAF1:2,RHOA:2,7p:2,TBL1XR1:2,19:2,YLPM1:2,21:2,THRAP3:2,1p:2,KDM5C:2,SOS1:2,ARID2:2,MLL2:2,SMAD2:2,RET:2,KIT:2,KMT2B:2,KMT2A:2,CDKN1A:1,18p:1,ZFP36L2:1,RPL5:1,MLL3:1,HSP90AB1:1,TNNI3K:1,RTF1:1,2q:1,MAPK1:1,AXIN1:1,AXIN2:1,KIAA1267:1,EEF1A1:1,WTAP:1,SAMHD1:1,18:1,6p:1,ELF3:1,IRF6:1,ACVR1:1,17:1,TCF12:1,4q:1,EPAS1:1,2p:1,MSH2:1,12p:1,NRAS:1,FGFR3:1,17q:1,NIPBL:1,FUBP1:1,AMD1:1,ESR1:1,LZTR1:1,MYH9:1,B2M:1,RNF111:1,15:1,9q:1,ERBB4:1,GNAQ:1
25	PIK3CA:6,KRAS:5,IDH1:4,CUL1:3,ERBB3:3,CTNNB1:3,MTOR:2,NRAS:2,FOXA1:2,GNAS:2,ERBB2:2,KEAP1:2,AKT1:1,MAP2K1:1,SPOP:1,SOX17:1,CHD4:1,NFE2L2:1,POLQ:1,PTPN11:1,GTF2I:1,RET:1,CCND1:1,FGFR2:1,FGFR3:1,GRM7:1,SMARCA4:1,LZTR1:1,EIF1AX:1,SI:1	H3F3A:15,HIST2H2BE:13,CRB1:11,EIF1AX:9,GTF2I:9,TRRAP:9,CUL1:8,KAT8:8,EGFR:8,TP63:7,CACNA1E:7,POLQ:6,ATR:6,RAC1:6,CCND1:6,MYC:6,ERCC2:5,G6PD:5,HEPH:5,PIK3R2:5,GRIN2A:5,DDR2:5,RBM39:5,ERBB2:5,SOX17:5,COL1A2:5,GNAS:5,PIK3CA:5,BRAF:5,GNA11:4,KEAP1:4,PPP2R1A:4,SLC27A5:4,GNA13:4,SPOP:4,RHOB:4,MET:4,PLCG1:4,ACVR1:4,SOS1:4,SCN2A:4,AKT1:3,CHD4:3,MAP2K2:3,PTPN11:3,CDK4:3,RAF1:3,FLT4:3,SF3B1:3,PIK3CB:3,FGFR2:3,EPAS1:3,ERBB4:3,DICER1:2,KIT:2,METTL14:2,FOXA1:2,STAT3:2,FGFR3:2,IDH2:2,SMARCA4:2,PPP6C:2,RET:2,RXRA:2,SF1:2,WT1:2,NFE2L2:2,KRAS:2,MAP2K1:1,EEF1A1:1,CTNNB1:1,NRAS:1,RHOA:1,TDG:1,U2AF1:1,SMAD3:1,HRAS:1,RRAS2:1,PCBP1:1,ERBB3:1,IDH1:1,LZTR1:1,MAPK1:1,MTOR:1,ESR1:1,WTAP:1	PIK3CA:1,POLQ:1,FGFR2:1	TP53:8,ARID1A:7,PTEN:5,KMT2C:4,GATA3:4,PIK3R1:4,B2M:3,CIC:3,ATRX:3,RNF43:3,KMT2B:3,KMT2D:3,NOTCH1:3,RPL22:3,USP9X:2,MGA:2,NCOR1:2,PPM1D:2,DYRK1A:2,HLA-B:2,ATF7IP:2,FBXW7:2,ACVR2A:2,AXIN1:2,CREBBP:2,CTCF:2,DNMT3A:2,ZC3H13:2,EP300:2,ARHGAP35:2,APC:1,MAP2K4:1,KDM6A:1,KLF5:1,ATM:1,PTCH1:1,AJUBA:1,ATXN3:1,BRCA1:1,CASP8:1,CDKN2A:1,FAT1:1,ACVR1B:1,VHL:1,NF1:1,RASA1:1,FUBP1:1,PBRM1:1,CUL3:1,MYCL:1,NSD1:1,SIN3A:1,ARID1B:1,AXIN2:1,CHD3:1,KDM5C:1,KLF6:1,RBM10:1,SCAF4:1,BCOR:1,THRAP3:1,ZFP36L2:1,ARID2:1,CTNND1:1,JAK1:1,SMARCA1:1	RB1:12,KLF5:11,ZC3H13:11,BRD7:9,ATM:8,NUP93:8,XPO4:8,EPHA2:8,MYCL1:8,BAP1:8,PTEN:8,EP300:7,GPS2:7,BRCA2:7,MLL:7,CDH1:7,RPL5:7,SMARCA1:7,ARID1A:7,CHEK2:7,FTSJD1:6,ZC3H18:6,ATXN3:6,SETD2:6,NF2:6,RPL22:6,CBFB:5,CNOT1:5,FUBP1:5,MAP2K4:5,B2M:5,VHL:5,PBRM1:5,CCAR1:5,GATA3:5,THRAP3:5,TRAF3:5,CUL3:4,FBXW7:4,RQCD1:4,BMPR2:4,JAK1:4,MAX:4,SMAD4:4,BMPR1A:4,AJUBA:4,BCOR:4,NOTCH1:4,CHD3:3,FAT1:3,IRF2:3,NAA15:3,CASP8:3,MLL3:3,CDKN1B:3,NCOR1:3,SMAD2:3,SCAF4:3,STK11:3,ARHGAP35:3,BAX:3,PSIP1:3,KLF6:3,WAC:3,CDKN2A:3,CHD8:3,TSC1:3,ARID1B:2,LATS1:2,ACVR2A:2,CTNND1:2,PTMA:2,ZFP36L2:2,INPPL1:2,FAM123B:2,SAMHD1:2,ATRX:2,YLPM1:2,MGA:2,RNF111:2,RTF1:2,SIN3A:2,NSD1:2,PGR:2,TGFBR2:2,DDX3X:2,DYRK1A:2,KDM6A:2,USP9X:2,PTCH1:2,TBL1XR1:2,STAG2:2,PPP3R1:1,CTCF:1,LYRM4:1,BRE:1,FOXA2:1,ATF7IP:1,TBX3:1,HSP90AB1:1,CREBBP:1,APC:1,MLL4:1,TCF12:1,TTK:1,ELL2:1,MAP3K1:1,CDK12:1,ARID2:1,PPM1D:1,RBM10:1,ZNF750:1,CBWD3:1,IRF6:1	CDH1:1,MAP2K4:1,NCOR1:1,BAP1:1,RB1:1,VHL:1,PTEN:1,SMAD4:1,BCOR:1	13:6,22:5,14:4,10:3,4:2,21:2,11:2,9:2,2:1,1:1,6:1,18:1,8:1,3:1	7:10,16:6,20:6,12:5,5:4,8:4,2:3,19:2,21:2,3:2,17:2,15:1,9:1,6:1,10:1	8p:7,17p:7,16q:7,1p:7,3p:5,4q:3,6q:3,10q:2,18q:2,18p:1,11q:1,19q:1,10p:1	1q:19,8q:6,3q:5,16p:4,20q:3,19p:2,18p:2,4p:1,5q:1,7p:1,17q:1,5p:1,19q:1,12p:1,2p:1	1q:19,H3F3A:15,ARID1A:14,PTEN:14,HIST2H2BE:13,RB1:13,ZC3H13:13,PIK3CA:12,KLF5:12,CUL1:11,CRB1:11,EIF1AX:10,GTF2I:10,7:10,TRRAP:9,EP300:9,ATM:9,BRD7:9,GATA3:9,BAP1:9,RPL22:9,KAT8:8,POLQ:8,TP53:8,NUP93:8,XPO4:8,CDH1:8,EPHA2:8,MYCL1:8,SMARCA1:8,B2M:8,EGFR:8,TP63:7,8p:7,KRAS:7,MAP2K4:7,GPS2:7,17p:7,BRCA2:7,MLL:7,16q:7,RPL5:7,CCND1:7,ERBB2:7,GNAS:7,1p:7,CACNA1E:7,ATXN3:7,VHL:7,CHEK2:7,NOTCH1:7,KEAP1:6,16:6,FBXW7:6,8q:6,ATR:6,FTSJD1:6,ZC3H18:6,13:6,RAC1:6,SOX17:6,20:6,FUBP1:6,NCOR1:6,MYC:6,SETD2:6,NF2:6,PBRM1:6,THRAP3:6,BCOR:6,ERCC2:5,G6PD:5,HEPH:5,PIK3R2:5,12:5,GRIN2A:5,8:5,CUL3:5,3q:5,CBFB:5,CNOT1:5,DDR2:5,RBM39:5,SPOP:5,COL1A2:5,JAK1:5,ATRX:5,SMAD4:5,FGFR2:5,3p:5,ARHGAP35:5,BRAF:5,CCAR1:5,22:5,AJUBA:5,TRAF3:5,IDH1:5,AKT1:4,CHD4:4,GNA11:4,PPP2R1A:4,PTPN11:4,SLC27A5:4,5:4,21:4,FOXA1:4,CHD3:4,FAT1:4,RQCD1:4,CTNNB1:4,ACVR2A:4,BMPR2:4,16p:4,USP9X:4,GNA13:4,KMT2C:4,CASP8:4,2:4,RHOB:4,MAX:4,14:4,PIK3R1:4,MGA:4,SCAF4:4,DYRK1A:4,MET:4,BMPR1A:4,KLF6:4,10:4,PLCG1:4,CDKN2A:4,ERBB3:4,ACVR1:4,SOS1:4,SCN2A:4,MAP2K2:3,CDK4:3,MTOR:3,NRAS:3,ARID1B:3,IRF2:3,NAA15:3,18p:3,20q:3,RAF1:3,FLT4:3,CTCF:3,CTNND1:3,ZFP36L2:3,MLL3:3,SF3B1:3,ATF7IP:3,CDKN1B:3,SMAD2:3,FGFR3:3,PIK3CB:3,3:3,KDM6A:3,CREBBP:3,SIN3A:3,NSD1:3,PPM1D:3,STK11:3,BAX:3,4q:3,PSIP1:3,6q:3,PTCH1:3,WAC:3,SMARCA4:3,NFE2L2:3,RET:3,CIC:3,9:3,EPAS1:3,CHD8:3,ERBB4:3,TSC1:3,RNF43:3,KMT2B:3,KMT2D:3,DICER1:2,19:2,KIT:2,MAP2K1:2,METTL14:2,19p:2,APC:2,LATS1:2,PTMA:2,4:2,STAT3:2,INPPL1:2,FAM123B:2,SAMHD1:2,YLPM1:2,RNF111:2,RTF1:2,11:2,PGR:2,TGFBR2:2,IDH2:2,19q:2,PPP6C:2,RXRA:2,HLA-B:2,SF1:2,WT1:2,10q:2,18q:2,6:2,DDX3X:2,17:2,LZTR1:2,TBL1XR1:2,ARID2:2,RBM10:2,STAG2:2,AXIN1:2,DNMT3A:2,4p:1,5q:1,EEF1A1:1,RHOA:1,PPP3R1:1,7p:1,LYRM4:1,11q:1,17q:1,BRE:1,FOXA2:1,TBX3:1,5p:1,TDG:1,HSP90AB1:1,U2AF1:1,MLL4:1,SMAD3:1,15:1,TCF12:1,BRCA1:1,HRAS:1,RRAS2:1,ACVR1B:1,PCBP1:1,TTK:1,1:1,18:1,NF1:1,MAPK1:1,ELL2:1,MAP3K1:1,12p:1,RASA1:1,CDK12:1,ZNF750:1,10p:1,CBWD3:1,GRM7:1,MYCL:1,2p:1,AXIN2:1,KDM5C:1,IRF6:1,SI:1,ESR1:1,WTAP:1
26	PIK3CA:9,SF3B1:2,BRAF:2,SMARCA4:2,FGFR3:1,MAP2K1:1,ERBB3:1,CACNA1E:1,POLQ:1,U2AF1:1,SPOP:1,EGFR:1,NFE2L2:1,IDH1:1,CTNNB1:1,ATR:1,CHD4:1,KEAP1:1,PIK3R2:1,CUL1:1,ERBB2:1,KRAS:1,PTPN11:1	H3F3A:9,MYC:9,CRB1:8,HIST2H2BE:7,GRIN2A:7,GTF2I:7,KAT8:6,PPP6C:6,RAC1:6,DDR2:5,RXRA:5,ERBB2:5,PIK3CB:5,IDH2:4,RBM39:4,SOX17:4,ATR:4,SLC27A5:4,PLCG1:4,EGFR:4,EIF1AX:4,CDK4:4,GNAS:3,SMAD3:3,BRAF:3,COL1A2:3,GNAQ:3,CUL1:3,TRRAP:3,KEAP1:3,PIK3CA:3,TP63:3,MET:3,MAP2K1:2,RET:2,SPOP:2,CACNA1E:2,MTOR:2,PCBP1:2,ERCC2:2,TDG:2,ACVR1:2,FLT4:2,GNA13:2,NFE2L2:2,RHOB:2,ERBB3:2,KRAS:2,PTPN11:2,RHOA:2,GNA11:2,HEPH:2,FGFR2:1,SMARCA4:1,POLQ:1,NRAS:1,SF1:1,IDH1:1,PIK3R2:1,PPP2R1A:1,MYH9:1,G6PD:1,EPAS1:1,LZTR1:1,MAPK1:1,SOS1:1,U2AF1:1,TNNI3K:1,SCN2A:1,SF3B1:1,FGFR3:1,CHD4:1,EEF1A1:1	HEPH:2,EGFR:2,PIK3CA:1,ERBB3:1,KRAS:1,GNAQ:1	KMT2C:6,PTEN:5,KMT2D:5,FBXW7:4,TP53:4,ACVR2A:4,SETD2:4,FAT1:4,KMT2B:4,KANSL1:3,EPHA2:3,NIPBL:3,ATM:3,ATRX:3,TCF12:3,NOTCH1:3,ARID1A:3,ELF3:2,HLA-A:2,CHD8:2,TBX3:2,CHD3:2,MSH6:2,TSC1:2,APC:2,ARID1B:2,BRCA2:2,GATA3:2,HLA-B:2,KDM5C:2,PBRM1:2,PTCH1:2,CIC:2,PIK3R1:2,SCAF4:2,MSH2:2,AXIN2:2,TBL1XR1:2,USP9X:2,RNF43:2,ZNF750:1,ACVR1B:1,AMER1:1,ATF7IP:1,EP300:1,B2M:1,FOXA2:1,MAP3K1:1,NF2:1,ZFP36L2:1,CDK12:1,MGA:1,NF1:1,RNF111:1,RPL5:1,YLPM1:1,MLL2:1,SOX9:1,TP53BP1:1,MLL3:1,BAP1:1,STAG2:1,ARID2:1,AJUBA:1,CDKN1A:1,CTCF:1,CUL3:1,FUBP1:1,PSIP1:1,CTNND1:1,BCOR:1,KMT2A:1,ASXL1:1,CREBBP:1,JAK1:1,NCOR1:1,NSD1:1,RPL22:1	BRD7:11,ZC3H18:10,CDH1:9,NUP93:8,GPS2:7,NCOR1:7,CBFB:7,CHEK2:7,ARID1A:6,CUL3:6,CNOT1:6,KLF5:6,TTK:6,EPHA2:6,MYCL1:6,FTSJD1:6,CDKN2A:5,NF2:5,RPL22:5,MAP2K4:4,SCAF4:4,HLA-A:4,NF1:4,RPL5:4,EP300:4,WAC:4,BMPR1A:4,SETD2:4,DYRK1A:4,ATM:3,CBWD3:3,JAK1:3,PTCH1:3,CDKN1B:3,SMAD2:3,STK11:3,FAT1:3,NAA15:3,LATS1:3,MLL:3,SMAD4:3,BMPR2:3,RQCD1:3,CHD3:3,BAX:3,CCAR1:3,GATA3:3,KLF6:3,PTEN:3,FBXW7:3,TP53BP1:3,ZC3H13:3,BRCA2:3,IRF2:3,THRAP3:3,KDM6A:2,PSIP1:2,TSC1:2,RB1:2,XPO4:2,HLA-B:2,ATXN3:2,CDKN1A:2,KDM5C:2,LYRM4:2,CDK12:2,INPPL1:2,ATF7IP:2,PIK3R1:2,DHX15:2,TGFBR2:2,ACVR2A:2,FAM123B:2,SMARCA1:2,ZNF750:2,ELF3:2,APC:2,BCOR:2,RBM10:2,BAP1:2,PBRM1:2,PTMA:2,TRAF3:2,MSH2:2,MSH6:2,ACVR1B:2,RNF43:2,USP9X:2,TP53:2,MAP3K1:2,AXIN1:1,KIAA1267:1,KRT222:1,BRCA1:1,DAZAP1:1,HSP90AB1:1,RASA1:1,ARHGAP35:1,VHL:1,RNF111:1,RTF1:1,TCF12:1,MLL3:1,CHD8:1,MGA:1,SIN3A:1,YLPM1:1,DNMT3A:1,PPP3R1:1,ZFP36L2:1,MLL2:1,ARID1B:1,ATRX:1,DDX3X:1,FUBP1:1,STAG2:1,CTNND1:1,SAMHD1:1,HNRPDL:1,IRF6:1,TBX3:1,ELL2:1,NIPBL:1,TBL1XR1:1	CDH1:3,VHL:2,SMAD4:1,CBFB:1,CASP8:1,FBXW7:1,TP53:1,NF2:1,PTEN:1,RB1:1	22:5,21:3,9:2,13:2,10:2,17:1,18:1,14:1	8:5,7:5,20:4,9:2,12:2,16:2,19:1,14:1,2:1,3:1,17:1,13:1	16q:10,17p:6,8p:6,6q:4,3p:4,4p:2,1p:2,9p:2,18q:1,2q:1,19p:1,3q:1,10p:1,10q:1	1q:8,16p:5,5p:4,8q:3,20q:2,2p:2,7p:2,12p:2,3q:1,20p:1,9q:1,6p:1	PIK3CA:13,CDH1:12,BRD7:11,ZC3H18:10,16q:10,ARID1A:9,H3F3A:9,EPHA2:9,MYC:9,PTEN:9,FBXW7:8,NCOR1:8,CRB1:8,CBFB:8,NUP93:8,1q:8,SETD2:8,CUL3:7,GPS2:7,HIST2H2BE:7,GRIN2A:7,GTF2I:7,CHEK2:7,NF2:7,TP53:7,FAT1:7,EGFR:7,HLA-A:6,ATM:6,17p:6,KAT8:6,CNOT1:6,KLF5:6,SCAF4:6,TTK:6,PPP6C:6,MYCL1:6,ERBB2:6,FTSJD1:6,8p:6,RAC1:6,KMT2C:6,ACVR2A:6,RPL22:6,CDKN2A:5,PTCH1:5,8:5,16p:5,BRAF:5,DDR2:5,RXRA:5,22:5,NF1:5,RPL5:5,7:5,EP300:5,ATR:5,PIK3CB:5,CHD3:5,KMT2D:5,BRCA2:5,GATA3:5,IDH2:4,RBM39:4,ELF3:4,JAK1:4,MAP2K4:4,TSC1:4,9:4,SOX17:4,SMAD4:4,6q:4,GNAQ:4,HLA-B:4,KDM5C:4,5p:4,CUL1:4,KEAP1:4,SLC27A5:4,PIK3R1:4,PLCG1:4,MSH6:4,NIPBL:4,20:4,3p:4,ERBB3:4,APC:4,ATRX:4,PBRM1:4,TCF12:4,EIF1AX:4,HEPH:4,KMT2B:4,CDK4:4,WAC:4,BMPR1A:4,TP53BP1:4,KRAS:4,DYRK1A:4,MSH2:4,RNF43:4,USP9X:4,GNAS:3,MAP2K1:3,SMAD3:3,ZNF750:3,CBWD3:3,PSIP1:3,CDKN1B:3,RB1:3,SMAD2:3,13:3,COL1A2:3,SF3B1:3,CDKN1A:3,SMARCA4:3,STK11:3,8q:3,TRRAP:3,SPOP:3,CHD8:3,CDK12:3,NAA15:3,LATS1:3,MLL:3,CACNA1E:3,ACVR1B:3,KANSL1:3,TBX3:3,TP63:3,ATF7IP:3,BMPR2:3,RQCD1:3,BAX:3,ARID1B:3,MAP3K1:3,CCAR1:3,KLF6:3,VHL:3,ZC3H13:3,BCOR:3,NFE2L2:3,NOTCH1:3,BAP1:3,MET:3,PTPN11:3,21:3,IRF2:3,THRAP3:3,TBL1XR1:3,FGFR3:2,KDM6A:2,20q:2,XPO4:2,RET:2,ATXN3:2,LYRM4:2,17:2,INPPL1:2,4p:2,POLQ:2,DHX15:2,TGFBR2:2,3q:2,MTOR:2,PCBP1:2,FAM123B:2,SMARCA1:2,2p:2,ZFP36L2:2,U2AF1:2,CIC:2,MGA:2,RNF111:2,ERCC2:2,IDH1:2,PIK3R2:2,10:2,7p:2,12p:2,14:2,YLPM1:2,RBM10:2,TDG:2,MLL2:2,MLL3:2,12:2,ACVR1:2,FLT4:2,GNA13:2,RHOB:2,PTMA:2,TRAF3:2,RHOA:2,16:2,STAG2:2,1p:2,9p:2,FUBP1:2,GNA11:2,CTNND1:2,AXIN2:2,CHD4:2,18q:1,FGFR2:1,AXIN1:1,KIAA1267:1,KRT222:1,BRCA1:1,DAZAP1:1,HSP90AB1:1,18:1,RASA1:1,CASP8:1,AMER1:1,NRAS:1,SF1:1,20p:1,ARHGAP35:1,2q:1,B2M:1,FOXA2:1,19:1,PPP2R1A:1,19p:1,MYH9:1,RTF1:1,G6PD:1,SOX9:1,EPAS1:1,LZTR1:1,MAPK1:1,SOS1:1,TNNI3K:1,SIN3A:1,SCN2A:1,2:1,3:1,DNMT3A:1,PPP3R1:1,ARID2:1,9q:1,CTNNB1:1,DDX3X:1,SAMHD1:1,10p:1,HNRPDL:1,IRF6:1,10q:1,AJUBA:1,CTCF:1,KMT2A:1,ASXL1:1,CREBBP:1,NSD1:1,EEF1A1:1,ELL2:1,6p:1
27	PIK3CA:6,KRAS:4,CHD4:4,MYC:3,SOS1:3,FOXA1:2,BRAF:2,MAP2K1:2,HRAS:2,CCND1:2,GNA11:2,COL11A1:1,ERBB2:1,NFE2L2:1,GRIN2A:1,AKT1:1,CTNNB1:1,IDH1:1,FLT4:1,SF3B1:1,GRM7:1,CUL1:1,GNAS:1,CDK4:1,SMARCA4:1,PIK3R2:1,EPAS1:1,FGFR2:1,SF1:1,EIF1AX:1,CRB1:1,RBM39:1,U2AF1:1	MYC:15,H3F3A:10,ERBB2:10,DDR2:7,CCND1:6,CRB1:6,POLQ:6,GNA11:6,TP63:6,CACNA1E:5,GNA13:5,HEPH:5,HIST2H2BE:5,SPOP:5,ATR:5,EIF1AX:5,PIK3R2:5,KEAP1:5,GTF2I:5,CUL1:4,EGFR:4,MET:4,KAT8:4,ERBB3:4,RBM39:4,PCBP1:4,PIK3CA:4,SOX17:4,ERCC2:4,RAC1:4,GNAS:3,HRAS:3,KRT15:3,IDH2:3,AKT1:3,PIK3CB:3,MAP2K2:3,EPAS1:3,SLC27A5:3,FLT4:3,GRIN2A:3,TRRAP:3,G6PD:2,GNAQ:2,KRAS:2,PPP6C:2,CDK4:2,PTPN11:2,RAF1:2,RHOA:2,TDG:2,SMARCA4:2,SOS1:2,COL3A1:2,BRAF:2,LZTR1:2,PLCG1:2,SMAD3:2,RXRA:1,AMD1:1,CHD4:1,MTOR:1,NFE2L2:1,CTNNB1:1,RHOB:1,WT1:1,PPP2R1A:1,U2AF1:1,SF1:1,MAPK1:1,RET:1,MAP2K1:1,ESR1:1,ERBB4:1,IDH1:1,SF3B1:1,FGFR2:1,COL1A2:1,KIT:1,METTL14:1	PIK3CA:3,EGFR:3,KRAS:2,RAC1:1,MAP2K2:1,POLQ:1,PPP6C:1,GNA13:1,PPP2R1A:1	TP53:9,FBXW7:8,NIPBL:6,RNF43:6,KMT2D:6,FAT1:5,ARID1A:5,SETD2:5,CHD3:5,JAK1:5,PTEN:5,EPHA2:4,NOTCH1:4,EP300:4,KMT2C:4,KMT2A:4,BCOR:4,KMT2B:4,ATRX:4,NCOR1:4,KANSL1:4,CREBBP:3,STAG2:3,GATA3:3,BAP1:3,CUL3:3,APC:3,CHD8:3,MGA:3,PBRM1:3,ZC3H13:3,CDK12:3,ACVR2A:3,ATM:3,CTCF:3,KDM5C:3,ARID2:3,TSC1:3,NF1:2,AXIN1:2,CDH1:2,CIC:2,MAP3K1:2,ARHGAP35:2,NSD1:2,RASA1:2,THRAP3:2,USP9X:2,SIN3A:2,PIK3R1:2,AJUBA:1,IRF2:1,TBL1XR1:1,CBFB:1,B2M:1,CTNND1:1,TGFBR2:1,TRAF3:1,CNOT1:1,SMAD2:1,CDKN2A:1,KLF5:1,AMER1:1,FUBP1:1,AXIN2:1,BRCA2:1,DAZAP1:1,HLA-B:1,SCAF4:1,SOX9:1,ZFP36L2:1,ZNF750:1,CMTR2:1,RPL22:1,TCF12:1,ACVR1B:1,DDX3X:1,DNMT3A:1,NF2:1	MAP2K4:11,GPS2:11,EPHA2:9,ZC3H18:9,TP53:9,NCOR1:8,BAX:8,CDH1:7,TTK:7,ARID1A:6,ARID1B:6,CDKN2A:6,CNOT1:6,NUP93:6,KLF5:6,EP300:6,RQCD1:6,B2M:6,BRD7:5,FTSJD1:5,MLL:5,BCOR:5,CBFB:5,CHEK2:5,RPL22:5,PTCH1:5,CUL3:5,ZC3H13:5,LATS1:5,STK11:5,SETD2:5,SMAD4:5,CBWD3:5,CCAR1:5,MLL4:5,CHD8:5,ATM:4,CTCF:4,SCAF4:4,MYCL1:4,RPL5:4,LYRM4:4,XPO4:4,ATF7IP:4,PBRM1:4,TGFBR2:4,CDKN1B:4,GATA3:4,AJUBA:4,KLF6:4,ZNF750:4,MLL2:4,INPPL1:3,KDM5C:3,RBM10:3,DAZAP1:3,CHD3:3,MLL3:3,SMARCA1:3,VHL:3,WAC:3,SMAD2:3,ATXN3:3,TRAF3:3,YLPM1:3,BRCA2:3,CASP8:3,NSD1:3,PTMA:3,RNF111:3,JAK1:2,BAP1:2,IRF2:2,NOTCH1:2,FAM123B:2,APC:2,ATRX:2,PGR:2,PIK3R1:2,RASA1:2,TSC1:2,RTF1:2,FAT1:2,NAA15:2,PPP3R1:2,ZFP36L2:2,BMPR1A:2,MAP3K1:2,MAX:2,THRAP3:2,DYRK1A:2,ACVR1B:2,ARID2:2,MGA:2,SIN3A:2,TBX3:2,PTEN:2,HNRPDL:2,RB1:2,ELL2:2,TBL1XR1:2,NF2:1,KIAA1267:1,CDKN1A:1,FOXA2:1,BMPR2:1,ACVR2A:1,FBXW7:1,NIPBL:1,TP53BP1:1,PSIP1:1,CIC:1,FUBP1:1,CDK12:1,RNF43:1,IRF6:1,CTNND1:1,DDX3X:1,DHX15:1,STAG2:1,TCF12:1,BCL2L11:1,BRE:1,DNMT3A:1,MSH2:1,MSH6:1,SOX9:1,HLA-B:1	PTEN:3,TP53:2,VHL:2,CBFB:1,CDH1:1,RB1:1,PBRM1:1,ACVR2A:1,SMAD4:1,STK11:1,ARHGAP35:1,BAP1:1	10:6,13:4,22:4,9:4,14:4,18:2,4:2,6:2,21:1,3:1	7:6,8:4,19:3,12:2,20:1,13:1,21:1,11:1,5:1,16:1,17:1,2:1,4:1	17p:11,6q:8,8p:8,16q:7,1p:4,11q:3,3p:3,11p:3,10q:2,4p:2,9p:2,18q:2,18p:1,19q:1,3q:1,5q:1	1q:12,8q:6,3q:5,18p:3,16p:2,5p:2,20p:2,20q:2,2p:2,19q:2,12p:1,17q:1,6p:1,10p:1	TP53:20,MYC:18,EPHA2:13,PIK3CA:13,NCOR1:12,1q:12,ERBB2:11,ARID1A:11,MAP2K4:11,17p:11,GPS2:11,H3F3A:10,CDH1:10,EP300:10,SETD2:10,PTEN:10,ZC3H18:9,BCOR:9,FBXW7:9,KRAS:8,CCND1:8,6q:8,8p:8,BAX:8,GNA11:8,CHD3:8,CUL3:8,ZC3H13:8,PBRM1:8,CHD8:8,EGFR:7,FAT1:7,CDKN2A:7,ATM:7,CNOT1:7,CTCF:7,CBFB:7,16q:7,CRB1:7,DDR2:7,KLF5:7,TTK:7,JAK1:7,POLQ:7,GATA3:7,NIPBL:7,B2M:7,RNF43:7,ARID1B:6,7:6,8q:6,NUP93:6,GNA13:6,NOTCH1:6,KDM5C:6,RPL22:6,EIF1AX:6,BAP1:6,PIK3R2:6,TP63:6,ATRX:6,RQCD1:6,3q:6,STK11:6,10:6,SMAD4:6,KMT2D:6,CUL1:5,RAC1:5,AJUBA:5,CACNA1E:5,HRAS:5,BRD7:5,FTSJD1:5,MLL:5,SCAF4:5,13:5,HEPH:5,HIST2H2BE:5,SPOP:5,CHEK2:5,ATR:5,CHD4:5,RBM39:5,PTCH1:5,APC:5,KEAP1:5,SOS1:5,LATS1:5,TSC1:5,ACVR2A:5,TGFBR2:5,VHL:5,MGA:5,CBWD3:5,CCAR1:5,MLL4:5,GTF2I:5,NSD1:5,ZNF750:5,ARID2:5,MET:4,STAG2:4,GNAS:4,KAT8:4,MYCL1:4,AKT1:4,RPL5:4,22:4,1p:4,18p:4,ERBB3:4,GRIN2A:4,DAZAP1:4,LYRM4:4,MAP2K2:4,PIK3R1:4,RASA1:4,XPO4:4,EPAS1:4,PCBP1:4,SOX17:4,ATF7IP:4,KMT2C:4,CDKN1B:4,ERCC2:4,KMT2A:4,MAP3K1:4,8:4,SMAD2:4,BRAF:4,KMT2B:4,TRAF3:4,9:4,14:4,FLT4:4,THRAP3:4,KLF6:4,BRCA2:4,CDK12:4,MLL2:4,SIN3A:4,KANSL1:4,PPP6C:3,CREBBP:3,IRF2:3,KRT15:3,INPPL1:3,11q:3,IDH2:3,RBM10:3,CDK4:3,PIK3CB:3,TBL1XR1:3,MLL3:3,SMARCA1:3,SMARCA4:3,3p:3,ZFP36L2:3,WAC:3,RB1:3,19q:3,SLC27A5:3,19:3,MAP2K1:3,CIC:3,4:3,ATXN3:3,YLPM1:3,TRRAP:3,CASP8:3,PTMA:3,11p:3,RNF111:3,ACVR1B:3,ARHGAP35:3,NFE2L2:2,G6PD:2,GNAQ:2,NF1:2,16p:2,FOXA1:2,10q:2,5p:2,20p:2,NF2:2,4p:2,PTPN11:2,RAF1:2,RHOA:2,TDG:2,12:2,20q:2,FAM123B:2,PGR:2,2p:2,CTNNB1:2,RTF1:2,COL3A1:2,NAA15:2,PPP3R1:2,PPP2R1A:2,BMPR1A:2,U2AF1:2,18:2,AXIN1:2,CTNND1:2,MAX:2,6:2,21:2,IDH1:2,SF1:2,FUBP1:2,LZTR1:2,DYRK1A:2,9p:2,SF3B1:2,PLCG1:2,TBX3:2,DDX3X:2,HNRPDL:2,18q:2,ELL2:2,TCF12:2,SMAD3:2,DNMT3A:2,HLA-B:2,USP9X:2,SOX9:2,FGFR2:2,COL11A1:1,RXRA:1,12p:1,20:1,AMD1:1,KIAA1267:1,17q:1,CDKN1A:1,FOXA2:1,MTOR:1,BMPR2:1,RHOB:1,WT1:1,TP53BP1:1,PSIP1:1,11:1,MAPK1:1,RET:1,IRF6:1,GRM7:1,DHX15:1,6p:1,5:1,ESR1:1,BCL2L11:1,BRE:1,MSH2:1,MSH6:1,16:1,17:1,AMER1:1,AXIN2:1,ERBB4:1,2:1,5q:1,CMTR2:1,10p:1,COL1A2:1,KIT:1,METTL14:1,3:1
28	PIK3CA:9,KRAS:5,MTOR:2,SI:2,NFE2L2:2,PIK3R2:2,IDH1:2,FAT4:2,BRAF:2,SF3B1:1,AKT1:1,MYH9:1,MAPK1:1,PCBP1:1,PTPN11:1,RAC1:1,KEAP1:1,CACNA1E:1,EGFR:1,GNAS:1,NRAS:1,ERBB3:1,FGFR3:1,KIT:1,PPP2R1A:1,SMARCA4:1	RAC1:14,H3F3A:13,CUL1:10,PLCG1:10,TP63:10,CRB1:10,DDR2:10,TRRAP:9,MYC:9,EIF1AX:8,G6PD:8,SPOP:8,KRT15:8,CACNA1E:8,GTF2I:8,RBM39:8,POLQ:8,CDK4:7,EGFR:7,GNAS:7,KAT8:7,MET:7,GNA13:7,RXRA:7,STAT3:7,CCND1:7,BRAF:7,PIK3CA:7,HEPH:6,PTPN11:6,HIST2H2BE:6,ATR:6,KEAP1:5,COL1A2:5,ERBB2:5,GRIN2A:5,CHD4:4,PIK3R2:4,PPP2R1A:4,SOX17:4,FGFR2:4,MAPK1:4,ERCC2:4,EPAS1:4,RRAS2:4,ERBB3:4,DICER1:4,FLT4:3,GNA11:3,MAP2K2:3,PPP6C:3,PIK3CB:3,SLC27A5:3,SF1:3,SMARCA4:3,MTOR:3,RHOB:3,HRAS:3,TDG:3,AKT1:3,SMAD3:3,WT1:2,COL11A1:2,FAT4:2,KDR:2,METTL14:2,FOXA1:2,TNNI3K:2,FGFR3:2,RET:2,MAP2K1:2,RAF1:2,EEF1A1:1,AMD1:1,WTAP:1,NRAS:1,PCBP1:1,NFE2L2:1,SCN2A:1,SF3B1:1,IDH2:1,GNAQ:1,LZTR1:1,RHOA:1,KIT:1,KRAS:1,MYH9:1,U2AF1:1	EGFR:2,ERBB2:1,KRAS:1,HRAS:1,PIK3CA:1,CRB1:1	TP53:9,APC:6,KMT2C:5,FAT1:4,TBX3:3,PGR:3,PTEN:3,RPL5:2,GATA3:2,MGA:2,NCOR1:2,MAP3K1:2,BCOR:2,ATF7IP:2,PIK3R1:2,EPHA2:2,DAZAP1:2,PBRM1:2,FBXW7:2,NF1:2,KMT2B:2,ZFP36L2:2,CREBBP:2,ARID1B:2,TGFBR2:2,ARID1A:2,RNF43:2,RPL22:2,SIN3A:2,DYRK1A:1,ATXN3:1,KMT2D:1,CASP8:1,KRT222:1,TCF12:1,CNOT1:1,CTCF:1,CDKN2A:1,HLA-B:1,IRF2:1,STAG2:1,HNRNPDL:1,ATRX:1,AMER1:1,ASXL1:1,ACVR2A:1,ZC3H13:1,DNMT3A:1,AJUBA:1,ARHGAP35:1,BAP1:1,NIPBL:1,PPM1D:1,SCAF4:1,THRAP3:1	ZC3H18:18,EP300:13,KLF5:13,SMAD4:12,NUP93:12,NF2:11,SMAD2:11,GPS2:11,CDKN2A:11,CBFB:10,CDH1:10,EPHA2:10,FTSJD1:10,BRD7:10,CHEK2:9,CHD3:9,MAP2K4:9,WAC:9,ARID1B:9,LATS1:9,CNOT1:8,PBRM1:7,SETD2:7,ATM:7,BAP1:7,TTK:7,CUL3:7,RQCD1:7,ATXN3:7,PTEN:7,BCOR:6,ARID1A:6,BRCA2:6,INPPL1:6,MLL4:6,MYCL1:6,RB1:6,ZC3H13:6,AJUBA:6,RPL5:6,NCOR1:5,MLL:5,RTF1:5,FAM123B:5,XPO4:5,TGFBR2:5,ATRX:5,SMARCA1:5,DYRK1A:5,CHD8:5,YLPM1:5,GATA3:5,LYRM4:4,STK11:4,CTNND1:4,MLL3:4,HLA-A:4,SCAF4:4,TRAF3:4,ACVR2A:4,B2M:4,BAX:4,CIC:4,CTCF:4,RPL22:4,RNF111:4,VHL:4,BMPR2:4,CDKN1A:4,HLA-B:4,FBXW7:4,IRF2:4,PSIP1:4,MAX:4,CCAR1:4,BMPR1A:4,KLF6:4,FUBP1:4,TP53:3,RBM10:3,BRCA1:3,ZFP36L2:3,KIAA1267:3,NSD1:3,CASP8:3,PGR:3,TSC1:3,TP53BP1:3,JAK1:3,CBWD3:3,ELF3:3,IRF6:3,ARID2:3,MLL2:3,BRE:3,CDK12:2,DAZAP1:2,MGA:2,KRT222:2,TBL1XR1:2,HSP90AB1:2,USP9X:2,NF1:2,ZNF750:2,CREBBP:2,AXIN1:2,FAT1:2,PTCH1:2,TBX3:2,DDX3X:2,THRAP3:2,ATF7IP:2,ACVR1B:2,ELL2:2,RNF43:1,APC:1,HNRPDL:1,PPM1D:1,TCF12:1,CDKN1B:1,AXIN2:1,SOX9:1,NOTCH1:1,ARHGAP35:1,E2F1:1,FOXA2:1,STAG2:1,DHX15:1,DNMT3A:1,PPP3R1:1,PTMA:1,MAP3K1:1,NIPBL:1,KDM6A:1	TP53:3,CDH1:1,EP300:1,RASA1:1,BRCA1:1,STK11:1,SMAD4:1,KMT2A:1,MLL:1,ARID1A:1,NOTCH1:1,AXIN1:1,BRD7:1,NF2:1,RB1:1,ATRX:1	22:9,18:7,13:6,14:5,21:4,10:4,15:2,17:2,4:1,11:1,19:1,2:1	7:11,20:10,12:5,8:5,13:5,5:3,16:3,19:2,1:2,14:2,15:1,22:1	17p:13,16q:12,8p:10,18q:4,6q:4,4p:4,9p:4,11q:3,1p:3,3p:3,11p:2,10q:2,19p:1,18p:1,16p:1,19q:1,20p:1,12p:1,2p:1,10p:1,5q:1	1q:13,5p:7,16p:7,8q:6,3q:6,17q:5,20q:4,19q:3,6p:3,7p:2,2p:2,12p:2,9q:2,10p:2,18p:1	ZC3H18:18,PIK3CA:17,TP53:15,RAC1:15,EP300:14,SMAD4:13,17p:13,H3F3A:13,KLF5:13,1q:13,NF2:12,EPHA2:12,NUP93:12,16q:12,CDKN2A:12,7:11,SMAD2:11,ARID1B:11,CDH1:11,GPS2:11,13:11,BRD7:11,CRB1:11,CUL1:10,EGFR:10,PLCG1:10,20:10,TP63:10,22:10,8p:10,CBFB:10,FTSJD1:10,DDR2:10,PTEN:10,TRRAP:9,CHEK2:9,CHD3:9,MAP2K4:9,PBRM1:9,WAC:9,MYC:9,ARID1A:9,CNOT1:9,CACNA1E:9,BRAF:9,LATS1:9,EIF1AX:8,G6PD:8,GNAS:8,BCOR:8,SPOP:8,BAP1:8,KRT15:8,RPL5:8,16p:8,GTF2I:8,RBM39:8,ATXN3:8,POLQ:8,CDK4:7,KAT8:7,MET:7,PTPN11:7,GNA13:7,RXRA:7,NCOR1:7,SETD2:7,5p:7,STAT3:7,18:7,CCND1:7,ATM:7,RB1:7,ZC3H13:7,TTK:7,GATA3:7,AJUBA:7,TGFBR2:7,APC:7,ATRX:7,CUL3:7,RQCD1:7,KRAS:7,14:7,HEPH:6,KEAP1:6,PIK3R2:6,FAT1:6,8q:6,BRCA2:6,INPPL1:6,MLL:6,MLL4:6,MYCL1:6,ERBB2:6,DYRK1A:6,HIST2H2BE:6,RPL22:6,3q:6,ATR:6,PGR:6,FBXW7:6,PPP2R1A:5,12:5,COL1A2:5,STK11:5,KMT2C:5,TBX3:5,SCAF4:5,17q:5,MTOR:5,GRIN2A:5,MAPK1:5,RTF1:5,8:5,ACVR2A:5,FAM123B:5,CTCF:5,ZFP36L2:5,XPO4:5,HLA-B:5,SMARCA1:5,IRF2:5,ERBB3:5,CHD8:5,YLPM1:5,CHD4:4,LYRM4:4,18q:4,SOX17:4,CTNND1:4,MLL3:4,HLA-A:4,TRAF3:4,6q:4,FGFR2:4,MGA:4,BRCA1:4,FAT4:4,B2M:4,BAX:4,CIC:4,DAZAP1:4,AKT1:4,4p:4,ERCC2:4,SMARCA4:4,RNF111:4,19q:4,VHL:4,ATF7IP:4,CASP8:4,BMPR2:4,CDKN1A:4,EPAS1:4,HRAS:4,RRAS2:4,NF1:4,21:4,CREBBP:4,PSIP1:4,MAX:4,9p:4,CCAR1:4,10:4,BMPR1A:4,KLF6:4,DICER1:4,20q:4,FUBP1:4,FLT4:3,GNA11:3,MAP2K2:3,5:3,16:3,19:3,PPP6C:3,PIK3CB:3,SLC27A5:3,RBM10:3,11q:3,RNF43:3,15:3,MAP3K1:3,1p:3,KIAA1267:3,KRT222:3,SF1:3,NSD1:3,3p:3,6p:3,RHOB:3,2p:3,NFE2L2:3,TSC1:3,TP53BP1:3,TDG:3,AXIN1:3,JAK1:3,FGFR3:3,12p:3,CBWD3:3,ELF3:3,IRF6:3,ARID2:3,MLL2:3,SMAD3:3,THRAP3:3,10p:3,BRE:3,WT1:2,SF3B1:2,CDK12:2,17:2,COL11A1:2,KDR:2,METTL14:2,7p:2,MYH9:2,FOXA1:2,TBL1XR1:2,SI:2,PIK3R1:2,HSP90AB1:2,NRAS:2,PCBP1:2,TNNI3K:2,1:2,USP9X:2,TCF12:2,PPM1D:2,ZNF750:2,18p:2,STAG2:2,RET:2,PTCH1:2,NOTCH1:2,9q:2,11p:2,IDH1:2,KMT2B:2,MAP2K1:2,10q:2,DDX3X:2,RAF1:2,ARHGAP35:2,DNMT3A:2,ACVR1B:2,ELL2:2,NIPBL:2,KIT:2,SIN3A:2,19p:1,EEF1A1:1,KMT2D:1,AMD1:1,WTAP:1,RASA1:1,SCN2A:1,HNRPDL:1,4:1,CDKN1B:1,KMT2A:1,11:1,AXIN2:1,SOX9:1,HNRNPDL:1,AMER1:1,ASXL1:1,IDH2:1,E2F1:1,FOXA2:1,20p:1,DHX15:1,PPP3R1:1,PTMA:1,2:1,GNAQ:1,LZTR1:1,KDM6A:1,RHOA:1,U2AF1:1,5q:1
29	PIK3CA:9,KRAS:6,MTOR:4,ERBB2:3,NFE2L2:2,FOXA1:2,IDH1:2,POLQ:2,SF3B1:2,SPOP:2,AKT1:1,ATR:1,AMD1:1,FGFR3:1,SLC27A5:1,COL1A2:1,CHD4:1,TRRAP:1,CACNA1E:1,CCND1:1,RBM39:1,SCN2A:1,DDR2:1,KEAP1:1,CTNNB1:1,DICER1:1,SOS1:1,EEF1A1:1	H3F3A:10,CRB1:9,CACNA1E:9,RAC1:9,TRRAP:9,GTF2I:8,MET:8,DDR2:7,HIST2H2BE:7,RBM39:7,GNAS:7,EIF1AX:7,RXRA:6,TP63:6,PIK3CB:6,POLQ:6,PPP2R1A:5,PPP6C:5,PLCG1:5,ATR:5,CUL1:5,EGFR:5,GRIN2A:4,ERBB3:4,PIK3CA:4,CDK4:4,COL1A2:4,KIT:4,BRAF:4,PIK3R2:3,ERBB2:3,KAT8:3,FLT4:3,KRAS:3,MTOR:3,RAF1:3,SLC27A5:3,GNA13:2,CCND1:2,CHD4:2,AMD1:2,NFE2L2:2,CTNNB1:2,RHOA:2,TDG:2,U2AF1:2,MYC:2,ERCC2:2,GNA11:2,KEAP1:2,SMARCA4:2,ACVR1:2,PTPN11:2,SCN2A:2,SOS1:2,SOX17:2,FGFR3:2,RET:2,ESR1:1,WT1:1,WTAP:1,GNAQ:1,TNNI3K:1,MAP2K2:1,RHOB:1,EEF1A1:1,G6PD:1,KDR:1,MAP2K1:1,RRAS2:1,SMAD3:1,LZTR1:1,MAPK1:1,HEPH:1,IDH2:1,COL3A1:1,IDH1:1,PCBP1:1,SF1:1,FGFR2:1	EGFR:2,KRAS:2,CACNA1E:2,AKT1:1,PIK3CA:1,GRIN2A:1,RAF1:1,POLQ:1,H3F3A:1,HIST2H2BE:1	TP53:11,PTEN:8,FAT1:7,ATRX:6,KMT2D:6,RB1:5,APC:5,ARID1A:5,KDM6A:4,KMT2B:4,FBXW7:4,KMT2C:4,RPL22:4,NIPBL:4,DYRK1A:3,NF1:3,ZC3H13:3,MAP2K4:3,MAP3K1:3,ASXL1:3,CIC:3,BRCA2:3,EP300:3,JAK1:3,PIK3R1:3,CTCF:3,HNRNPDL:2,PPM1D:2,GATA3:2,EPHA2:2,FOXA2:2,ARHGAP35:2,KMT2A:2,AMER1:2,RBM10:2,ACVR2A:2,ARID2:2,MSH2:2,SIN3A:2,DAZAP1:2,RNF43:2,ATF7IP:2,CHD3:2,NSD1:2,CDH1:2,CTNND1:2,NCOR1:2,SETD2:2,ATM:2,DDX3X:2,TCF12:1,TBX3:1,BRCA1:1,HSP90AB1:1,CBWD3:1,CDKN1A:1,KLF5:1,FAM123B:1,CDKN2A:1,ARID1B:1,BCOR:1,CASP8:1,HLA-B:1,PGR:1,PSIP1:1,RASA1:1,RNF111:1,SOX9:1,STK11:1,MGA:1,MLL2:1,SMARCA1:1,CREBBP:1,PTCH1:1,SCAF4:1,TSC1:1,ELF3:1,PBRM1:1,SMAD2:1,STAG2:1,TTK:1,ACVR1B:1,ZC3H18:1,RPL5:1,THRAP3:1,USP9X:1,CHEK2:1,MAX:1,MSH6:1	GPS2:10,KLF5:9,NUP93:9,LYRM4:8,MAP2K4:8,BRD7:8,NF2:8,ZC3H18:8,CBFB:8,FTSJD1:8,ATM:7,SMARCA1:7,CNOT1:7,MLL:7,CHEK2:6,CTCF:6,EP300:6,NCOR1:6,ZC3H13:6,RTF1:6,TGFBR2:6,CDH1:6,SMAD2:6,GATA3:6,BAP1:5,INPPL1:5,SETD2:5,SMAD4:5,STK11:5,VHL:5,B2M:5,EPHA2:5,AJUBA:5,RNF111:5,PBRM1:5,ARID1B:5,FBXW7:5,CHD3:5,CDKN2A:5,CCAR1:5,FAM123B:4,BRCA2:4,PTEN:4,FAT1:4,CREBBP:4,IRF2:4,SIN3A:4,KLF6:4,LATS1:4,CDKN1A:3,FOXA2:3,BAX:3,RPL22:3,TRAF3:3,PGR:3,ATRX:3,KRT222:3,ACVR2A:3,BCOR:3,WAC:3,NAA15:3,YLPM1:3,ARID1A:3,BMPR1A:3,ZNF750:3,NSD1:3,AXIN1:3,DAZAP1:2,PSIP1:2,RNF43:2,RPL5:2,CDK12:2,KIAA1267:2,ELL2:2,HLA-A:2,TP53:2,XPO4:2,TCF12:2,HSP90AB1:2,NF1:2,KDM6A:2,RASA1:2,CHD8:2,DYRK1A:2,DDX3X:2,USP9X:2,MGA:2,TP53BP1:2,CBWD3:2,ARID2:2,DNMT3A:2,MSH2:2,MSH6:2,ZFP36L2:2,FUBP1:2,JAK1:2,THRAP3:2,TTK:2,DHX15:2,BRCA1:1,PPM1D:1,E2F1:1,MYCL1:1,RBM10:1,CIC:1,MLL4:1,HLA-B:1,RB1:1,BMPR2:1,CUL3:1,RQCD1:1,ATXN3:1,MAX:1,HNRPDL:1,KDM5C:1,ACVR1B:1,MLL2:1,TBL1XR1:1,ATF7IP:1,BCL2L11:1,CTNND1:1,TBX3:1,MAP3K1:1,PIK3R1:1,BRE:1,PPP3R1:1,SOX9:1,NIPBL:1,NOTCH1:1,TSC1:1	TP53:4,PTEN:3,RB1:3,APC:2,KDM5C:1,INPPL1:1,NCOR1:1,MAP2K4:1,CDH1:1,LATS1:1,TP53BP1:1,SMAD4:1,STAG2:1,CNOT1:1,PBRM1:1,SETD2:1	22:7,13:5,18:4,10:4,15:3,11:2,14:2,4:2,21:2,6:1	7:9,20:8,13:5,12:3,5:2,3:2,19:2,2:2,16:1,17:1,8:1,10:1	17p:11,16q:10,6q:5,8p:4,11q:4,3p:4,10q:3,4q:3,9p:2,5q:2,1p:2,4p:1,7p:1,11p:1,19q:1,2p:1,18q:1,9q:1	1q:15,3q:6,5p:4,16p:3,12p:3,20q:3,19q:2,8q:2,16q:1,11q:1,6p:1	TP53:17,1q:15,PTEN:15,PIK3CA:14,MAP2K4:12,CACNA1E:12,17p:11,H3F3A:11,16q:11,KRAS:11,FAT1:11,GPS2:10,KLF5:10,13:10,TRRAP:10,ATM:9,CRB1:9,NUP93:9,ZC3H18:9,RAC1:9,NCOR1:9,CTCF:9,EP300:9,RB1:9,ZC3H13:9,CDH1:9,POLQ:9,ATRX:9,FBXW7:9,7:9,LYRM4:8,SETD2:8,DDR2:8,HIST2H2BE:8,BRD7:8,NF2:8,SMARCA1:8,RBM39:8,GATA3:8,CBFB:8,CNOT1:8,FTSJD1:8,20:8,GTF2I:8,MET:8,ARID1A:8,CHEK2:7,EPHA2:7,22:7,MTOR:7,RPL22:7,BRCA2:7,MLL:7,GNAS:7,EIF1AX:7,PBRM1:7,APC:7,CHD3:7,SMAD2:7,EGFR:7,RXRA:6,KDM6A:6,INPPL1:6,SMAD4:6,STK11:6,ERBB2:6,TP63:6,ATR:6,PIK3CB:6,RNF111:6,RTF1:6,3q:6,TGFBR2:6,KMT2D:6,ARID1B:6,SIN3A:6,CDKN2A:6,PPP2R1A:5,DYRK1A:5,BAP1:5,VHL:5,GRIN2A:5,B2M:5,FOXA2:5,NF1:5,AJUBA:5,PPP6C:5,PLCG1:5,6q:5,11q:5,FAM123B:5,LATS1:5,CUL1:5,ACVR2A:5,CREBBP:5,10:5,COL1A2:5,CCAR1:5,NSD1:5,JAK1:5,NIPBL:5,CDKN1A:4,DAZAP1:4,RNF43:4,18:4,NFE2L2:4,CIC:4,ERBB3:4,8p:4,KMT2B:4,5p:4,KMT2C:4,PGR:4,3p:4,CDK4:4,RAF1:4,BCOR:4,SLC27A5:4,IRF2:4,KIT:4,DDX3X:4,BRAF:4,KLF6:4,MAP3K1:4,ARID2:4,MSH2:4,PIK3R1:4,TCF12:3,PPM1D:3,PSIP1:3,19q:3,PIK3R2:3,RBM10:3,RPL5:3,BAX:3,10q:3,KAT8:3,16p:3,CCND1:3,CHD4:3,FLT4:3,12p:3,20q:3,AMD1:3,TRAF3:3,HSP90AB1:3,CTNNB1:3,KRT222:3,12:3,RASA1:3,WAC:3,TP53BP1:3,FGFR3:3,NAA15:3,YLPM1:3,4q:3,15:3,CBWD3:3,USP9X:3,BMPR1A:3,MGA:3,KEAP1:3,ZNF750:3,SCN2A:3,SOS1:3,IDH1:3,ATF7IP:3,CTNND1:3,MSH6:3,ASXL1:3,AXIN1:3,THRAP3:3,TTK:3,BRCA1:2,11:2,9p:2,KDM5C:2,GNA13:2,HNRNPDL:2,AKT1:2,TBX3:2,CDK12:2,KIAA1267:2,5:2,ELL2:2,HLA-A:2,HLA-B:2,14:2,5q:2,XPO4:2,RHOA:2,TDG:2,U2AF1:2,ARHGAP35:2,3:2,MYC:2,KMT2A:2,CHD8:2,MAX:2,8q:2,FOXA1:2,4:2,21:2,1p:2,STAG2:2,ERCC2:2,GNA11:2,SMARCA4:2,19:2,ACVR1:2,PTPN11:2,AMER1:2,2:2,ACVR1B:2,MLL2:2,SOX17:2,DNMT3A:2,ZFP36L2:2,EEF1A1:2,FUBP1:2,RET:2,DHX15:2,SOX9:2,SF3B1:2,SPOP:2,TSC1:2,6:1,E2F1:1,MYCL1:1,ESR1:1,WT1:1,WTAP:1,MLL4:1,4p:1,GNAQ:1,BMPR2:1,CUL3:1,RQCD1:1,7p:1,ATXN3:1,HNRPDL:1,TNNI3K:1,MAP2K2:1,RHOB:1,16:1,17:1,TBL1XR1:1,BCL2L11:1,11p:1,G6PD:1,KDR:1,MAP2K1:1,RRAS2:1,SMAD3:1,LZTR1:1,MAPK1:1,6p:1,HEPH:1,BRE:1,PPP3R1:1,2p:1,CASP8:1,IDH2:1,18q:1,8:1,COL3A1:1,PCBP1:1,PTCH1:1,SCAF4:1,SF1:1,NOTCH1:1,9q:1,ELF3:1,FGFR2:1,DICER1:1
30	PIK3CA:7,KRAS:4,IDH1:2,AKT1:2,ERBB2:2,SOS1:2,GRM7:2,POLQ:2,GNA11:2,GNAQ:1,GTF2I:1,CACNA1E:1,MAPK1:1,PPP2R1A:1,RBM39:1,PLCG1:1,SOX17:1,KIT:1,EPAS1:1,HRAS:1,RAC1:1,RHOA:1,FGFR2:1,MTOR:1,PIK3R2:1,BRAF:1,GNAS:1,EGFR:1,FGFR3:1,SMARCA4:1,U2AF1:1,SF3B1:1	H3F3A:16,PPP6C:10,TP63:10,MYC:9,SMARCA4:9,CRB1:9,HIST2H2BE:9,PLCG1:9,POLQ:9,RXRA:8,PIK3R2:8,ATR:8,RBM39:8,KEAP1:7,ERBB2:7,PIK3CA:7,GNAS:6,RAC1:6,GNAQ:6,DDR2:6,GNA13:6,PIK3CB:6,GTF2I:6,EGFR:6,MET:6,SLC27A5:5,COL1A2:5,HEPH:5,CDK4:5,EIF1AX:5,U2AF1:5,TRRAP:5,ERCC2:4,KRT15:4,CACNA1E:4,SPOP:4,CCND1:4,PPP2R1A:4,RHOB:4,SOX17:4,MTOR:4,CUL1:4,RAF1:3,STAT3:3,GRIN2A:3,FLT4:3,ESR1:3,IDH2:3,SMAD3:3,MAP2K2:3,TNNI3K:3,PTPN11:3,TDG:3,G6PD:3,KIT:3,BRAF:3,FOXA1:2,ERBB4:2,KAT8:2,SF3B1:2,ERBB3:2,MAP2K1:2,NRAS:2,COL11A1:2,SOS1:2,KRAS:2,MYH9:2,GNA11:2,EEF1A1:2,PCBP1:2,FGFR2:2,FGFR3:2,RRAS2:1,SF1:1,ACVR1:1,COL3A1:1,DICER1:1,SCN2A:1,EPAS1:1,CHD4:1,KDR:1,MAPK1:1,RET:1,AMD1:1,CTNNB1:1,IDH1:1,RHOA:1	PIK3CA:3,MET:1,ERBB2:1,BRAF:1,TRRAP:1,FGFR2:1,GNAQ:1	TP53:8,KMT2B:7,ARID1A:7,APC:4,JAK1:4,KMT2C:4,FAT1:4,FBXW7:4,NSD1:4,BCOR:4,RPL22:4,KMT2D:4,SCAF4:4,PIK3R1:4,CDK12:3,MGA:3,GATA3:3,NIPBL:3,CREBBP:3,DNMT3A:3,KMT2A:3,CHD3:3,PTEN:3,BRCA1:2,HNRNPDL:2,CTCF:2,NOTCH1:2,MLL4:2,ARID1B:2,RASA1:2,ZFP36L2:2,ATRX:2,ASXL1:2,SETD2:2,ATM:2,NF1:2,RNF43:2,FUBP1:2,USP9X:2,DDX3X:2,EPHA2:1,CBFB:1,MLL3:1,TBL1XR1:1,KDM6A:1,CASP8:1,BAP1:1,AJUBA:1,ARHGAP35:1,CIC:1,KANSL1:1,MAP2K4:1,SIN3A:1,XPO4:1,KDM5C:1,AMER1:1,FAM123B:1,CTNND1:1,DAZAP1:1,DYRK1A:1,PBRM1:1,PGR:1,RTF1:1,ZC3H13:1,BRCA2:1,MAP3K1:1,ARID2:1,EP300:1,RB1:1,CHEK2:1,KRT222:1,NCOR1:1,SMARCA1:1,TSC1:1,ZNF750:1	MLL:9,ATM:8,TGFBR2:8,KLF5:7,SETD2:7,ZC3H13:7,LATS1:7,NF2:7,EP300:6,STK11:6,GPS2:6,BAP1:6,NF1:6,BMPR1A:6,EPHA2:6,ARHGAP35:5,SMAD4:5,CDH1:5,CNOT1:5,MAP2K4:5,ZC3H18:5,LYRM4:5,CHD3:5,RB1:5,XPO4:5,ARID1B:5,NCOR1:5,KLF6:5,PBRM1:5,PGR:5,VHL:5,B2M:5,CHEK2:5,MLL4:4,BRD7:4,NUP93:4,SMARCA1:4,FTSJD1:4,IRF2:4,CCAR1:4,GATA3:4,PTEN:4,RPL22:4,TBL1XR1:4,AXIN1:3,CBFB:3,HSP90AB1:3,FAT1:3,SOX9:3,AXIN2:3,NOTCH1:3,TTK:3,BMPR2:3,INPPL1:3,HNRPDL:3,ATXN3:3,CHD8:3,WAC:3,KRT222:3,ATRX:3,MAX:3,RTF1:3,SIN3A:3,BAX:3,ARID1A:3,FUBP1:3,MYCL1:3,STAG2:3,CIC:2,ELF3:2,SMAD2:2,ATF7IP:2,ELL2:2,PPP3R1:2,CDKN1A:2,BRCA1:2,CDK12:2,KIAA1267:2,NAA15:2,CDKN1B:2,PSIP1:2,BRCA2:2,CTNND1:2,PPM1D:2,APC:2,PIK3R1:2,RASA1:2,BRE:2,TP53BP1:2,MLL3:2,YLPM1:2,DYRK1A:2,TCF12:2,RNF111:2,CDKN2A:2,TSC1:2,ACVR1B:2,ARID2:2,MLL2:2,TBX3:2,CBWD3:2,CTCF:2,JAK1:2,DDX3X:2,KDM6A:2,CREBBP:1,HLA-A:1,HLA-B:1,ASXL1:1,SAMHD1:1,FBXW7:1,DHX15:1,DNMT3A:1,CUL3:1,RNF43:1,SCAF4:1,ACVR2A:1,RBM10:1,DAZAP1:1,TRAF3:1,AJUBA:1,MSH6:1,TP53:1,ZNF750:1,PTCH1:1,IRF6:1,MGA:1,FAM123B:1,THRAP3:1,USP9X:1,MAP3K1:1,NSD1:1	STK11:2,CBFB:1,FOXA2:1,PTEN:1,SMAD4:1,TP53:1,TP53BP1:1	22:6,13:6,10:4,4:3,14:3,15:3,18:3,3:3,21:2,11:1	20:5,7:5,8:4,19:4,12:2,1:2,13:2,3:1,5:1,16:1,17:1,10:1,6:1,2:1,21:1	17p:8,6q:7,16q:6,8p:4,3p:4,11q:3,1p:3,2p:2,5q:2,4p:2,10q:2,2q:1,18q:1,19p:1,9p:1,16p:1,9q:1,11p:1	1q:17,5p:7,3q:7,20q:4,17q:4,19q:3,16p:2,2p:2,20p:2,8q:2,6p:1,12q:1,12p:1,9q:1,19p:1,8p:1,18p:1	1q:17,PIK3CA:17,H3F3A:16,POLQ:11,SMARCA4:10,TP53:10,ATM:10,PPP6C:10,ERBB2:10,TP63:10,PLCG1:10,ARID1A:10,MYC:9,MLL:9,PIK3R2:9,CRB1:9,HIST2H2BE:9,SETD2:9,RBM39:9,GNAQ:8,RXRA:8,STK11:8,17p:8,CHD3:8,NF1:8,13:8,ZC3H13:8,ATR:8,TGFBR2:8,PTEN:8,RPL22:8,GNAS:7,RAC1:7,MET:7,EPHA2:7,EP300:7,KEAP1:7,GATA3:7,6q:7,BAP1:7,FAT1:7,KLF5:7,GTF2I:7,ARID1B:7,LATS1:7,NF2:7,5p:7,3q:7,EGFR:7,KMT2B:7,APC:6,JAK1:6,ARHGAP35:6,MLL4:6,SMAD4:6,GPS2:6,MAP2K4:6,16q:6,DDR2:6,GNA13:6,22:6,PIK3CB:6,RB1:6,XPO4:6,NCOR1:6,PIK3R1:6,U2AF1:6,BMPR1A:6,PBRM1:6,PGR:6,KRAS:6,TRRAP:6,CHEK2:6,CDK12:5,SLC27A5:5,CBFB:5,CDH1:5,CNOT1:5,ZC3H18:5,8p:5,CACNA1E:5,LYRM4:5,PPP2R1A:5,COL1A2:5,HEPH:5,CDK4:5,NOTCH1:5,EIF1AX:5,TBL1XR1:5,FBXW7:5,SMARCA1:5,SOX17:5,20:5,KLF6:5,VHL:5,10:5,MTOR:5,SCAF4:5,NSD1:5,ATRX:5,BRAF:5,B2M:5,7:5,FUBP1:5,BRCA1:4,MGA:4,CREBBP:4,20q:4,ERCC2:4,KRT15:4,BRD7:4,NUP93:4,2p:4,17q:4,SPOP:4,CCND1:4,3p:4,RHOB:4,CTCF:4,KMT2C:4,RASA1:4,8:4,DNMT3A:4,FTSJD1:4,19:4,IRF2:4,CCAR1:4,3:4,SOS1:4,KRT222:4,BCOR:4,SIN3A:4,CUL1:4,RTF1:4,KIT:4,GNA11:4,KMT2D:4,FGFR2:4,DDX3X:4,IDH1:3,RAF1:3,AXIN1:3,CIC:3,STAT3:3,19q:3,GRIN2A:3,HSP90AB1:3,16p:3,FLT4:3,SOX9:3,ESR1:3,11q:3,SF3B1:3,MLL3:3,ASXL1:3,AXIN2:3,BRCA2:3,CTNND1:3,TTK:3,IDH2:3,SMAD3:3,BMPR2:3,INPPL1:3,TP53BP1:3,HNRPDL:3,4:3,ATXN3:3,CHD8:3,14:3,21:3,MAP2K2:3,TNNI3K:3,WAC:3,NIPBL:3,RNF43:3,KDM6A:3,DYRK1A:3,PTPN11:3,TDG:3,G6PD:3,KMT2A:3,MAX:3,15:3,18:3,TSC1:3,ARID2:3,BAX:3,USP9X:3,FGFR3:3,MYCL1:3,STAG2:3,1p:3,ELF3:2,SMAD2:2,ATF7IP:2,ELL2:2,PPP3R1:2,HNRNPDL:2,CDKN1A:2,FOXA1:2,KIAA1267:2,NAA15:2,CDKN1B:2,PSIP1:2,AKT1:2,ERBB4:2,KAT8:2,ERBB3:2,PPM1D:2,MAP2K1:2,NRAS:2,5q:2,4p:2,BRE:2,12:2,10q:2,YLPM1:2,19p:2,MAPK1:2,COL11A1:2,1:2,TCF12:2,EPAS1:2,20p:2,AJUBA:2,ZFP36L2:2,RNF111:2,MYH9:2,CDKN2A:2,ACVR1B:2,DAZAP1:2,MLL2:2,TBX3:2,GRM7:2,FAM123B:2,CBWD3:2,9q:2,EEF1A1:2,ZNF750:2,RHOA:2,MAP3K1:2,PCBP1:2,8q:2,RRAS2:1,HLA-A:1,HLA-B:1,SF1:1,ACVR1:1,COL3A1:1,DICER1:1,SCN2A:1,SAMHD1:1,FOXA2:1,DHX15:1,11:1,2q:1,18q:1,6p:1,CUL3:1,CASP8:1,12q:1,ACVR2A:1,CHD4:1,KANSL1:1,12p:1,KDR:1,RBM10:1,9p:1,KDM5C:1,5:1,16:1,17:1,AMER1:1,TRAF3:1,MSH6:1,HRAS:1,RET:1,AMD1:1,CTNNB1:1,6:1,PTCH1:1,2:1,11p:1,IRF6:1,18p:1,THRAP3:1
31	PIK3CA:10,CTNNB1:4,MTOR:3,RHOA:2,AKT1:2,GNAQ:2,KRAS:2,NRAS:2,COL1A2:1,CHD4:1,HRAS:1,KEAP1:1,ERBB3:1,CACNA1E:1,POLQ:1,SOS1:1,WT1:1,SI:1,KAT8:1,SMARCA4:1,CUL1:1,GRM7:1,EEF1A1:1,GNAS:1,IDH1:1,NFE2L2:1,TP63:1,G6PD:1	G6PD:11,H3F3A:11,CCND1:10,EIF1AX:9,ATR:9,RBM39:9,GNAS:8,HEPH:8,HIST2H2BE:8,POLQ:8,TP63:8,ERBB2:8,SOX17:8,PLCG1:7,PPP2R1A:7,RAC1:6,GTF2I:6,CRB1:6,DDR2:6,SPOP:6,STAT3:6,CACNA1E:6,MAP2K2:5,PPP6C:5,GNA13:5,GRIN2A:5,PIK3CB:5,COL1A2:5,NFE2L2:5,COL3A1:5,CUL1:4,ERCC2:4,KAT8:4,RXRA:4,KEAP1:4,PIK3R2:4,SLC27A5:4,ERBB3:4,BRAF:4,FOXA1:4,PIK3CA:4,MET:4,MYC:4,ACVR1:4,IDH1:4,METTL14:3,AKT1:3,DICER1:3,FLT4:3,TDG:3,KRT15:3,SMARCA4:3,RAF1:3,SF3B1:3,U2AF1:3,FGFR3:3,RHOB:3,SOS1:3,AMD1:3,EEF1A1:3,KDR:2,FGFR2:2,GNA11:2,GNAQ:2,TRRAP:2,PCBP1:2,EGFR:2,RRAS2:2,IDH2:2,CTNNB1:2,ERBB4:2,RHOA:2,CDK4:1,RET:1,CHD4:1,LZTR1:1,MYH9:1,FAT4:1,KRAS:1,PTPN11:1,WT1:1,KIT:1,EPAS1:1,NRAS:1,ESR1:1	PIK3CA:3,EGFR:2,FLT4:1,CTNNB1:1,ERBB2:1,GNA13:1,CACNA1E:1,PCBP1:1,FGFR2:1,GNAS:1,MYC:1	KMT2C:7,CTCF:6,PTEN:5,ARID1A:5,TP53:5,KMT2D:5,ATRX:4,BRCA2:4,APC:4,NIPBL:4,MAP2K4:3,NF1:3,USP9X:3,GATA3:3,SCAF4:3,SETD2:3,ATM:3,FBXW7:3,PTCH1:3,AMER1:2,EP300:2,FAT1:2,SAMHD1:2,MLL3:2,BRCA1:2,JAK1:2,CIC:2,CREBBP:2,KRT222:2,ACVR2A:2,ARID1B:2,FUBP1:2,MGA:2,DYRK1A:2,ARHGAP35:2,HNRNPDL:2,ZFP36L2:2,AXIN2:2,NSD1:2,ZC3H13:2,ZNF750:1,SMARCA1:1,TSC1:1,RTF1:1,SMAD4:1,ARID2:1,NCOR1:1,SMAD2:1,BRD7:1,CHD3:1,HLA-A:1,KDM5C:1,MSH6:1,PGR:1,RASA1:1,STAG2:1,TBL1XR1:1,KMT2A:1,CASP8:1,KLF5:1,HNRPDL:1,RNF111:1,RPL5:1,YLPM1:1,NOTCH1:1,SOX9:1,SIN3A:1,MLL2:1,ASXL1:1,AXIN1:1,B2M:1,DAZAP1:1,DNMT3A:1,KANSL1:1,PIK3R1:1,RBM10:1,KMT2B:1,RPL22:1	GPS2:14,EPHA2:9,BAP1:8,CDKN2A:8,KLF5:8,RPL22:8,ZC3H18:8,ATM:7,SMAD4:7,CHD3:7,NUP93:7,XPO4:7,KIAA1267:7,MAP2K4:7,FAM123B:6,MLL:6,PBRM1:6,SMAD2:6,SMARCA1:6,NCOR1:6,SETD2:6,TGFBR2:6,TP53:6,CBFB:6,NF2:6,BRCA2:6,ZC3H13:6,CNOT1:6,THRAP3:6,BCOR:6,TTK:6,ARID1B:5,NF1:5,PTCH1:5,RPL5:5,BRD7:5,KRT222:5,PSIP1:5,MLL3:5,PTEN:5,USP9X:5,MAX:5,CHD8:5,CUL3:4,NSD1:4,PGR:4,VHL:4,CBWD3:4,FOXA2:4,INPPL1:4,ZNF750:4,CHEK2:4,RB1:4,AJUBA:4,FTSJD1:4,LATS1:4,RBM10:4,CCAR1:4,GATA3:4,TBX3:4,ARID1A:4,NAA15:4,CTCF:4,ATRX:3,HNRPDL:3,DYRK1A:3,ASXL1:3,E2F1:3,LYRM4:3,EP300:3,B2M:3,CTNND1:3,RQCD1:3,AXIN2:3,PPM1D:3,RNF43:3,ELL2:3,FAT1:3,PIK3R1:3,BMPR1A:3,FBXW7:3,MAP3K1:3,MLL2:3,TRAF3:3,BRCA1:3,YLPM1:3,KLF6:3,WAC:3,FUBP1:3,HSP90AB1:3,JAK1:3,CDH1:3,CREBBP:2,KDM6A:2,STAG2:2,SOX9:2,STK11:2,MYCL1:2,ZFP36L2:2,NOTCH1:2,DAZAP1:2,APC:2,IRF2:2,RASA1:2,RTF1:2,ACVR1B:2,ATF7IP:2,CDKN1B:2,RNF111:2,ATXN3:2,MGA:2,DHX15:2,CDKN1A:2,HLA-B:2,CDK12:2,KDM5C:2,DDX3X:2,SCAF4:1,AXIN1:1,BRE:1,PPP3R1:1,ACVR2A:1,CASP8:1,TSC1:1,PTMA:1,BCL2L11:1,TP53BP1:1,ARHGAP35:1,ARID2:1,CIC:1,SIN3A:1,TCF12:1,BMPR2:1,BAX:1,HLA-A:1,MLL4:1,TBL1XR1:1,IRF6:1	TP53:3,SMAD4:2,STK11:2,NF2:1,MAP2K4:1,CDH1:1,ATM:1,BCOR:1,KMT2B:1,MLL4:1,VHL:1,IRF2:1,AXIN1:1,ARID1A:1,ARID2:1	13:9,22:7,18:6,10:4,15:3,21:3,14:3,11:2,17:2,4:2,1:1,2:1,6:1,9:1,3:1	8:8,7:7,20:7,5:4,2:4,19:3,6:3,16:2,13:2,3:2,4:1,12:1,1:1,14:1	17p:15,8p:9,9p:8,16q:8,6q:7,1p:6,11q:5,3p:5,18q:4,4q:3,5q:3,4p:3,11p:2,9q:1,2p:1,10q:1,19p:1,19q:1,3q:1,6p:1	1q:12,3q:7,8q:6,20q:5,7p:3,5p:3,17q:3,16p:2,19q:2,2p:2,6p:2,9q:1,10p:1,12p:1,18p:1,19p:1,20p:1,11q:1,10q:1	PIK3CA:17,17p:15,GPS2:14,TP53:14,G6PD:12,1q:12,13:11,ATM:11,H3F3A:11,MAP2K4:11,GNAS:10,CCND1:10,SMAD4:10,CTCF:10,BRCA2:10,PTEN:10,ARID1A:10,EIF1AX:9,ATR:9,RBM39:9,POLQ:9,TP63:9,SETD2:9,ERBB2:9,KLF5:9,EPHA2:9,RPL22:9,8p:9,HEPH:8,NF1:8,8:8,9p:8,HIST2H2BE:8,BAP1:8,CDKN2A:8,PTCH1:8,CHD3:8,3q:8,ZC3H18:8,16q:8,USP9X:8,ZC3H13:8,SOX17:8,CACNA1E:8,PLCG1:7,PPP2R1A:7,ATRX:7,ARID1B:7,7:7,20:7,CTNNB1:7,22:7,SMAD2:7,SMARCA1:7,NCOR1:7,KMT2C:7,NF2:7,6q:7,NUP93:7,MLL3:7,XPO4:7,KIAA1267:7,KRT222:7,GATA3:7,BCOR:7,COL1A2:6,RAC1:6,GTF2I:6,18:6,FAM123B:6,MLL:6,NSD1:6,PBRM1:6,GNA13:6,TGFBR2:6,CRB1:6,DDR2:6,SPOP:6,STAT3:6,1p:6,RPL5:6,11q:6,BRD7:6,CBFB:6,NFE2L2:6,CNOT1:6,APC:6,FBXW7:6,8q:6,THRAP3:6,TTK:6,CUL1:5,KAT8:5,MAP2K2:5,PPP6C:5,AKT1:5,KEAP1:5,2:5,ERBB3:5,PGR:5,20q:5,EP300:5,FAT1:5,ZNF750:5,DYRK1A:5,VHL:5,GRIN2A:5,PIK3CB:5,BRCA1:5,PSIP1:5,AXIN2:5,3p:5,JAK1:5,COL3A1:5,RBM10:5,FUBP1:5,KMT2D:5,MYC:5,MAX:5,CHD8:5,IDH1:5,ERCC2:4,RXRA:4,FLT4:4,5:4,PIK3R2:4,SLC27A5:4,6:4,RHOA:4,CREBBP:4,CUL3:4,HNRPDL:4,18q:4,GNAQ:4,SCAF4:4,SMARCA4:4,ASXL1:4,CBWD3:4,FOXA2:4,INPPL1:4,STK11:4,ZFP36L2:4,CHEK2:4,RB1:4,B2M:4,AJUBA:4,FTSJD1:4,LATS1:4,BRAF:4,FOXA1:4,CDH1:4,SOS1:4,MGA:4,NIPBL:4,PIK3R1:4,MET:4,MLL2:4,YLPM1:4,14:4,EEF1A1:4,EGFR:4,CCAR1:4,10:4,TBX3:4,ACVR1:4,NAA15:4,METTL14:3,4:3,19:3,DICER1:3,FGFR2:3,15:3,TDG:3,STAG2:3,KRT15:3,SOX9:3,7p:3,AXIN1:3,E2F1:3,LYRM4:3,4q:3,19q:3,2p:3,ACVR2A:3,CTNND1:3,NOTCH1:3,RQCD1:3,RAF1:3,PPM1D:3,RNF43:3,ELL2:3,5q:3,RTF1:3,SF3B1:3,DAZAP1:3,ARID2:3,CIC:3,MTOR:3,KDM5C:3,RASA1:3,KRAS:3,IRF2:3,5p:3,U2AF1:3,BMPR1A:3,17q:3,ARHGAP35:3,MAP3K1:3,TRAF3:3,RNF111:3,21:3,NRAS:3,KLF6:3,WAC:3,PCBP1:3,4p:3,HSP90AB1:3,FGFR3:3,6p:3,RHOB:3,3:3,AMD1:3,KDR:2,16:2,9q:2,CHD4:2,GNA11:2,1:2,11:2,17:2,KDM6A:2,AMER1:2,SAMHD1:2,16p:2,TSC1:2,MYCL1:2,CASP8:2,WT1:2,HLA-A:2,TBL1XR1:2,10q:2,ACVR1B:2,ATF7IP:2,CDKN1B:2,KMT2B:2,MLL4:2,HNRNPDL:2,ATXN3:2,SIN3A:2,TRRAP:2,11p:2,19p:2,RRAS2:2,DHX15:2,CDKN1A:2,HLA-B:2,CDK12:2,IDH2:2,ERBB4:2,DDX3X:2,CDK4:1,RET:1,12:1,10p:1,12p:1,HRAS:1,BRE:1,PPP3R1:1,PTMA:1,LZTR1:1,MYH9:1,FAT4:1,MSH6:1,PTPN11:1,KMT2A:1,SI:1,BCL2L11:1,TP53BP1:1,GRM7:1,TCF12:1,18p:1,BMPR2:1,BAX:1,KIT:1,20p:1,EPAS1:1,9:1,ESR1:1,IRF6:1,DNMT3A:1,KANSL1:1
32	PIK3CA:8,KRAS:7,SMARCA4:4,SF3B1:4,CHD4:4,IDH1:3,MTOR:3,SOX17:3,ERBB2:2,GTF2I:2,ERBB3:2,PPP2R1A:2,EGFR:2,ATR:2,GNAQ:2,GNAS:2,CTNNB1:1,HEPH:1,NFE2L2:1,CUL1:1,CACNA1E:1,FOXA1:1,WT1:1,H3F3A:1,EPAS1:1,FGFR2:1,RHOA:1,SI:1,BRAF:1,MAPK1:1,KEAP1:1,KDR:1,GRM7:1,NRAS:1,EEF1A1:1,FGFR3:1,HRAS:1,KIT:1,PIK3R2:1,FAT4:1,GNA11:1	MYC:18,RBM39:15,H3F3A:12,GNAS:10,RAC1:10,DDR2:10,COL1A2:10,MET:10,CUL1:9,PIK3CA:9,ERBB2:9,HIST2H2BE:9,TRRAP:9,POLQ:8,TP63:8,GNA11:8,PLCG1:8,ERCC2:7,PPP2R1A:7,CCND1:7,GTF2I:7,EGFR:7,CACNA1E:7,RXRA:6,SLC27A5:6,SMARCA4:6,HRAS:6,U2AF1:6,MAP2K2:6,ATR:5,KEAP1:5,PIK3R2:5,SOX17:5,GNA13:5,BRAF:5,PCBP1:5,IDH2:5,PPP6C:4,EPAS1:4,FGFR3:4,G6PD:4,KRT15:4,CRB1:4,MYH9:4,SPOP:4,STAT3:4,KAT8:4,GRIN2A:4,NRAS:4,FLT4:4,HEPH:4,CDK4:4,MAP2K1:4,IDH1:4,NFE2L2:4,COL3A1:4,EIF1AX:4,SF1:4,ERBB3:3,TDG:3,SF3B1:3,SOS1:3,FOXA1:2,LZTR1:2,WT1:2,COL11A1:2,TNNI3K:2,MAPK1:2,AKT1:2,DICER1:2,KRAS:2,RHOA:2,SMAD3:2,METTL14:2,AMD1:2,PIK3CB:2,KIT:2,RHOB:2,EEF1A1:2,RET:1,CHD4:1,CTNNB1:1,PTPN11:1,RAF1:1,MTOR:1,RRAS2:1,GNAQ:1,ACVR1:1,ERBB4:1,WTAP:1,ESR1:1,FGFR2:1	SOS1:2,KRAS:2,EGFR:2,PLCG1:1,PIK3CB:1,ERBB2:1,ERBB3:1,MTOR:1,POLQ:1,ATR:1,COL1A2:1	KMT2C:9,TP53:8,APC:8,ARID1A:6,KMT2D:6,ATM:5,FBXW7:5,JAK1:5,ATRX:5,PIK3R1:5,RB1:5,FAT1:5,ARHGAP35:4,EP300:4,USP9X:4,CHD8:4,MAP3K1:4,AMER1:4,PTEN:4,BRCA2:4,PTCH1:3,BCOR:3,KMT2A:3,HLA-A:3,KDM6A:3,CTNND1:3,DNMT3A:3,BRD7:2,ACVR2A:2,FAM123B:2,NIPBL:2,ARID1B:2,KDM5C:2,KMT2B:2,RNF43:2,SIN3A:2,CIC:2,ZFP36L2:2,ZNF750:2,MLL3:2,BAP1:2,MGA:2,CDKN2A:2,CREBBP:2,STAG2:2,BRCA1:2,KANSL1:2,MSH2:1,CDK12:1,FOXA2:1,KLF5:1,SMAD2:1,ELF3:1,DAZAP1:1,IRF2:1,DYRK1A:1,SOX9:1,TBL1XR1:1,PGR:1,PSIP1:1,TSC1:1,PPM1D:1,DDX3X:1,HLA-B:1,KLF6:1,NCOR1:1,SMAD4:1,TCF12:1,ZC3H13:1,MAX:1,B2M:1,CHD3:1,CHEK2:1,ACVR1B:1,TGFBR2:1,RNF111:1,ATF7IP:1,CASP8:1,NOTCH1:1,PBRM1:1,RBM10:1,AXIN2:1,RASA1:1,RPL5:1,SMARCA1:1,CDH1:1,CTCF:1,EPHA2:1,NF1:1,PTMA:1,RPL22:1,SCAF4:1,THRAP3:1	MAP2K4:15,CDKN2A:13,NUP93:13,GPS2:13,CHD3:13,NCOR1:12,SMAD2:12,PSIP1:11,ARID1A:11,EPHA2:11,SMARCA1:11,SETD2:11,LATS1:10,CHEK2:10,CNOT1:10,PBRM1:10,BAP1:10,BCOR:9,ARID1B:9,ATM:9,CBFB:9,ZC3H18:9,NF2:9,TTK:9,TP53:9,WAC:9,PTEN:9,SMAD4:9,FBXW7:8,RPL22:8,BRD7:8,IRF2:8,RB1:8,STK11:8,TP53BP1:8,TGFBR2:8,ZC3H13:8,FAM123B:7,PTCH1:7,MLL:7,MYCL1:7,EP300:7,VHL:7,XPO4:7,GATA3:7,BRCA2:7,NOTCH1:6,RPL5:6,FAT1:6,INPPL1:6,AXIN2:6,KLF5:6,TRAF3:6,BMPR1A:6,PIK3R1:6,RASA1:6,CHD8:6,ATXN3:6,DDX3X:5,FOXA2:5,MLL3:5,KRT222:5,KLF6:5,MAX:5,CTCF:5,PGR:5,APC:5,KIAA1267:5,ARHGAP35:5,HSP90AB1:5,LYRM4:5,CCAR1:5,CDH1:5,ACVR2A:4,KDM6A:4,USP9X:4,JAK1:4,BRCA1:4,PPM1D:4,RNF43:4,ZNF750:4,CDK12:4,CIC:4,B2M:4,MGA:4,RNF111:4,TCF12:4,CDKN1B:4,CREBBP:4,DYRK1A:4,MAP3K1:4,NSD1:4,SCAF4:4,ATRX:4,AJUBA:4,YLPM1:4,CUL3:3,BRE:3,CASP8:3,SOX9:3,RQCD1:3,DAZAP1:3,MLL4:3,RTF1:3,NF1:3,CBWD3:3,NAA15:3,SIN3A:3,ELL2:3,ZFP36L2:3,HNRPDL:3,BAX:3,DHX15:3,STAG2:3,TBL1XR1:3,FTSJD1:3,PPP3R1:2,ELF3:2,BCL2L11:2,TSC1:2,RBM10:2,BMPR2:2,KDM5C:2,CTNND1:2,AXIN1:2,PTMA:2,FUBP1:2,THRAP3:2,ATF7IP:2,TBX3:1,MLL2:1,DNMT3A:1,MSH2:1,MSH6:1,NIPBL:1,ACVR1B:1,ARID2:1,HLA-A:1,HLA-B:1,CDKN1A:1	TP53:5,SMAD4:3,TSC1:2,BAP1:2,CDH1:2,PTEN:2,LATS1:2,NF1:1,BRCA2:1,BMPR1A:1,APC:1,KMT2A:1,MLL:1,KMT2C:1,MLL3:1,VHL:1,FBXW7:1,BMPR2:1	22:10,10:9,4:7,18:6,14:4,17:3,6:3,21:3,9:2,11:2,15:2,13:2,3:2,1:1,5:1	7:8,20:8,8:8,5:7,13:4,12:3,19:3,6:2,1:1,3:1,2:1,9:1,18:1,21:1,16:1,4:1,11:1	17p:17,8p:16,6q:11,1p:7,16q:7,3p:7,11q:6,9p:6,19p:4,5q:4,18q:4,10q:3,9q:2,4q:2,2p:1,11p:1,7p:1,2q:1,19q:1,10p:1	1q:15,8q:14,20q:12,16p:5,19q:4,3q:4,5p:4,17q:4,7q:4,2p:4,6p:3,7p:3,10p:2,9q:1,16q:1,11p:1,20p:1,2q:1	TP53:22,MYC:18,PIK3CA:17,ARID1A:17,17p:17,8p:16,RBM39:15,CDKN2A:15,MAP2K4:15,1q:15,PTEN:15,ATM:14,FBXW7:14,8q:14,APC:14,BAP1:14,CHD3:14,SMAD2:13,SMAD4:13,NCOR1:13,H3F3A:13,NUP93:13,GPS2:13,RB1:13,GNAS:12,ERBB2:12,BCOR:12,PSIP1:12,20q:12,EPHA2:12,LATS1:12,SMARCA1:12,BRCA2:12,EP300:11,ARID1B:11,6q:11,CHEK2:11,FAT1:11,PBRM1:11,SETD2:11,PIK3R1:11,COL1A2:11,EGFR:11,KRAS:11,CUL1:10,RAC1:10,SMARCA4:10,PTCH1:10,BRD7:10,CHD8:10,CNOT1:10,22:10,DDR2:10,KMT2C:10,MET:10,POLQ:9,PPP2R1A:9,PLCG1:9,ARHGAP35:9,GTF2I:9,JAK1:9,FAM123B:9,HIST2H2BE:9,RPL22:9,CBFB:9,ZC3H18:9,10:9,GNA11:9,IRF2:9,NF2:9,TTK:9,ATRX:9,TRRAP:9,TGFBR2:9,WAC:9,ZC3H13:9,ATR:8,USP9X:8,5:8,7:8,20:8,TP63:8,MLL:8,MLL3:8,SOX17:8,MAP3K1:8,4:8,16q:8,VHL:8,CACNA1E:8,CDH1:8,STK11:8,8:8,TP53BP1:8,ERCC2:7,IDH1:7,KLF5:7,KDM6A:7,NOTCH1:7,CCND1:7,HRAS:7,MYCL1:7,RPL5:7,1p:7,3p:7,AXIN2:7,SF3B1:7,BMPR1A:7,RASA1:7,XPO4:7,GATA3:7,18:7,KEAP1:6,PIK3R2:6,RXRA:6,SLC27A5:6,FOXA2:6,KMT2D:6,ERBB3:6,ACVR2A:6,DDX3X:6,11q:6,INPPL1:6,BRCA1:6,RNF43:6,ZNF750:6,BRAF:6,KLF6:6,13:6,MAX:6,TRAF3:6,9p:6,CIC:6,CTCF:6,MGA:6,PGR:6,CREBBP:6,U2AF1:6,ATXN3:6,MAP2K2:6,HEPH:5,19q:5,MTOR:5,NFE2L2:5,EPAS1:5,SOS1:5,CDK12:5,FGFR3:5,TSC1:5,16p:5,KRT222:5,PPM1D:5,2p:5,GNA13:5,NF1:5,DYRK1A:5,NRAS:5,B2M:5,RNF111:5,TCF12:5,KIAA1267:5,SCAF4:5,SIN3A:5,PCBP1:5,HSP90AB1:5,CHD4:5,IDH2:5,CTNND1:5,ZFP36L2:5,LYRM4:5,CCAR1:5,6:5,STAG2:5,PPP6C:4,KMT2A:4,3q:4,G6PD:4,KRT15:4,HLA-A:4,5p:4,17q:4,CRB1:4,MYH9:4,SPOP:4,STAT3:4,KAT8:4,GRIN2A:4,CASP8:4,SOX9:4,AMER1:4,DAZAP1:4,KDM5C:4,TBL1XR1:4,7q:4,19p:4,7p:4,FLT4:4,CDKN1B:4,NSD1:4,5q:4,CDK4:4,MAP2K1:4,DNMT3A:4,COL3A1:4,EIF1AX:4,21:4,SF1:4,AJUBA:4,14:4,YLPM1:4,18q:4,12:3,9q:3,10p:3,PIK3CB:3,FOXA1:3,TDG:3,ELF3:3,CUL3:3,WT1:3,6p:3,9:3,11:3,BRE:3,17:3,NIPBL:3,RQCD1:3,RBM10:3,MLL4:3,RTF1:3,MAPK1:3,BMPR2:3,RHOA:3,3:3,GNAQ:3,CBWD3:3,NAA15:3,ELL2:3,19:3,HNRPDL:3,BAX:3,KIT:3,DHX15:3,PTMA:3,10q:3,THRAP3:3,ATF7IP:3,EEF1A1:3,FTSJD1:3,CTNNB1:2,MSH2:2,LZTR1:2,PPP3R1:2,15:2,BCL2L11:2,KMT2B:2,COL11A1:2,TNNI3K:2,1:2,AKT1:2,DICER1:2,11p:2,SMAD3:2,FGFR2:2,HLA-B:2,METTL14:2,2q:2,AMD1:2,AXIN1:2,ACVR1B:2,FUBP1:2,4q:2,RHOB:2,KANSL1:2,RET:1,PTPN11:1,RAF1:1,TBX3:1,MLL2:1,2:1,RRAS2:1,SI:1,20p:1,MSH6:1,ACVR1:1,ERBB4:1,ARID2:1,KDR:1,GRM7:1,16:1,WTAP:1,CDKN1A:1,ESR1:1,FAT4:1
33	PIK3CA:13,CHD4:5,BRAF:5,CTNNB1:4,ERBB2:3,NFE2L2:2,FOXA1:2,GNAS:2,AKT1:2,KIT:2,SF3B1:2,PPP2R1A:2,ERBB3:2,STAT3:1,MTOR:1,MYH2:1,GRM7:1,HRAS:1,NRAS:1,ESR1:1,IDH2:1,FGFR2:1,SMARCA4:1,KRAS:1,POLQ:1,COL3A1:1,MAP2K1:1,PTPN11:1,EPAS1:1,PIK3R2:1,TRRAP:1,ATR:1,SOS1:1	H3F3A:10,CUL1:8,KAT8:8,CCND1:8,EIF1AX:7,GTF2I:7,EGFR:7,MYC:7,RBM39:7,BRAF:7,GNAS:6,CRB1:6,DDR2:6,HIST2H2BE:6,RAC1:6,SOX17:6,CACNA1E:6,MET:6,FLT4:5,PIK3R2:5,PLCG1:5,TRRAP:5,ERBB2:5,GNA13:5,CDK4:4,G6PD:4,HEPH:4,WT1:4,COL1A2:4,POLQ:4,SLC27A5:4,ERBB3:4,TP63:4,ERCC2:3,PPP2R1A:3,PTPN11:3,GRIN2A:3,ERBB4:3,U2AF1:3,PCBP1:3,SOS1:3,PIK3CB:3,DICER1:2,GNA11:2,MAP2K2:2,MAP2K1:2,RET:2,SPOP:2,STAT3:2,IDH2:2,KRAS:2,TDG:2,SF1:2,EPAS1:2,NFE2L2:2,SF3B1:2,PIK3CA:2,AMD1:2,RRAS2:2,ACVR1:2,EEF1A1:1,KEAP1:1,ESR1:1,FGFR2:1,CHD4:1,KIT:1,METTL14:1,KRT15:1,RXRA:1,RHOB:1,LZTR1:1,MAPK1:1,GNAQ:1,PPP6C:1,SCN2A:1,COL3A1:1,MYH9:1,SMARCA4:1,ATR:1,CTNNB1:1,FGFR3:1,IDH1:1	ERBB3:2,FGFR2:2,METTL14:1,DDR2:1,POLQ:1,PIK3CA:1,NFE2L2:1,CHD4:1,KRAS:1,MYC:1	KMT2C:10,TP53:8,KMT2D:8,MAP3K1:6,NOTCH1:6,RNF43:6,APC:6,PTEN:5,MGA:5,NSD1:5,FBXW7:5,CIC:5,ARID1B:5,KMT2B:5,FAT1:5,NF1:5,ATRX:4,BRCA1:4,KMT2A:4,RPL22:4,ARID2:4,ATM:4,CASP8:4,ARHGAP35:4,ARID1A:4,BRCA2:4,THRAP3:4,USP9X:4,SIN3A:4,TBX3:3,AXIN1:3,SMARCA1:3,EP300:3,CREBBP:3,CHD8:3,EPHA2:3,CDH1:3,DAZAP1:3,PGR:3,MSH6:3,MLL3:3,NIPBL:3,KANSL1:2,STK11:2,KDM6A:2,ZNF750:2,TCF12:2,BRD7:2,CDK12:2,CUL3:2,FOXA2:2,JAK1:2,RASA1:2,BCOR:2,AJUBA:2,DYRK1A:2,SOX9:2,ASXL1:2,PBRM1:2,IRF2:2,SMAD2:2,MSH2:2,CDKN1B:1,ATXN3:1,SMAD4:1,SETD2:1,DDX3X:1,MLL:1,KLF6:1,TBL1XR1:1,ELF3:1,HNRNPDL:1,KRT222:1,PTCH1:1,CHD3:1,HLA-B:1,NCOR1:1,TGFBR2:1,ZFP36L2:1,BAP1:1,PIK3R1:1,HLA-A:1,RBM10:1,SCAF4:1,TSC1:1,CTNND1:1,FUBP1:1,CDKN1A:1,ACVR2A:1,ATF7IP:1,NUP93:1,TRAF3:1,AMER1:1,RB1:1,RPL5:1,STAG2:1,ZC3H13:1	NUP93:11,ZC3H18:11,CBFB:9,EPHA2:8,RB1:8,MYCL1:7,NF2:7,FTSJD1:7,CHEK2:6,GPS2:6,KLF5:6,RPL22:6,CDKN2A:6,CHD3:6,FAM123B:6,MLL:6,CDH1:6,GATA3:6,RPL5:5,STK11:5,BRD7:5,BAX:5,CNOT1:5,CTNND1:5,PTMA:5,XPO4:5,PBRM1:5,ZC3H13:5,IRF2:5,MAP2K4:5,VHL:5,BCOR:5,KLF6:5,PTEN:5,WAC:5,CTCF:5,CBWD3:5,THRAP3:5,PSIP1:4,EP300:4,SMARCA1:4,DYRK1A:4,PTCH1:4,ATM:4,MAP3K1:4,PIK3R1:4,RASA1:4,ATRX:4,USP9X:4,ARID1B:4,LATS1:4,KDM6A:4,ARID1A:4,BRCA1:3,DAZAP1:3,FAT1:3,FBXW7:3,KIAA1267:3,LYRM4:3,NAA15:3,ARHGAP35:3,CIC:3,INPPL1:3,MLL4:3,CASP8:3,NOTCH1:3,BRCA2:3,APC:3,TGFBR2:3,BMPR1A:3,NSD1:3,SETD2:3,FOXA2:3,CCAR1:3,FUBP1:3,SMAD2:3,ELL2:3,CDK12:2,RBM10:2,ACVR1B:2,DHX15:2,HNRPDL:2,HSP90AB1:2,MLL2:2,NF1:2,PPM1D:2,TTK:2,BMPR2:2,DNMT3A:2,MLL3:2,SOX9:2,JAK1:2,PGR:2,NCOR1:2,CUL3:2,RQCD1:2,TSC1:2,ATF7IP:2,BAP1:2,SCAF4:2,SMAD4:2,AXIN2:1,CDKN1A:1,ACVR2A:1,PPP3R1:1,TBL1XR1:1,BRE:1,MSH2:1,MSH6:1,ASXL1:1,SAMHD1:1,ATXN3:1,MAX:1,STAG2:1,YLPM1:1,RTF1:1,CDKN1B:1,KDM5C:1,ELF3:1,IRF6:1,AXIN1:1,CREBBP:1,BCL2L11:1,RNF111:1,CHD8:1,TP53:1,ZNF750:1,DDX3X:1,NIPBL:1,ARID2:1,HLA-A:1,KRT222:1	CBFB:2,ARID1A:2,ATRX:2,SETD2:2,KMT2C:1,MLL3:1,TGFBR2:1,ARHGAP35:1,CIC:1,DYRK1A:1,MGA:1,SCAF4:1,TP53BP1:1,PTEN:1,VHL:1,TP53:1,SMAD4:1,CDH1:1,CNOT1:1	22:8,4:8,13:6,11:5,10:5,2:4,18:4,9:4,21:4,1:3,17:3,3:2,15:1,6:1,14:1	5:7,20:7,7:6,12:5,8:5,19:4,2:3,16:2,1:1,9:1,13:1,11:1,21:1,10:1	16q:9,1p:7,17p:6,8p:6,3p:6,9p:5,11q:4,5q:3,11p:3,6q:2,19p:2,4q:1,10q:1,18q:1,9q:1	1q:10,8q:8,16p:5,7p:4,5p:4,10p:3,6p:3,20q:3,19q:2,17q:2,7q:2,4q:1,12p:1,2p:1,9q:1	PIK3CA:16,NUP93:12,BRAF:12,PTEN:11,CBFB:11,EPHA2:11,ZC3H18:11,KMT2C:11,RPL22:10,H3F3A:10,1q:10,ATRX:10,TP53:10,ARID1A:10,MAP3K1:10,CDH1:10,16q:9,RB1:9,CIC:9,NOTCH1:9,APC:9,ARID1B:9,THRAP3:9,CUL1:8,GNAS:8,KAT8:8,22:8,CCND1:8,MYC:8,4:8,ERBB2:8,FAT1:8,FBXW7:8,ARHGAP35:8,8q:8,ERBB3:8,KMT2D:8,ATM:8,USP9X:8,NSD1:8,EIF1AX:7,GTF2I:7,2:7,13:7,5:7,20:7,EGFR:7,BRCA1:7,DDR2:7,RBM39:7,MYCL1:7,NF2:7,STK11:7,1p:7,CHD4:7,BRD7:7,NF1:7,CHD3:7,EP300:7,MLL:7,SMARCA1:7,CASP8:7,DYRK1A:7,BRCA2:7,FTSJD1:7,PBRM1:7,IRF2:7,BCOR:7,PIK3R2:6,11:6,7:6,TRRAP:6,CRB1:6,HIST2H2BE:6,CHEK2:6,DAZAP1:6,GPS2:6,KLF5:6,RPL5:6,17p:6,RAC1:6,SOX17:6,CACNA1E:6,CDKN2A:6,FAM123B:6,8p:6,POLQ:6,CNOT1:6,CTNND1:6,MLL3:6,ZC3H13:6,MGA:6,SETD2:6,RASA1:6,VHL:6,3p:6,KLF6:6,10:6,KDM6A:6,RNF43:6,GATA3:6,MET:6,FLT4:5,PLCG1:5,PPP2R1A:5,12:5,9p:5,16p:5,GNA13:5,8:5,BAX:5,NFE2L2:5,PTCH1:5,PTMA:5,XPO4:5,9:5,MAP2K4:5,PIK3R1:5,TGFBR2:5,PGR:5,WAC:5,CTCF:5,FOXA2:5,ARID2:5,21:5,CTNNB1:5,KMT2B:5,CBWD3:5,SMAD2:5,CDK4:4,G6PD:4,PTPN11:4,1:4,18:4,19:4,CDK12:4,7p:4,PSIP1:4,11q:4,FGFR2:4,HEPH:4,WT1:4,COL1A2:4,SLC27A5:4,KRAS:4,AXIN1:4,SMAD4:4,SOX9:4,JAK1:4,MSH6:4,TP63:4,5p:4,KMT2A:4,LATS1:4,CREBBP:4,CUL3:4,CHD8:4,SCAF4:4,SF3B1:4,SOS1:4,FUBP1:4,NIPBL:4,SIN3A:4,ERCC2:3,17:3,MAP2K1:3,10p:3,RBM10:3,GRIN2A:3,6p:3,STAT3:3,TBX3:3,KIAA1267:3,LYRM4:3,NAA15:3,ERBB4:3,IDH2:3,INPPL1:3,MLL4:3,KIT:3,U2AF1:3,MSH2:3,PCBP1:3,ASXL1:3,5q:3,BMPR1A:3,NCOR1:3,20q:3,11p:3,ZNF750:3,TSC1:3,ATF7IP:3,CCAR1:3,EPAS1:3,BAP1:3,PIK3CB:3,ELL2:3,DICER1:2,GNA11:2,MAP2K2:2,3:2,16:2,METTL14:2,4q:2,RET:2,ESR1:2,19q:2,SPOP:2,CDKN1B:2,17q:2,ACVR1B:2,CDKN1A:2,DHX15:2,HNRPDL:2,HSP90AB1:2,MLL2:2,PPM1D:2,TTK:2,6q:2,19p:2,ACVR2A:2,BMPR2:2,DNMT3A:2,TDG:2,TBL1XR1:2,FOXA1:2,ATXN3:2,AKT1:2,KANSL1:2,STAG2:2,SF1:2,DDX3X:2,RQCD1:2,TCF12:2,ELF3:2,KRT222:2,SMARCA4:2,AJUBA:2,9q:2,AMD1:2,COL3A1:2,RRAS2:2,ATR:2,7q:2,HLA-A:2,ACVR1:2,EEF1A1:1,15:1,KEAP1:1,6:1,12p:1,AXIN2:1,PPP3R1:1,MTOR:1,BRE:1,SAMHD1:1,2p:1,MAX:1,YLPM1:1,14:1,MYH2:1,KRT15:1,GRM7:1,HRAS:1,NRAS:1,RXRA:1,RTF1:1,TP53BP1:1,HNRNPDL:1,HLA-B:1,ZFP36L2:1,KDM5C:1,RHOB:1,LZTR1:1,MAPK1:1,IRF6:1,GNAQ:1,PPP6C:1,SCN2A:1,10q:1,MYH9:1,BCL2L11:1,RNF111:1,FGFR3:1,18q:1,IDH1:1,TRAF3:1,AMER1:1
34	PIK3CA:6,BRAF:3,MTOR:3,SMAD3:2,EGFR:2,SOX17:2,FGFR2:2,IDH1:2,GNAQ:2,PPP2R1A:1,CTNNB1:1,DICER1:1,ERBB2:1,MAP2K1:1,AKT1:1,KIT:1,SF3B1:1,FGFR3:1,ERCC2:1,MYC:1,PIK3R2:1,HRAS:1,POLQ:1,KEAP1:1,KRAS:1,GTF2I:1,MYH9:1,GNAS:1,SMARCA4:1	MYC:9,SMARCA4:8,H3F3A:7,EIF1AX:7,RBM39:7,SLC27A5:7,POLQ:7,ERCC2:7,GNAS:6,HIST2H2BE:6,ERBB3:6,HEPH:6,PTPN11:6,BRAF:6,COL1A2:6,CUL1:6,IDH2:6,KEAP1:6,PIK3R2:6,MET:6,DDR2:5,TDG:5,KRAS:5,RAC1:5,TRRAP:5,ATR:5,CDK4:5,PPP2R1A:5,GNA11:5,MAP2K2:5,GNA13:4,PPP6C:4,ERBB2:4,FGFR3:4,CACNA1E:4,CRB1:4,GTF2I:4,CCND1:4,COL3A1:4,PIK3CA:4,TP63:4,G6PD:4,SMAD3:4,ACVR1:4,PCBP1:4,SCN2A:4,SOS1:4,EGFR:4,MAPK1:4,GNAQ:3,PIK3CB:3,SF3B1:3,MAP2K1:3,U2AF1:3,IDH1:3,EPAS1:3,PLCG1:3,ERBB4:3,MYH9:3,SPOP:2,KRT15:2,RAF1:2,KAT8:2,SOX17:2,GRIN2A:2,RXRA:2,FLT4:2,NFE2L2:2,RHOB:2,LZTR1:2,AKT1:2,ESR1:2,MTOR:2,SF1:2,RHOA:1,WT1:1,NRAS:1,COL11A1:1,CTNNB1:1,STAT3:1,DICER1:1,KDR:1,KIT:1,METTL14:1,RRAS2:1,AMD1:1,WTAP:1,CHD4:1,EEF1A1:1,HRAS:1	IDH1:1,KRAS:1	FAT1:6,TP53:6,ARID1A:5,KMT2C:5,KMT2D:5,ASXL1:5,RASA1:5,BCOR:4,CHD8:4,CREBBP:4,FBXW7:4,ACVR1B:3,GATA3:3,CHD3:3,CIC:3,NIPBL:3,RPL22:3,MGA:3,SMARCA1:3,ACVR2A:3,ATM:3,NF1:3,MAP3K1:2,MLL3:2,MYCL:2,STK11:2,AMER1:2,ARID1B:2,CTCF:2,NSD1:2,PTEN:2,SETD2:2,SOX9:2,EP300:2,CDKN2A:2,B2M:2,KMT2B:2,RNF111:2,ARID2:2,BRCA2:2,JAK1:2,KANSL1:2,ATF7IP:2,PIK3R1:2,RNF43:2,THRAP3:2,E2F1:1,TGFBR2:1,DAZAP1:1,NF2:1,BRCA1:1,CDKN1A:1,DYRK1A:1,MAX:1,PTCH1:1,RPL5:1,CHEK2:1,APC:1,GPS2:1,KDM6A:1,MLL2:1,PGR:1,SCAF4:1,SMAD4:1,ATRX:1,CDK12:1,CMTR2:1,CTNND1:1,HLA-A:1,HLA-B:1,NCOR1:1,USP9X:1,ARHGAP35:1,DNMT3A:1,EPHA2:1,IRF2:1,PSIP1:1,STAG2:1,TSC1:1,AXIN1:1,FAM123B:1,KLF5:1,CASP8:1,CDH1:1,FUBP1:1,PBRM1:1,SIN3A:1,ZC3H13:1,DDX3X:1	ARID1B:7,PTEN:7,PBRM1:7,EPHA2:6,B2M:6,BAP1:6,CDKN2A:6,BRD7:6,LATS1:6,THRAP3:6,GPS2:5,JAK1:5,MYCL1:5,RPL22:5,ZC3H18:5,RB1:5,EP300:5,BMPR1A:5,SMARCA1:5,ARID1A:5,PSIP1:5,CCAR1:5,ATM:4,FTSJD1:4,MLL:4,NUP93:4,RPL5:4,XPO4:4,STK11:4,CBFB:4,MGA:4,SMAD4:4,CUL3:4,ZC3H13:4,ARHGAP35:4,SETD2:4,TGFBR2:4,VHL:4,ATRX:4,BCOR:4,BAX:4,CBWD3:4,CNOT1:3,NOTCH1:3,TSC1:3,TRAF3:3,YLPM1:3,CHEK2:3,NF2:3,RNF111:3,RTF1:3,SIN3A:3,TTK:3,ACVR1B:3,DNMT3A:3,FBXW7:3,HLA-A:3,ZFP36L2:3,IRF2:3,STAG2:3,TP53BP1:3,USP9X:3,ATXN3:3,DDX3X:3,MLL4:3,PTCH1:2,BRCA2:2,ELL2:2,CTCF:2,TCF12:2,BRE:2,CASP8:2,CDKN1A:2,FAT1:2,LYRM4:2,DHX15:2,KDM6A:2,PGR:2,ATF7IP:2,CDKN1B:2,CHD8:2,FAM123B:2,MAX:2,MLL3:2,DYRK1A:2,GATA3:2,KLF6:2,BCL2L11:2,FUBP1:2,HLA-B:2,KLF5:2,MAP2K4:2,CDH1:2,TP53:1,DAZAP1:1,BRCA1:1,RQCD1:1,BMPR2:1,FOXA2:1,SAMHD1:1,TBL1XR1:1,WAC:1,AJUBA:1,NAA15:1,MAP3K1:1,PTMA:1,ACVR2A:1,TBX3:1,CREBBP:1,NCOR1:1,PPP3R1:1,SMAD2:1,ARID2:1,HSP90AB1:1,MLL2:1,PIK3R1:1,KRT222:1	BAP1:2,KMT2A:1,MLL:1,CDH1:1,NCOR1:1,B2M:1,RB1:1,STK11:1,CIC:1,FUBP1:1,INPPL1:1,PBRM1:1	22:5,10:3,13:3,21:3,15:2,18:2,4:2,11:2,9:2,2:1,14:1,3:1	7:7,20:7,8:5,12:3,19:3,2:2,13:2,11:2,14:2,22:2,5:1,4:1,16:1,18:1,15:1,6:1,21:1	6q:9,17p:6,16q:6,1p:5,8p:5,3p:5,9p:4,10q:4,9q:3,4p:3,11p:3,7p:2,18q:2,19q:2,2q:1,11q:1,2p:1,6p:1,19p:1	1q:8,3q:6,8q:4,6p:4,5p:3,16p:2,12p:2,19q:2,18p:2,20q:1	MYC:10,ARID1A:10,PIK3CA:10,ARID1B:9,6q:9,B2M:9,BRAF:9,SMARCA4:9,PTEN:9,PBRM1:9,RPL22:8,1q:8,BAP1:8,CDKN2A:8,FAT1:8,POLQ:8,ERCC2:8,SMARCA1:8,BCOR:8,THRAP3:8,GNAS:7,H3F3A:7,ATM:7,EPHA2:7,JAK1:7,TP53:7,EIF1AX:7,RBM39:7,STK11:7,SLC27A5:7,EP300:7,MGA:7,22:7,KRAS:7,7:7,20:7,FBXW7:7,KEAP1:7,PIK3R2:7,SMAD3:6,HIST2H2BE:6,ACVR1B:6,GPS2:6,17p:6,ERBB3:6,HEPH:6,PTPN11:6,RB1:6,BRD7:6,LATS1:6,16q:6,COL1A2:6,PPP2R1A:6,3q:6,CUL1:6,IDH2:6,SETD2:6,EGFR:6,CHD8:6,IDH1:6,PSIP1:6,MET:6,DDR2:5,MLL:5,MYCL1:5,RPL5:5,ZC3H18:5,1p:5,ERBB2:5,FGFR3:5,TDG:5,GATA3:5,RNF111:5,6p:5,GTF2I:5,RAC1:5,TRRAP:5,8p:5,GNAQ:5,SMAD4:5,ATR:5,CDK4:5,TGFBR2:5,BMPR1A:5,ZC3H13:5,KMT2C:5,KMT2D:5,ARHGAP35:5,13:5,3p:5,ATRX:5,ASXL1:5,CREBBP:5,RASA1:5,MTOR:5,GNA11:5,8:5,MAP2K2:5,CCAR1:5,GNA13:4,PPP6C:4,FTSJD1:4,NUP93:4,TSC1:4,XPO4:4,BRCA2:4,9p:4,8q:4,SOX17:4,CBFB:4,CHEK2:4,CTCF:4,NF2:4,SIN3A:4,CDH1:4,CACNA1E:4,CRB1:4,19q:4,CCND1:4,DNMT3A:4,HLA-A:4,COL3A1:4,SF3B1:4,TP63:4,CUL3:4,IRF2:4,MLL3:4,STAG2:4,VHL:4,USP9X:4,MAP2K1:4,CIC:4,G6PD:4,11:4,BAX:4,CBWD3:4,21:4,ATF7IP:4,DDX3X:4,ACVR1:4,PCBP1:4,SCN2A:4,ACVR2A:4,SOS1:4,MAPK1:4,10q:4,MYH9:4,FUBP1:4,CNOT1:3,NOTCH1:3,PTCH1:3,9q:3,TRAF3:3,YLPM1:3,RTF1:3,TTK:3,15:3,10:3,18:3,MAP3K1:3,CASP8:3,CDKN1A:3,ZFP36L2:3,NCOR1:3,2:3,4:3,PIK3CB:3,12:3,4p:3,11p:3,KDM6A:3,TP53BP1:3,5p:3,CHD3:3,DYRK1A:3,MAX:3,NIPBL:3,U2AF1:3,PGR:3,ATXN3:3,FAM123B:3,14:3,AKT1:3,ARID2:3,HLA-B:3,NF1:3,PIK3R1:3,EPAS1:3,19:3,PLCG1:3,ERBB4:3,MLL4:3,KLF5:3,SPOP:2,KRT15:2,RAF1:2,DAZAP1:2,ELL2:2,KAT8:2,TCF12:2,16p:2,GRIN2A:2,12p:2,BRCA1:2,BRE:2,LYRM4:2,RXRA:2,7p:2,DHX15:2,MYCL:2,CTNNB1:2,DICER1:2,AMER1:2,NSD1:2,SOX9:2,18q:2,FGFR2:2,CDKN1B:2,FLT4:2,NFE2L2:2,RHOB:2,9:2,KIT:2,KMT2B:2,MLL2:2,KANSL1:2,RNF43:2,HRAS:2,LZTR1:2,KLF6:2,BCL2L11:2,ESR1:2,MAP2K4:2,18p:2,SF1:2,E2F1:1,KMT2A:1,20q:1,RHOA:1,WT1:1,5:1,RQCD1:1,BMPR2:1,NRAS:1,2q:1,FOXA2:1,SAMHD1:1,COL11A1:1,TBL1XR1:1,3:1,APC:1,SCAF4:1,CDK12:1,CMTR2:1,CTNND1:1,AXIN1:1,STAT3:1,WAC:1,AJUBA:1,KDR:1,METTL14:1,RRAS2:1,16:1,NAA15:1,PTMA:1,TBX3:1,AMD1:1,WTAP:1,INPPL1:1,11q:1,PPP3R1:1,SMAD2:1,HSP90AB1:1,2p:1,KRT222:1,CHD4:1,19p:1,EEF1A1:1,6:1
35	PIK3CA:4,IDH1:3,KRAS:2,CHD4:2,ERBB2:1,RHOB:1,SCN2A:1,FOXA1:1,MYH9:1,NFE2L2:1,GNA11:1,IDH2:1,SOS1:1,TNNI3K:1,FGFR2:1,HEPH:1,KEAP1:1,FAT4:1,EGFR:1,ATR:1,ERBB3:1,FGFR3:1,PIK3R2:1,POLQ:1,PPP2R1A:1	H3F3A:15,ATR:12,DDR2:12,GNAS:12,ERBB2:12,TP63:12,CRB1:11,MYC:11,HIST2H2BE:10,GRIN2A:10,GNA13:9,CACNA1E:9,KEAP1:9,GTF2I:8,PIK3CA:8,PLCG1:8,RAC1:8,SPOP:8,PIK3R2:8,SOX17:8,KRT15:8,PIK3CB:8,CHD4:7,CUL1:7,G6PD:7,CCND1:7,COL1A2:7,POLQ:7,MAP2K2:7,CDK4:6,PTPN11:6,TDG:6,MET:6,ERBB3:6,FOXA1:6,RBM39:6,GNAQ:6,PPP6C:6,STAT3:6,MYH9:6,MTOR:6,U2AF1:6,BRAF:5,PPP2R1A:5,EGFR:5,FLT4:5,SMAD3:5,MAPK1:5,SLC27A5:5,GNA11:5,SMARCA4:5,FGFR2:4,HEPH:4,RHOA:4,TRRAP:4,KRAS:4,SOS1:4,HRAS:4,KAT8:4,RXRA:4,SF1:4,EIF1AX:4,FGFR3:4,IDH2:4,MAP2K1:4,TNNI3K:3,ESR1:3,ERCC2:3,COL11A1:3,NRAS:3,RAF1:2,METTL14:2,DICER1:2,AKT1:2,CTNNB1:2,PCBP1:2,LZTR1:2,EPAS1:1,AMD1:1,WTAP:1,NFE2L2:1,IDH1:1,RHOB:1,FAT4:1,KDR:1,ERBB4:1,RRAS2:1,WT1:1	PIK3CA:3,EGFR:3,DDR2:1,ATR:1,CRB1:1,SF3B1:1,CACNA1E:1	TP53:11,KMT2C:7,KMT2D:6,FBXW7:6,PIK3R1:5,ATRX:3,PTEN:3,ARID1A:3,MLL2:3,AXIN2:2,TSC1:2,CDH1:2,GATA3:2,FAT1:2,USP9X:2,RB1:2,ATM:2,EP300:2,CHD3:2,APC:2,NOTCH1:2,IRF6:2,KDM6A:1,RBM10:1,MGA:1,SETD2:1,ARHGAP35:1,CDK12:1,KANSL1:1,NAA15:1,MSH2:1,EPHA2:1,STK11:1,ACVR1B:1,ARID2:1,BCOR:1,CDKN2A:1,HLA-B:1,CIC:1,TCF12:1,DNMT3A:1,ARID1B:1,BRCA2:1,BRD7:1,CREBBP:1,CTCF:1,FOXA2:1,KMT2A:1,KMT2B:1,MAP3K1:1,MSH6:1,NF1:1,PBRM1:1,PGR:1,RASA1:1,THRAP3:1,ZNF750:1	GPS2:17,EPHA2:11,ATXN3:11,RPL5:10,BRD7:10,ZC3H18:10,RPL22:9,PSIP1:9,TRAF3:9,NUP93:9,MAP2K4:9,FTSJD1:9,GATA3:9,NF2:8,TP53:8,EP300:8,CBWD3:8,RB1:8,DAZAP1:7,STK11:7,BAX:7,NOTCH1:7,AJUBA:7,YLPM1:7,CHD3:7,CDH1:7,BMPR1A:7,KLF6:7,PTEN:7,MAP3K1:6,CDKN2A:6,PTMA:6,AXIN1:6,KLF5:6,PIK3R1:6,TSC1:6,MAX:6,CCAR1:6,WAC:6,NCOR1:5,ATM:5,MLL:5,MYCL1:5,B2M:5,CIC:5,FAT1:5,CHD8:5,TTK:5,CBFB:5,CNOT1:5,ZC3H13:5,INPPL1:5,ARID1A:5,CHEK2:4,JAK1:4,NSD1:4,RBM10:4,FUBP1:4,PTCH1:4,MLL4:4,PGR:4,KRT222:4,SOX9:4,XPO4:4,CREBBP:4,CUL3:4,CDK12:4,ATRX:4,FOXA2:3,APC:3,NF1:3,HNRPDL:3,PPM1D:3,AXIN2:3,CASP8:3,DDX3X:3,LATS1:3,RASA1:3,RNF111:3,TCF12:3,ZFP36L2:3,MLL3:3,ARHGAP35:3,BCOR:3,IRF6:2,ACVR2A:2,IRF2:2,ARID1B:2,MGA:2,SETD2:2,RNF43:2,BAP1:2,BMPR2:2,SMARCA1:2,RQCD1:2,RTF1:2,SMAD2:2,SMAD4:2,SIN3A:2,THRAP3:2,BRCA2:2,KDM6A:2,NIPBL:2,USP9X:2,TP53BP1:2,ACVR1B:2,CTCF:2,TGFBR2:2,ELL2:2,KIAA1267:2,DNMT3A:1,CDKN1A:1,LYRM4:1,BRE:1,STAG2:1,FBXW7:1,HSP90AB1:1,VHL:1,CTNND1:1,KDM5C:1,PBRM1:1,ASXL1:1,BRCA1:1,E2F1:1,ELF3:1,NAA15:1,ATF7IP:1,ARID2:1,MLL2:1,PPP3R1:1	TP53:4,PTEN:2,CDH1:1,CBFB:1,EP300:1,MAX:1,CIC:1,ATRX:1,EPHA2:1,NAA15:1,TBX3:1,B2M:1	13:10,14:10,10:8,15:7,9:6,4:5,22:5,17:4,2:3,18:2,11:2,16:2,19:1	20:12,7:7,8:5,5:5,12:4,1:4,19:3,13:3,11:3,16:2,3:1,15:1,2:1,17:1,21:1,22:1	17p:15,8p:14,16q:12,1p:9,9p:8,6q:7,11q:6,3p:6,19p:3,10q:3,11p:3,9q:2,4p:2,19q:2,5q:2,4q:2,2q:1,10p:1,18q:1,3q:1,2p:1	1q:11,16p:8,8q:8,17q:7,3q:7,19q:5,10p:4,20q:4,5p:4,7p:4,6p:3,19p:3,2p:2,9q:2,7q:1,12p:1,20p:1	TP53:23,GPS2:17,PIK3CA:15,17p:15,H3F3A:15,ATR:14,8p:14,DDR2:13,ERBB2:13,13:13,EPHA2:13,CRB1:12,GNAS:12,20:12,16q:12,TP63:12,PTEN:12,EP300:11,1q:11,MYC:11,GATA3:11,PIK3R1:11,BRD7:11,ATXN3:11,HIST2H2BE:10,RPL5:10,GRIN2A:10,CDH1:10,14:10,ZC3H18:10,CACNA1E:10,RB1:10,KEAP1:10,CHD4:9,RPL22:9,EGFR:9,GNA13:9,PSIP1:9,1p:9,NOTCH1:9,PIK3R2:9,TRAF3:9,CHD3:9,NUP93:9,MAP2K4:9,FTSJD1:9,GTF2I:8,PLCG1:8,RAC1:8,NF2:8,SPOP:8,TSC1:8,10:8,15:8,16p:8,STK11:8,SOX17:8,8q:8,CBWD3:8,KRT15:8,PIK3CB:8,POLQ:8,3q:8,ATRX:8,ARID1A:8,9p:8,CUL1:7,G6PD:7,MAP3K1:7,CDKN2A:7,7:7,CCND1:7,COL1A2:7,ERBB3:7,ATM:7,FOXA1:7,DAZAP1:7,6q:7,17q:7,19q:7,BAX:7,CIC:7,FAT1:7,AJUBA:7,YLPM1:7,KMT2C:7,FBXW7:7,BMPR1A:7,MYH9:7,MAX:7,KLF6:7,MAP2K2:7,CDK4:6,PPP2R1A:6,PTPN11:6,TDG:6,KRAS:6,MET:6,KMT2D:6,PTMA:6,22:6,11q:6,19p:6,AXIN1:6,B2M:6,9:6,RBM39:6,KLF5:6,GNAQ:6,PPP6C:6,CBFB:6,STAT3:6,3p:6,MTOR:6,U2AF1:6,GNA11:6,CCAR1:6,WAC:6,BRAF:5,FGFR2:5,HEPH:5,10p:5,SOS1:5,AXIN2:5,APC:5,NCOR1:5,8:5,FLT4:5,MLL:5,4:5,17:5,5:5,MYCL1:5,RBM10:5,SMAD3:5,11:5,CHD8:5,TTK:5,FGFR3:5,CNOT1:5,ZC3H13:5,MAPK1:5,SLC27A5:5,INPPL1:5,PGR:5,IDH2:5,CDK12:5,SMARCA4:5,CREBBP:5,RHOA:4,TNNI3K:4,TRRAP:4,CHEK2:4,FOXA2:4,JAK1:4,12:4,20q:4,NF1:4,NSD1:4,9q:4,5p:4,HRAS:4,KAT8:4,RXRA:4,SF1:4,2:4,IRF6:4,7p:4,FUBP1:4,PTCH1:4,RASA1:4,TCF12:4,EIF1AX:4,MLL4:4,USP9X:4,MAP2K1:4,ARHGAP35:4,KRT222:4,1:4,SOX9:4,XPO4:4,BCOR:4,16:4,19:4,MLL2:4,CUL3:4,IDH1:4,KDM6A:3,2p:3,ESR1:3,ERCC2:3,HNRPDL:3,PPM1D:3,ARID1B:3,CASP8:3,DDX3X:3,LATS1:3,MGA:3,RNF111:3,ZFP36L2:3,6p:3,SETD2:3,10q:3,COL11A1:3,MLL3:3,NRAS:3,NAA15:3,ACVR1B:3,THRAP3:3,BRCA2:3,11p:3,CTCF:3,RAF1:2,DNMT3A:2,RHOB:2,18:2,ACVR2A:2,IRF2:2,METTL14:2,RNF43:2,BAP1:2,BMPR2:2,DICER1:2,SMARCA1:2,NFE2L2:2,ARID2:2,RQCD1:2,4p:2,RTF1:2,SMAD2:2,SMAD4:2,SIN3A:2,NIPBL:2,FAT4:2,PBRM1:2,TP53BP1:2,AKT1:2,CTNNB1:2,PCBP1:2,TGFBR2:2,5q:2,4q:2,ELL2:2,LZTR1:2,KIAA1267:2,7q:1,EPAS1:1,CDKN1A:1,LYRM4:1,2q:1,BRE:1,STAG2:1,SCN2A:1,HSP90AB1:1,12p:1,AMD1:1,WTAP:1,KANSL1:1,MSH2:1,VHL:1,HLA-B:1,3:1,CTNND1:1,20p:1,KDR:1,KDM5C:1,TBX3:1,ASXL1:1,BRCA1:1,E2F1:1,ERBB4:1,SF3B1:1,RRAS2:1,WT1:1,18q:1,ELF3:1,ATF7IP:1,KMT2A:1,KMT2B:1,MSH6:1,ZNF750:1,PPP3R1:1,21:1
36	PIK3CA:6,ERBB2:5,BRAF:5,KIT:3,KRAS:3,HRAS:2,POLQ:2,MAP2K1:2,COL1A2:2,CACNA1E:2,RAC1:2,AKT1:2,NRAS:2,FGFR3:2,PPP2R1A:2,MTOR:2,SPOP:2,MYH9:1,GNAQ:1,ERBB3:1,IDH1:1,CHD4:1,COL11A1:1,EGFR:1,FGFR2:1,MYH2:1,RHOA:1,CTNNB1:1,DDR2:1,MYC:1,GNAS:1,KDR:1,EEF1A1:1,CUL1:1,WT1:1,SF3B1:1,SOS1:1	CUL1:14,RBM39:14,MYC:12,TRRAP:11,ATR:11,GNAS:10,COL1A2:10,H3F3A:10,GTF2I:10,PLCG1:9,DDR2:9,GRIN2A:9,RAC1:9,PIK3CA:9,TP63:9,MET:9,ERCC2:8,KEAP1:8,BRAF:8,CACNA1E:8,EGFR:8,CDK4:7,EIF1AX:7,PPP2R1A:7,RXRA:7,PIK3R2:7,KRAS:7,MAP2K2:7,PIK3CB:7,POLQ:7,FLT4:6,G6PD:6,PTPN11:6,PPP6C:6,PCBP1:6,HEPH:5,KAT8:5,SLC27A5:5,COL3A1:5,ERBB4:5,KRT15:5,SPOP:5,CRB1:5,SMARCA4:5,GNA13:5,TDG:5,CHD4:4,KDR:4,SOX17:4,U2AF1:4,ERBB3:4,HIST2H2BE:4,GNA11:4,MYH9:4,CCND1:4,WT1:4,NRAS:4,EPAS1:4,MAPK1:4,METTL14:3,KIT:3,DICER1:3,ESR1:3,GNAQ:3,COL11A1:3,IDH1:3,ERBB2:3,WTAP:3,STAT3:3,MTOR:3,AKT1:2,FGFR2:2,FOXA1:2,RET:2,RHOB:2,SF3B1:2,FGFR3:2,AMD1:2,SOS1:2,TNNI3K:2,EEF1A1:1,CTNNB1:1,SMAD3:1,SCN2A:1,RHOA:1,HRAS:1,RRAS2:1,IDH2:1,NFE2L2:1,FAT4:1,ACVR1:1,LZTR1:1	EGFR:2,PIK3CA:2,AKT1:1,ERBB3:1,ERBB2:1,CDK4:1,KDR:1,POLQ:1,ATR:1,HEPH:1,SLC27A5:1,PPP2R1A:1	TP53:11,FAT1:6,APC:6,ARHGAP35:6,NSD1:5,ARID1A:5,ATRX:5,CIC:5,DNMT3A:4,KMT2C:4,CTCF:4,CREBBP:4,NIPBL:4,FBXW7:4,NCOR1:4,PTEN:4,PIK3R1:4,AMER1:3,CASP8:3,CTNND1:3,SCAF4:3,ATM:3,KMT2B:3,KMT2D:3,RPL22:3,SOX9:3,USP9X:3,MGA:3,EP300:2,KANSL1:2,ACVR1B:2,BRCA2:2,EPHA2:2,KDM6A:2,ZC3H13:2,ACVR2A:2,JAK1:2,SETD2:2,NOTCH1:2,CUL3:2,PGR:2,NF1:2,ARID2:2,SIN3A:2,KMT2A:2,DAZAP1:2,BCOR:2,PPM1D:2,STAG2:2,MAP2K4:1,CBFB:1,CHD8:1,FUBP1:1,KDM5C:1,RNF43:1,STK11:1,TRAF3:1,ZFP36L2:1,CDK12:1,HLA-A:1,MLL2:1,RBM10:1,MSH6:1,ATXN3:1,HSP90AB1:1,CDKN2A:1,SMAD4:1,NF2:1,RB1:1,SAMHD1:1,YLPM1:1,ARID1B:1,BRD7:1,DDX3X:1,ZC3H18:1,ATF7IP:1,MAP3K1:1,THRAP3:1,CHD3:1,DYRK1A:1,GPS2:1,IRF6:1,PBRM1:1,RNF111:1,RPL5:1,SMARCA1:1,TSC1:1,ASXL1:1	NF2:12,CDKN2A:11,EPHA2:10,RPL22:10,CBFB:9,LATS1:9,GPS2:8,NUP93:8,ATXN3:8,TTK:8,ARID1B:8,HSP90AB1:8,CBWD3:7,PSIP1:7,CHEK2:7,ZC3H18:7,AJUBA:7,BMPR1A:7,SMAD4:6,BAP1:6,BCOR:6,KRT222:6,RBM10:6,CDKN1B:6,PTCH1:6,SMARCA1:6,CDH1:6,ELL2:6,ARID1A:5,MAP2K4:5,ATM:5,XPO4:5,YLPM1:5,CNOT1:5,FTSJD1:5,BAX:5,MAX:5,LYRM4:5,DYRK1A:5,KLF6:5,RPL5:5,FAM123B:5,VHL:5,WAC:5,ZC3H13:5,CHD8:5,PGR:5,SMAD2:4,B2M:4,EP300:4,TCF12:4,KLF5:4,CASP8:4,RB1:4,STK11:4,CHD3:4,ACVR1B:4,AXIN1:4,TRAF3:4,ATRX:4,FOXA2:4,MAP3K1:4,RTF1:4,SETD2:4,ATF7IP:4,MLL:4,CCAR1:4,GATA3:4,PTEN:4,APC:4,CDKN1A:4,RNF111:3,BRCA2:3,BRD7:3,NCOR1:3,FBXW7:3,HLA-A:3,NOTCH1:3,TGFBR2:3,BMPR2:3,CUL3:3,PBRM1:3,RASA1:3,TBX3:3,NAA15:3,SCAF4:3,JAK1:2,MSH2:2,MYCL1:2,TP53:2,ZFP36L2:2,INPPL1:2,BRCA1:2,DAZAP1:2,DHX15:2,NF1:2,ARHGAP35:2,TSC1:2,HLA-B:2,PIK3R1:2,MLL3:2,SAMHD1:2,TP53BP1:2,NSD1:2,KDM6A:2,ZNF750:2,ARID2:2,CTNND1:2,CTCF:2,FAT1:2,HNRPDL:2,CREBBP:2,PTMA:2,ASXL1:2,TBL1XR1:2,PPP3R1:1,SIN3A:1,THRAP3:1,RNF43:1,CIC:1,RQCD1:1,STAG2:1,ACVR2A:1,BRE:1,IRF2:1,NIPBL:1,E2F1:1,MLL4:1,MGA:1,DDX3X:1,FUBP1:1,USP9X:1,IRF6:1,CDK12:1,MLL2:1,SOX9:1	TP53:3,BAP1:2,APC:2,NCOR1:1,CTCF:1,ATM:1,CIC:1,BMPR2:1,PTEN:1,SETD2:1	22:12,14:9,15:8,13:6,9:6,6:5,4:5,10:5,21:5,2:4,11:4,17:4,3:3,18:3,1:2,16:1	7:10,20:9,5:8,8:7,12:5,19:3,4:2,16:2,21:2,3:2,13:2,14:2,1:1,18:1,9:1,22:1,2:1	8p:15,6q:13,17p:10,3p:8,16q:7,5q:6,9p:5,1p:5,4p:4,18q:4,10q:3,19p:2,11p:2,2p:1,2q:1,9q:1	1q:10,8q:9,3q:7,16p:6,19q:5,6p:5,5p:5,20q:5,12p:2,20p:2,7p:2,12q:1,10p:1,2p:1,17q:1,2q:1,16q:1,9p:1,18q:1,7q:1	PIK3CA:17,TP53:16,CUL1:15,8p:15,RBM39:14,22:13,NF2:13,BRAF:13,6q:13,RPL22:13,MYC:13,EPHA2:12,COL1A2:12,ATR:12,CDKN2A:12,APC:12,GNAS:11,TRRAP:11,RAC1:11,14:11,EGFR:11,DDR2:10,PPP2R1A:10,ARID1A:10,7:10,KRAS:10,17p:10,1q:10,CBFB:10,H3F3A:10,CACNA1E:10,POLQ:10,GTF2I:10,PLCG1:9,20:9,GPS2:9,GRIN2A:9,TP63:9,ATM:9,ERBB2:9,8q:9,ATXN3:9,ARID1B:9,ATRX:9,HSP90AB1:9,LATS1:9,MET:9,PTEN:9,CDK4:8,13:8,15:8,5:8,ERCC2:8,KEAP1:8,NUP93:8,ZC3H18:8,NCOR1:8,BAP1:8,BCOR:8,16q:8,ARHGAP35:8,TTK:8,FAT1:8,3p:8,EIF1AX:7,CBWD3:7,PSIP1:7,SMAD4:7,4:7,8:7,RXRA:7,CHEK2:7,21:7,PIK3R2:7,CASP8:7,RBM10:7,MAP2K2:7,CTCF:7,PIK3CB:7,SPOP:7,9:7,FBXW7:7,SMARCA1:7,AJUBA:7,BMPR1A:7,3q:7,CIC:7,SETD2:7,NSD1:7,ZC3H13:7,PGR:7,FLT4:6,G6PD:6,HEPH:6,KDR:6,PTPN11:6,9p:6,EP300:6,MAP2K4:6,KIT:6,SLC27A5:6,ERBB3:6,PPP6C:6,16p:6,KRT222:6,YLPM1:6,PCBP1:6,ACVR1B:6,CDKN1B:6,PTCH1:6,5q:6,NRAS:6,DYRK1A:6,RPL5:6,PIK3R1:6,CDH1:6,CHD8:6,CREBBP:6,SCAF4:6,ELL2:6,CHD4:5,KAT8:5,2:5,3:5,6:5,12:5,AKT1:5,1p:5,19q:5,6p:5,BRCA2:5,RB1:5,STK11:5,XPO4:5,COL3A1:5,ERBB4:5,CHD3:5,CNOT1:5,FTSJD1:5,KRT15:5,10:5,CRB1:5,MYH9:5,SMARCA4:5,BAX:5,MAX:5,WT1:5,LYRM4:5,NOTCH1:5,TRAF3:5,GNA13:5,TDG:5,KLF6:5,18q:5,5p:5,20q:5,CUL3:5,FAM123B:5,MAP3K1:5,VHL:5,ATF7IP:5,WAC:5,CTNND1:5,NIPBL:5,MTOR:5,SMAD2:4,11:4,17:4,18:4,B2M:4,JAK1:4,RNF111:4,TCF12:4,SOX17:4,U2AF1:4,GNAQ:4,HIST2H2BE:4,KLF5:4,DNMT3A:4,BRD7:4,DAZAP1:4,NF1:4,COL11A1:4,IDH1:4,FGFR3:4,GNA11:4,KMT2C:4,AXIN1:4,4p:4,CCND1:4,HLA-A:4,EPAS1:4,MAPK1:4,BMPR2:4,FOXA2:4,PBRM1:4,RTF1:4,MLL:4,KDM6A:4,SOX9:4,ARID2:4,CCAR1:4,GATA3:4,USP9X:4,CDKN1A:4,MGA:4,METTL14:3,1:3,16:3,SIN3A:3,ZFP36L2:3,DICER1:3,ESR1:3,FGFR2:3,SF3B1:3,WTAP:3,TSC1:3,STAT3:3,TGFBR2:3,SOS1:3,RASA1:3,SAMHD1:3,19:3,STAG2:3,HRAS:3,AMER1:3,ACVR2A:3,KMT2B:3,KMT2D:3,TBX3:3,NAA15:3,10q:3,ASXL1:3,MSH2:2,MYCL1:2,THRAP3:2,2p:2,EEF1A1:2,FOXA1:2,RET:2,INPPL1:2,12p:2,BRCA1:2,DHX15:2,RHOB:2,CTNNB1:2,AMD1:2,RNF43:2,HLA-B:2,19p:2,2q:2,KANSL1:2,TNNI3K:2,MLL3:2,TP53BP1:2,20p:2,FUBP1:2,MAP2K1:2,CDK12:2,MLL2:2,7p:2,ZNF750:2,RHOA:2,HNRPDL:2,PTMA:2,TBL1XR1:2,11p:2,DDX3X:2,KMT2A:2,IRF6:2,PPM1D:2,PPP3R1:1,12q:1,10p:1,SMAD3:1,SCN2A:1,17q:1,RQCD1:1,KDM5C:1,MYH2:1,BRE:1,RRAS2:1,MSH6:1,IRF2:1,IDH2:1,NFE2L2:1,FAT4:1,9q:1,E2F1:1,ACVR1:1,MLL4:1,LZTR1:1,7q:1
37	PIK3CA:5,PLCG1:2,ERBB3:2,KRAS:2,PTPN11:2,HRAS:1,POLQ:1,EIF1AX:1,KEAP1:1,CDK4:1,AKT1:1,BRAF:1,MAP2K1:1,SMARCA4:1,FAT4:1,MYH9:1,FGFR2:1,PPP2R1A:1,CHD4:1,MTOR:1,RHOA:1,CTNNB1:1,CUL1:1,MYC:1,NRAS:1	H3F3A:14,GNAS:10,GRIN2A:8,HIST2H2BE:8,RBM39:8,CUL1:8,PLCG1:7,SLC27A5:7,GNA13:7,CRB1:7,DDR2:7,KAT8:7,SPOP:7,BRAF:7,CACNA1E:7,GNA11:7,MAP2K2:6,COL1A2:6,FOXA1:6,GTF2I:6,SMARCA4:6,ERBB2:6,ERBB3:6,MYH9:6,TP63:6,KEAP1:6,ERCC2:5,PPP2R1A:5,SOX17:5,CCND1:5,KRT15:5,MYC:5,STAT3:5,AKT1:5,PIK3R2:5,TRRAP:5,POLQ:5,RAC1:5,LZTR1:4,RET:4,CHD4:4,TDG:4,PPP6C:4,RXRA:4,FGFR3:4,EGFR:4,EPAS1:3,RHOB:3,FGFR2:3,KRAS:3,PTPN11:3,DICER1:3,ESR1:3,NFE2L2:3,RAF1:3,WT1:3,NRAS:3,CDK4:3,MAPK1:3,RRAS2:3,MET:3,FLT4:2,IDH1:2,EIF1AX:2,IDH2:2,HEPH:2,ACVR1:2,COL3A1:2,ERBB4:2,PIK3CA:2,SCN2A:2,SF3B1:2,AMD1:2,COL11A1:2,RHOA:2,ATR:2,PIK3CB:2,PCBP1:2,SOS1:2,WTAP:1,CTNNB1:1,G6PD:1,HRAS:1,MTOR:1,TNNI3K:1,U2AF1:1,GNAQ:1,EEF1A1:1,FAT4:1,METTL14:1,SF1:1	PIK3CA:2,SCN2A:1,ERBB3:1,EGFR:1	TP53:4,RASA1:4,USP9X:3,KMT2C:3,CHD8:3,EP300:3,MAP3K1:3,CDK12:3,NCOR1:3,ARID1A:3,ATM:3,ATRX:3,BRCA1:3,CASP8:3,CHD3:3,MGA:3,SCAF4:2,CTCF:2,CMTR2:2,GATA3:2,ARID1B:2,NF1:2,ATF7IP:2,KMT2D:2,HLA-B:2,DYRK1A:2,AMER1:2,KANSL1:2,KMT2B:2,MAP2K4:2,MSH2:2,RNF43:2,SOX9:2,ARHGAP35:2,KMT2A:2,APC:2,BCOR:2,FAT1:2,PTEN:2,IRF2:1,FTSJD1:1,CBFB:1,NIPBL:1,ARID2:1,KLF5:1,NOTCH1:1,ACVR2A:1,AXIN1:1,AXIN2:1,CDKN1A:1,DDX3X:1,GPS2:1,HLA-A:1,RNF111:1,STK11:1,TGFBR2:1,THRAP3:1,CHEK2:1,TP53BP1:1,FAM123B:1,KIAA1267:1,RB1:1,MLL:1,CREBBP:1,FBXW7:1,NF2:1,PIK3R1:1,PTCH1:1,SETD2:1,SMAD2:1,BRCA2:1,CNOT1:1,CUL3:1,JAK1:1,NSD1:1,PBRM1:1,PPM1D:1,SMARCA1:1,ZNF750:1	ZC3H18:16,GPS2:13,CNOT1:13,BRD7:13,NUP93:13,MAP2K4:12,CBFB:12,BAP1:10,SMAD4:9,MLL:9,NCOR1:9,XPO4:9,CHD3:9,FTSJD1:9,CHEK2:8,EP300:8,NF2:8,EPHA2:8,SMAD2:8,SETD2:8,CDKN2A:7,PTCH1:7,ATM:7,RPL22:7,PTEN:7,GATA3:7,BMPR1A:6,PSIP1:6,KLF5:6,CDH1:6,CBWD3:6,TTK:6,BRCA2:6,CTCF:6,CCAR1:6,ATXN3:5,CREBBP:5,PGR:5,RBM10:5,RB1:5,STK11:5,KLF6:5,MYCL1:5,ARID1B:5,TGFBR2:5,TSC1:5,LATS1:5,AXIN1:4,CHD8:4,MAX:4,TRAF3:4,CDKN1B:4,FBXW7:4,PTMA:4,SMARCA1:4,ZC3H13:4,NAA15:4,ARHGAP35:4,PBRM1:4,DHX15:4,FAT1:4,WAC:4,AJUBA:3,YLPM1:3,BCOR:3,ATF7IP:3,DYRK1A:3,FAM123B:3,HNRPDL:3,RPL5:3,FOXA2:3,ARID1A:3,KRT222:3,THRAP3:3,VHL:3,ATRX:3,ELL2:3,IRF2:3,HSP90AB1:3,DNMT3A:2,ZFP36L2:2,BRCA1:2,KIAA1267:2,MLL3:2,NF1:2,APC:2,BAX:2,MAP3K1:2,PIK3R1:2,RASA1:2,INPPL1:2,STAG2:2,SCAF4:2,MSH2:2,TP53:2,CDKN1A:2,LYRM4:2,PPM1D:2,TBL1XR1:1,ARID2:1,CUL3:1,RNF111:1,ACVR1B:1,ACVR2A:1,DAZAP1:1,NOTCH1:1,AXIN2:1,RNF43:1,FUBP1:1,JAK1:1,DDX3X:1,KDM6A:1,USP9X:1,CIC:1,RTF1:1,MSH6:1,PPP3R1:1,NSD1:1,B2M:1,HLA-A:1,HLA-B:1,SIN3A:1,ELF3:1,IRF6:1,KDM5C:1,ZNF750:1,MLL4:1,CDK12:1	TP53:5,PBRM1:2,FAT1:1,CDH1:1,ARID1A:1,KMT2C:1,MLL3:1,BRD7:1,STAG2:1,CREBBP:1,RB1:1,BRCA1:1,NF1:1	22:9,13:8,10:7,4:6,18:4,11:3,9:3,21:3,15:2,17:2,14:2,6:1,2:1,3:1	20:12,7:6,5:4,12:4,8:3,19:3,21:1,10:1	16q:14,17p:13,8p:10,6q:8,3p:5,4p:4,9q:3,10q:3,19p:3,1p:3,9p:3,4q:2,11q:2,5q:2,18q:2,11p:2,3q:1,7p:1,6p:1,12p:1	1q:14,16p:9,8q:7,6p:6,17q:4,5p:4,10p:3,3q:3,19q:2,20q:2,7q:2,12p:1,2q:1,9q:1,7p:1,2p:1	ZC3H18:16,GPS2:14,MAP2K4:14,H3F3A:14,CNOT1:14,16q:14,1q:14,BRD7:14,17p:13,CBFB:13,NUP93:13,20:12,NCOR1:12,CHD3:12,EP300:11,TP53:11,GNAS:10,MLL:10,8p:10,BAP1:10,ATM:10,FTSJD1:10,PLCG1:9,CHEK2:9,NF2:9,SMAD4:9,22:9,ERBB3:9,16p:9,XPO4:9,PIK3CA:9,SMAD2:9,SETD2:9,PTEN:9,CUL1:9,GATA3:9,PTCH1:8,GRIN2A:8,HIST2H2BE:8,RBM39:8,EPHA2:8,6q:8,13:8,BRAF:8,10:8,CTCF:8,SLC27A5:7,CHD8:7,CREBBP:7,GNA13:7,CDKN2A:7,8q:7,CRB1:7,DDR2:7,KAT8:7,SMARCA4:7,SPOP:7,6p:7,KLF5:7,RB1:7,CACNA1E:7,MYH9:7,CDH1:7,RPL22:7,FAT1:7,ARID1B:7,BRCA2:7,ARID1A:7,PBRM1:7,KEAP1:7,GNA11:7,MAP2K2:6,PPP2R1A:6,7:6,MYC:6,BMPR1A:6,PSIP1:6,AKT1:6,COL1A2:6,FOXA1:6,GTF2I:6,ERBB2:6,STK11:6,TP63:6,4:6,CBWD3:6,TGFBR2:6,TTK:6,POLQ:6,BRCA1:6,ARHGAP35:6,ATRX:6,RASA1:6,CCAR1:6,ERCC2:5,SOX17:5,ATXN3:5,AXIN1:5,CCND1:5,KRT15:5,STAT3:5,BCOR:5,FBXW7:5,PGR:5,RBM10:5,PIK3R2:5,CHD4:5,KRAS:5,PTPN11:5,ATF7IP:5,DYRK1A:5,SMARCA1:5,KLF6:5,MYCL1:5,TSC1:5,LATS1:5,MAP3K1:5,NF1:5,TRRAP:5,3p:5,EGFR:5,RAC1:5,SCAF4:4,MAX:4,TRAF3:4,18:4,5:4,12:4,21:4,3q:4,LZTR1:4,CDKN1B:4,PTMA:4,9q:4,17q:4,FGFR2:4,RET:4,TDG:4,FAM123B:4,ZC3H13:4,IRF2:4,USP9X:4,KMT2C:4,PPP6C:4,RXRA:4,NRAS:4,CDK12:4,NAA15:4,THRAP3:4,CDK4:4,DHX15:4,4p:4,APC:4,5p:4,WAC:4,FGFR3:4,MSH2:4,EPAS1:3,RHOB:3,SCN2A:3,AJUBA:3,YLPM1:3,8:3,19:3,11:3,10q:3,EIF1AX:3,10p:3,DICER1:3,19p:3,ESR1:3,NFE2L2:3,RAF1:3,HNRPDL:3,RPL5:3,1p:3,9:3,FOXA2:3,WT1:3,KIAA1267:3,KRT222:3,MLL3:3,RHOA:3,RNF43:3,VHL:3,MAPK1:3,ELL2:3,PIK3R1:3,STAG2:3,RRAS2:3,HLA-B:3,CASP8:3,CDKN1A:3,MGA:3,MET:3,9p:3,HSP90AB1:3,PPM1D:3,FLT4:2,IDH1:2,HRAS:2,ARID2:2,CUL3:2,4q:2,IDH2:2,RNF111:2,12p:2,19q:2,HEPH:2,11q:2,ACVR1:2,COL3A1:2,CTNNB1:2,ERBB4:2,SF3B1:2,DNMT3A:2,15:2,5q:2,20q:2,ACVR2A:2,ZFP36L2:2,NOTCH1:2,AMD1:2,CMTR2:2,AXIN2:2,COL11A1:2,ATR:2,PIK3CB:2,17:2,JAK1:2,PCBP1:2,DDX3X:2,7p:2,BAX:2,18q:2,KMT2D:2,INPPL1:2,MTOR:2,SOS1:2,11p:2,AMER1:2,HLA-A:2,KANSL1:2,KMT2B:2,SOX9:2,7q:2,FAT4:2,NSD1:2,14:2,LYRM4:2,ZNF750:2,KMT2A:2,WTAP:1,TBL1XR1:1,6:1,ACVR1B:1,2:1,DAZAP1:1,G6PD:1,NIPBL:1,FUBP1:1,KDM6A:1,CIC:1,TNNI3K:1,U2AF1:1,2q:1,MAP2K1:1,RTF1:1,MSH6:1,PPP3R1:1,GNAQ:1,TP53BP1:1,B2M:1,SIN3A:1,ELF3:1,IRF6:1,KDM5C:1,EEF1A1:1,3:1,METTL14:1,MLL4:1,SF1:1,2p:1
38	PIK3CA:9,EPAS1:4,PPP2R1A:3,CHD4:2,EGFR:2,BRAF:2,NRAS:2,FGFR2:2,SMARCA4:2,ATR:2,CACNA1E:2,SOS1:2,ERBB3:2,MTOR:2,POLQ:2,PTPN11:2,FGFR3:1,RET:1,STAT3:1,CRB1:1,CTNNB1:1,KEAP1:1,WT1:1,HRAS:1,GNAS:1,KRAS:1,KIT:1,HEPH:1,MYC:1,RBM39:1,TP63:1,H3F3A:1,SF3B1:1,GRM7:1,MET:1,TRRAP:1,GNA11:1	MYC:13,MET:12,H3F3A:9,TP63:8,DDR2:8,POLQ:7,HIST2H2BE:7,CACNA1E:7,SOX17:7,CRB1:7,EGFR:7,PCBP1:7,RAC1:7,GRIN2A:6,KEAP1:6,RXRA:6,ERBB2:6,PLCG1:6,CUL1:6,ATR:5,GNA13:5,RBM39:5,SLC27A5:5,SPOP:5,CDK4:5,EIF1AX:5,IDH2:4,MTOR:4,ERCC2:4,FLT4:4,GNA11:4,HEPH:4,PPP6C:4,MAPK1:4,MYH9:4,FGFR3:4,TRRAP:4,GTF2I:4,RHOB:4,COL1A2:4,FOXA1:3,NRAS:3,SMAD3:3,GNAQ:3,KAT8:3,PPP2R1A:3,CCND1:3,ERBB3:3,KRT15:3,COL3A1:3,DICER1:3,ESR1:3,HRAS:3,KIT:3,PIK3R2:3,SMARCA4:3,LZTR1:3,BRAF:3,MAP2K1:2,PIK3CB:2,AMD1:2,STAT3:2,GNAS:2,NFE2L2:2,TNNI3K:2,AKT1:2,SF3B1:2,PIK3CA:2,RRAS2:2,TDG:2,CHD4:2,KRAS:2,CTNNB1:2,ACVR1:2,IDH1:2,EEF1A1:2,SF1:2,U2AF1:2,METTL14:1,WT1:1,WTAP:1,PTPN11:1,COL11A1:1,RHOA:1,EPAS1:1,MAP2K2:1,KDR:1,RAF1:1,SOS1:1	PIK3CA:3,EGFR:1,CACNA1E:1,FAT4:1,BRAF:1,MYC:1,COL1A2:1,CUL1:1,TRRAP:1,ERBB4:1	TP53:10,KMT2D:5,ARHGAP35:5,FAT1:4,FBXW7:4,APC:4,ARID1A:4,PTEN:4,SETD2:4,STAG2:3,THRAP3:3,PGR:3,EP300:3,NOTCH1:3,KMT2C:3,AMER1:3,NSD1:3,CIC:3,JAK1:3,CDK12:3,ARID1B:3,BRCA2:3,BMPR1A:3,CTCF:3,SIN3A:3,RNF43:3,MSH2:2,EPHA2:2,KANSL1:2,BRCA1:2,STK11:2,KMT2B:2,SMARCA1:2,KMT2A:2,ACVR1B:2,B2M:2,CHD8:2,CREBBP:2,SCAF4:2,USP9X:2,ARID2:2,NCOR1:2,PBRM1:2,TRAF3:2,MGA:2,PIK3R1:2,RASA1:2,CDH1:1,TBX3:1,MAX:1,MLL3:1,PTCH1:1,SOX9:1,ZFP36L2:1,BCOR:1,ZNF750:1,HLA-B:1,ZC3H18:1,CMTR2:1,FTSJD1:1,RBM10:1,TCF12:1,FAM123B:1,RNF111:1,ATF7IP:1,ACVR2A:1,AXIN2:1,GPS2:1,MAP2K4:1,RPL22:1,SMAD2:1,TSC1:1,ELF3:1,MAP3K1:1,NIPBL:1,CTNND1:1,MLL2:1,PPM1D:1,ATM:1,CASP8:1,CHD3:1,DDX3X:1,DYRK1A:1,IRF6:1,KLF5:1,MSH6:1,NF1:1,PSIP1:1,INPPL1:1,KDM5C:1,RB1:1,ZC3H13:1,BAP1:1	ZC3H13:15,NCOR1:12,MAP2K4:11,CBFB:10,BRD7:10,EP300:10,ZC3H18:9,CHEK2:9,NF2:9,CNOT1:9,MLL:8,XPO4:8,BRCA2:8,FAT1:8,RB1:8,TGFBR2:7,KLF5:7,NUP93:7,SETD2:7,FTSJD1:7,RTF1:7,CTCF:7,TTK:7,PTMA:6,HSP90AB1:6,ATM:6,CDH1:6,TSC1:6,NF1:6,WAC:6,LATS1:6,GPS2:5,PTCH1:5,PTEN:5,EPHA2:5,RPL22:5,RPL5:5,FBXW7:5,CHD3:5,NAA15:5,SMAD2:5,LYRM4:5,BMPR1A:5,RNF111:5,SIN3A:5,VHL:5,ATRX:5,PBRM1:5,ACVR2A:5,CDKN2A:5,STAG2:5,PPM1D:4,PSIP1:4,SMARCA1:4,CDKN1A:4,NOTCH1:4,CUL3:4,RQCD1:4,SMAD4:4,HLA-A:4,AXIN1:4,KLF6:4,TCF12:4,GATA3:4,RASA1:4,ARID1B:4,HLA-B:4,CDK12:4,CHD8:4,ZNF750:4,TRAF3:4,BRCA1:3,BAP1:3,CCAR1:3,DAZAP1:3,IRF2:3,STK11:3,KIAA1267:3,CIC:3,MYCL1:3,ARHGAP35:3,FAM123B:3,APC:3,MAP3K1:3,MLL3:3,PGR:3,B2M:3,ELL2:3,ARID2:3,KRT222:3,BCOR:3,BMPR2:3,ATXN3:3,MAX:3,TP53:3,YLPM1:3,BCL2L11:3,TBL1XR1:3,JAK1:2,BAX:2,FOXA2:2,INPPL1:2,DHX15:2,TP53BP1:2,PIK3R1:2,MGA:2,ATF7IP:2,HNRPDL:2,CREBBP:2,CASP8:2,SCAF4:2,NIPBL:2,FUBP1:2,CBWD3:2,ARID1A:2,ZFP36L2:2,AJUBA:2,MLL2:1,CTNND1:1,MLL4:1,ELF3:1,IRF6:1,RBM10:1,DYRK1A:1,NSD1:1,AXIN2:1,SOX9:1,THRAP3:1,CDKN1B:1,PPP3R1:1,DDX3X:1,USP9X:1,BRE:1,DNMT3A:1	PTEN:2,RB1:2,BAP1:2,CUL3:1,APC:1,SMAD4:1,DYRK1A:1,NF2:1,ATM:1,TP53:1,CMTR2:1,FTSJD1:1,KDM6A:1	4:7,13:7,22:7,10:6,15:5,9:4,18:4,14:3,11:2,17:2,21:2,6:1,1:1,5:1,2:1,3:1	7:10,20:8,8:7,5:5,12:4,19:3,2:3,13:3,21:3,16:2,1:1,9:1,11:1,17:1,22:1	8p:13,17p:9,16q:7,6q:6,3p:5,4q:4,11q:3,1p:3,5q:3,9p:3,10q:2,19p:2,18q:2,4p:2,6p:2,18p:1,7p:1,3q:1,10p:1,9q:1,11p:1,17q:1	1q:11,8q:8,3q:5,5p:5,16p:3,20q:3,6p:3,19q:2,17q:2,2p:2,10p:1,1p:1,7p:1,2q:1,19p:1,9q:1	ZC3H13:16,MYC:15,PIK3CA:14,TP53:14,NCOR1:14,8p:13,EP300:13,MET:13,MAP2K4:12,FAT1:12,PTEN:11,1q:11,BRCA2:11,SETD2:11,RB1:11,CBFB:10,ZC3H18:10,NF2:10,13:10,EGFR:10,CACNA1E:10,H3F3A:10,BRD7:10,7:10,CTCF:10,POLQ:9,TP63:9,17p:9,CHEK2:9,CNOT1:9,FBXW7:9,FTSJD1:9,STAG2:8,8q:8,DDR2:8,KLF5:8,MLL:8,XPO4:8,20:8,ATM:8,CRB1:8,22:8,ARHGAP35:8,BMPR1A:8,SIN3A:8,APC:8,ATR:7,TGFBR2:7,4:7,HIST2H2BE:7,KEAP1:7,CDH1:7,EPHA2:7,8:7,SOX17:7,NOTCH1:7,NUP93:7,TSC1:7,16q:7,NF1:7,RTF1:7,PCBP1:7,RAC1:7,ARID1B:7,PBRM1:7,CUL1:7,CDK12:7,TTK:7,MTOR:6,GPS2:6,PTCH1:6,PTMA:6,SMARCA1:6,3q:6,GRIN2A:6,RBM39:6,RXRA:6,HSP90AB1:6,RPL22:6,5:6,PPP2R1A:6,BAP1:6,ERBB2:6,PLCG1:6,CHD3:6,SMAD2:6,PGR:6,CIC:6,6q:6,RNF111:6,WAC:6,10:6,RASA1:6,LATS1:6,BRAF:6,TRRAP:6,ARID1A:6,CHD8:6,ACVR2A:6,TRAF3:6,FGFR3:5,GNA13:5,NRAS:5,PPM1D:5,PSIP1:5,CUL3:5,9:5,GNA11:5,HEPH:5,SLC27A5:5,BRCA1:5,JAK1:5,RPL5:5,ERBB3:5,SPOP:5,STK11:5,NAA15:5,SMAD4:5,LYRM4:5,KMT2D:5,TCF12:5,VHL:5,3p:5,6p:5,ATRX:5,5p:5,HLA-B:5,CDK4:5,EIF1AX:5,SMARCA4:5,B2M:5,15:5,ARID2:5,ZNF750:5,21:5,CDKN2A:5,EPAS1:5,COL1A2:5,IDH2:4,THRAP3:4,CHD4:4,ERCC2:4,FLT4:4,PPP6C:4,CDKN1A:4,MAPK1:4,MYH9:4,12:4,RQCD1:4,HLA-A:4,1p:4,AXIN1:4,FAM123B:4,KLF6:4,GATA3:4,MAP3K1:4,MLL3:4,PIK3R1:4,HRAS:4,KIT:4,MAX:4,18:4,2:4,MGA:4,NSD1:4,GTF2I:4,BCOR:4,4q:4,CREBBP:4,SCAF4:4,RHOB:4,FOXA1:3,SMAD3:3,GNAQ:3,KAT8:3,16p:3,CCAR1:3,DAZAP1:3,IRF2:3,CCND1:3,KRT15:3,STAT3:3,INPPL1:3,11q:3,17q:3,20q:3,COL3A1:3,GNAS:3,KIAA1267:3,DICER1:3,MYCL1:3,5q:3,19p:3,ESR1:3,11:3,SF3B1:3,PTPN11:3,19:3,KRAS:3,PIK3R2:3,KMT2C:3,ZFP36L2:3,ELL2:3,AMER1:3,ATF7IP:3,KRT222:3,17:3,BMPR2:3,CTNNB1:3,CASP8:3,DYRK1A:3,ATXN3:3,NIPBL:3,YLPM1:3,14:3,9p:3,LZTR1:3,BCL2L11:3,SOS1:3,TBL1XR1:3,USP9X:3,RNF43:3,MAP2K1:2,PIK3CB:2,10q:2,19q:2,AMD1:2,BAX:2,FOXA2:2,10p:2,NFE2L2:2,DHX15:2,MLL2:2,WT1:2,CTNND1:2,TNNI3K:2,TP53BP1:2,1:2,18q:2,7p:2,AKT1:2,16:2,2p:2,RRAS2:2,TDG:2,4p:2,FGFR2:2,MSH2:2,SOX9:2,ELF3:2,IRF6:2,HNRPDL:2,RBM10:2,KANSL1:2,FUBP1:2,ACVR1:2,CBWD3:2,AXIN2:2,CMTR2:2,IDH1:2,EEF1A1:2,KMT2B:2,KMT2A:2,DDX3X:2,9q:2,AJUBA:2,ACVR1B:2,SF1:2,U2AF1:2,TBX3:1,18p:1,METTL14:1,MLL4:1,WTAP:1,RET:1,COL11A1:1,RHOA:1,6:1,MAP2K2:1,KDR:1,FAT4:1,CDKN1B:1,2q:1,RAF1:1,PPP3R1:1,BRE:1,DNMT3A:1,KDM6A:1,11p:1,ERBB4:1,MSH6:1,GRM7:1,KDM5C:1,3:1
39	PIK3CA:6,KRAS:3,EEF1A1:2,CTNNB1:2,SOX17:2,MTOR:1,GTF2I:1,NFE2L2:1,SI:1,GNAS:1,CHD4:1	H3F3A:17,HIST2H2BE:17,ERBB2:15,RBM39:14,COL1A2:11,DDR2:11,ATR:11,MYC:11,GNA13:10,GNAS:9,PLCG1:9,CRB1:9,CUL1:8,KAT8:8,TDG:8,GTF2I:8,PIK3CA:8,GRIN2A:8,SPOP:8,TP63:8,ERCC2:7,RXRA:7,KRT15:7,CCND1:7,ERBB3:7,TRRAP:7,POLQ:7,STAT3:7,RAC1:7,KEAP1:6,PIK3R2:6,PPP6C:6,KRAS:6,EGFR:6,MAPK1:6,CDK4:5,PPP2R1A:5,SLC27A5:5,COL11A1:5,SOS1:5,CACNA1E:5,CHD4:5,FOXA1:5,SMARCA4:5,MET:5,MAP2K2:4,COL3A1:4,NRAS:4,HEPH:4,SOX17:4,GNA11:4,LZTR1:4,BRAF:4,FLT4:3,G6PD:3,RET:3,EPAS1:3,IDH1:3,SCN2A:3,SMAD3:3,ACVR1:3,FGFR3:3,PIK3CB:3,PCBP1:3,PTPN11:3,GNAQ:3,WTAP:3,KIT:3,U2AF1:2,IDH2:2,FGFR2:2,MTOR:2,SF3B1:2,MAP2K1:2,FAT4:2,METTL14:2,ERBB4:2,RAF1:2,NFE2L2:2,AKT1:2,HRAS:2,SF1:2,EIF1AX:2,AMD1:2,MYH9:1,TNNI3K:1,CTNNB1:1,DICER1:1,RRAS2:1,MYH2:1,EEF1A1:1,ESR1:1	PIK3CA:4,ERBB3:1,SOS1:1,KRAS:1	TP53:10,STAG2:3,GATA3:3,FBXW7:3,APC:3,ZC3H13:2,ARID1A:2,SETD2:2,MGA:2,RB1:2,BCOR:2,ATM:2,KMT2C:1,MLL3:1,PIK3R1:1,PTEN:1,CREBBP:1,NOTCH1:1,BRCA2:1,FAT1:1,TBX3:1,CHD3:1,NCOR1:1,FOXA2:1,SIN3A:1,EPHA2:1,PGR:1,ZFP36L2:1,AXIN2:1,CUL3:1,NIPBL:1,PBRM1:1,USP9X:1,KMT2D:1	MAP2K4:15,GPS2:15,NF2:12,SMAD4:11,CHD3:11,EP300:10,FAT1:10,EPHA2:10,KLF5:10,PSIP1:10,LYRM4:10,ZC3H18:9,BRD7:9,CDKN2A:9,RPL22:8,BAP1:8,BAX:8,STK11:8,ATM:8,CIC:8,HLA-A:8,PTEN:8,ELL2:8,APC:7,XPO4:7,ZC3H13:7,TP53:7,CHEK2:7,CDKN1B:7,PIK3R1:7,NF1:6,NSD1:6,RPL5:6,NUP93:6,PTCH1:6,CDKN1A:6,TGFBR2:6,MLL:6,RNF111:6,FTSJD1:6,SMAD2:6,GATA3:6,NCOR1:5,CBFB:5,IRF2:5,HLA-B:5,ARID2:5,RASA1:5,BMPR1A:5,INPPL1:5,RB1:5,CBWD3:5,TTK:5,MAP3K1:5,MAX:5,CDH1:5,SMARCA1:5,ATXN3:5,KLF6:5,WAC:5,BRCA1:4,CTNND1:4,KIAA1267:4,FBXW7:4,CNOT1:4,B2M:4,NOTCH1:4,ACVR1B:4,MLL2:4,DAZAP1:4,RBM10:4,HSP90AB1:4,ARHGAP35:4,ATF7IP:4,TP53BP1:4,FAM123B:4,ARID1B:4,SETD2:4,THRAP3:4,CCAR1:4,ZNF750:3,KRT222:3,NAA15:3,AJUBA:3,NIPBL:3,TBX3:3,MYCL1:3,ACVR2A:3,RTF1:3,BCOR:3,LATS1:3,PBRM1:3,PGR:3,ATRX:3,CHD8:3,YLPM1:3,CDK12:2,RNF43:2,PPM1D:2,SOX9:2,TSC1:2,FOXA2:2,BRCA2:2,PTMA:2,DYRK1A:2,FUBP1:2,SIN3A:2,TCF12:2,JAK1:2,VHL:2,CREBBP:1,AXIN2:1,BMPR2:1,MLL4:1,BCL2L11:1,DNMT3A:1,ZFP36L2:1,HNRPDL:1,DDX3X:1,KDM6A:1,PPP3R1:1,SCAF4:1,ARID1A:1,MGA:1,TRAF3:1,CUL3:1,STAG2:1,DHX15:1,ELF3:1,IRF6:1,TBL1XR1:1,AXIN1:1	PTEN:2,TP53:2,AXIN1:1,RB1:1,INPPL1:1,KMT2C:1,MLL3:1,RASA1:1,MAP3K1:1,NF2:1,STK11:1,FAT1:1,NSD1:1,SMAD4:1,FBXW7:1,CDKN1B:1	22:16,13:12,4:8,14:7,18:6,15:6,10:4,17:3,2:3,11:2,5:2,19:2,9:1,21:1,16:1	20:10,7:6,12:4,5:3,16:2,19:2,21:1,17:1,8:1,13:1	8p:20,17p:18,16q:13,6q:12,5q:8,9p:8,19p:5,18q:4,1p:4,3p:4,11q:4,10q:3,4q:2,11p:2,10p:2,2q:1,4p:1,12p:1	1q:16,16p:11,8q:7,20q:7,5p:6,10p:4,7p:4,19q:3,3q:3,9q:2,20p:2,2p:2,19p:2,5q:1,18p:1,6p:1,17q:1,7q:1,12p:1	8p:20,TP53:19,PIK3CA:18,17p:18,H3F3A:17,HIST2H2BE:17,22:16,1q:16,MAP2K4:15,ERBB2:15,GPS2:15,RBM39:14,NF2:13,13:13,16q:13,SMAD4:12,FAT1:12,6q:12,CHD3:12,COL1A2:11,DDR2:11,EPHA2:11,ATR:11,MYC:11,16p:11,PTEN:11,GNAS:10,EP300:10,20:10,GNA13:10,KRAS:10,APC:10,KLF5:10,ATM:10,PSIP1:10,LYRM4:10,PLCG1:9,ZC3H13:9,5q:9,GTF2I:9,ZC3H18:9,CRB1:9,STK11:9,BRD7:9,CDKN2A:9,GATA3:9,CUL1:8,KAT8:8,TDG:8,ERBB3:8,FBXW7:8,RB1:8,4:8,RPL22:8,BAP1:8,BAX:8,GRIN2A:8,SPOP:8,TP63:8,CIC:8,9p:8,HLA-A:8,CDKN1B:8,PIK3R1:8,ELL2:8,ERCC2:7,RXRA:7,KRT15:7,NSD1:7,XPO4:7,CCND1:7,TRRAP:7,POLQ:7,STAT3:7,8q:7,CHEK2:7,20q:7,14:7,19p:7,RAC1:7,KEAP1:6,PIK3R2:6,PPP6C:6,NCOR1:6,NF1:6,7:6,10p:6,SOS1:6,SETD2:6,CHD4:6,RPL5:6,18:6,SOX17:6,NUP93:6,5p:6,PTCH1:6,EGFR:6,RASA1:6,CDKN1A:6,INPPL1:6,TGFBR2:6,MAPK1:6,MLL:6,MAP3K1:6,15:6,RNF111:6,FTSJD1:6,SMAD2:6,CDK4:5,PPP2R1A:5,SLC27A5:5,COL11A1:5,CACNA1E:5,FOXA1:5,5:5,SMARCA4:5,CBFB:5,IRF2:5,NOTCH1:5,HLA-B:5,ARID2:5,BMPR1A:5,CBWD3:5,TTK:5,MAX:5,BCOR:5,CDH1:5,SMARCA1:5,ATXN3:5,MET:5,KLF6:5,WAC:5,MAP2K2:4,BRCA1:4,CTNND1:4,KIAA1267:4,12:4,19:4,COL3A1:4,NRAS:4,17:4,18q:4,1p:4,7p:4,STAG2:4,3p:4,HEPH:4,CNOT1:4,B2M:4,11q:4,ACVR1B:4,MLL2:4,NIPBL:4,DAZAP1:4,RBM10:4,TBX3:4,HSP90AB1:4,ARHGAP35:4,ATF7IP:4,TP53BP1:4,FAM123B:4,GNA11:4,10:4,ARID1B:4,LZTR1:4,PBRM1:4,PGR:4,THRAP3:4,BRAF:4,CCAR1:4,FLT4:3,G6PD:3,RET:3,ZNF750:3,16:3,MTOR:3,EPAS1:3,IDH1:3,SCN2A:3,ARID1A:3,10q:3,SMAD3:3,MGA:3,ACVR1:3,FGFR3:3,PIK3CB:3,KRT222:3,PCBP1:3,NAA15:3,FOXA2:3,AJUBA:3,19q:3,PTPN11:3,MYCL1:3,GNAQ:3,ACVR2A:3,BRCA2:3,2:3,NFE2L2:3,WTAP:3,RTF1:3,CTNNB1:3,LATS1:3,3q:3,ATRX:3,CHD8:3,SIN3A:3,YLPM1:3,KIT:3,EEF1A1:3,U2AF1:2,CDK12:2,21:2,9q:2,CREBBP:2,AXIN1:2,20p:2,IDH2:2,FGFR2:2,SF3B1:2,AXIN2:2,RNF43:2,4q:2,MAP2K1:2,PPM1D:2,SOX9:2,TSC1:2,FAT4:2,METTL14:2,KMT2C:2,MLL3:2,ERBB4:2,RAF1:2,PTMA:2,ZFP36L2:2,11:2,11p:2,AKT1:2,DYRK1A:2,HRAS:2,SF1:2,EIF1AX:2,AMD1:2,FUBP1:2,2p:2,TCF12:2,JAK1:2,12p:2,CUL3:2,VHL:2,18p:1,2q:1,BMPR2:1,6p:1,9:1,MYH9:1,TNNI3K:1,MLL4:1,4p:1,BCL2L11:1,DNMT3A:1,HNRPDL:1,DDX3X:1,KDM6A:1,17q:1,DICER1:1,PPP3R1:1,SCAF4:1,SI:1,RRAS2:1,8:1,TRAF3:1,7q:1,MYH2:1,DHX15:1,ELF3:1,IRF6:1,TBL1XR1:1,USP9X:1,ESR1:1,KMT2D:1
40	PIK3CA:5,BRAF:3,CHD4:3,AKT1:2,EEF1A1:2,CACNA1E:2,GNAS:2,SMARCA4:2,CTNNB1:2,CRB1:2,PTPN11:2,ERBB3:1,POLQ:1,PPP2R1A:1,FOXA1:1,SF3B1:1,IDH1:1,ERBB4:1,NRAS:1,SMAD3:1,TRRAP:1,U2AF1:1,CUL1:1,KEAP1:1,COL11A1:1,KRAS:1,SOX17:1,FAT4:1,MYH2:1,ATR:1,DICER1:1,GNAQ:1,MET:1,MYC:1,LZTR1:1,SPOP:1	H3F3A:21,RBM39:16,PIK3CA:15,MYC:15,ATR:14,POLQ:14,RAC1:14,GNAS:13,CRB1:12,PIK3CB:12,TP63:12,CUL1:11,CACNA1E:11,PLCG1:11,GNA13:11,DDR2:10,HIST2H2BE:10,COL1A2:9,NRAS:9,EGFR:9,ERBB2:8,PIK3R2:8,SMARCA4:8,EIF1AX:7,G6PD:7,GTF2I:7,HEPH:7,KAT8:7,GRIN2A:7,ERCC2:6,FLT4:6,GNA11:6,TRRAP:6,KRAS:6,AMD1:6,EEF1A1:6,MET:6,PTPN11:6,MAPK1:6,WTAP:6,DICER1:5,KEAP1:5,MAP2K2:5,PPP6C:5,RET:5,CCND1:5,COL3A1:5,COL11A1:5,KRT15:5,TNNI3K:5,CDK4:5,ERBB3:5,PCBP1:5,SOX17:5,SPOP:5,RXRA:4,BRAF:4,WT1:4,MYH9:4,RAF1:4,CHD4:4,NFE2L2:4,SF3B1:4,STAT3:4,LZTR1:4,TDG:4,RHOB:4,ACVR1:4,MTOR:4,FGFR2:3,GNAQ:3,KIT:3,PPP2R1A:3,HRAS:3,U2AF1:3,RHOA:3,IDH2:3,SOS1:3,EPAS1:3,MAP2K1:3,IDH1:3,RRAS2:3,FOXA1:3,ERBB4:3,AKT1:2,METTL14:2,CTNNB1:2,KDR:2,SLC27A5:2,SMAD3:2,FGFR3:2,SCN2A:1,SF1:1,FAT4:1,ESR1:1	KRAS:4,PIK3CA:2,MET:2,ERCC2:1,COL1A2:1,EPAS1:1,GRIN2A:1,EGFR:1,CACNA1E:1,TRRAP:1,ATR:1	TP53:20,APC:6,FAT1:6,KMT2C:5,KMT2D:5,PTEN:5,RNF43:5,EPHA2:4,ZFP36L2:4,NOTCH1:4,SMAD4:4,ATM:4,SCAF4:4,ARID1A:3,ATRX:3,BRCA2:3,FBXW7:3,NCOR1:3,SETD2:3,NF1:3,MGA:3,AMER1:3,NIPBL:3,ACVR2A:3,CIC:3,KMT2B:3,RB1:3,CDK12:2,CDKN2A:2,CHEK2:2,EP300:2,GATA3:2,IRF2:2,JAK1:2,KANSL1:2,MYCL:2,SIN3A:2,THRAP3:2,USP9X:2,BRCA1:2,ARHGAP35:2,FAM123B:2,CTNND1:2,ASXL1:2,KMT2A:2,ZNF750:2,ATF7IP:2,BCOR:2,CHD8:2,CTCF:2,RPL22:2,KLF5:1,KLF6:1,PSIP1:1,TSC1:1,MSH2:1,E2F1:1,TRAF3:1,ZC3H13:1,RNF111:1,MAP3K1:1,MSH6:1,VHL:1,IRF6:1,TGFBR2:1,STAG2:1,CREBBP:1,MLL3:1,MLL4:1,MLL2:1,RBM10:1,RPL5:1,SMARCA1:1,YLPM1:1,BMPR1A:1,DAZAP1:1,FOXA2:1,NSD1:1,PTCH1:1,TBX3:1,ARID1B:1,PIK3R1:1,SOX9:1,SMAD2:1	GPS2:18,CHD3:17,MAP2K4:16,BAP1:15,NF2:15,PBRM1:14,KLF5:12,FTSJD1:12,TGFBR2:11,CDH1:11,CHEK2:11,SETD2:11,TP53:11,B2M:10,PTEN:10,STK11:10,NCOR1:10,RB1:9,VHL:9,XPO4:9,BAX:9,EPHA2:9,NUP93:9,MAX:9,ATXN3:9,EP300:9,SMAD2:9,ARID1B:8,RPL5:8,ZNF750:8,CNOT1:8,ATM:8,RPL22:8,TP53BP1:8,PIK3R1:8,ARID1A:8,BRD7:7,IRF2:7,CDKN2A:7,ZC3H18:7,MYCL1:7,SMAD4:7,PSIP1:7,ATRX:7,PGR:7,LYRM4:7,GATA3:7,FBXW7:6,HNRPDL:6,AJUBA:6,PTCH1:6,CASP8:6,CBFB:6,BRCA1:6,BRCA2:6,BMPR1A:6,TSC1:6,LATS1:6,MLL:6,TTK:6,ZC3H13:6,BCOR:6,DYRK1A:6,RASA1:6,WAC:6,ELL2:6,CBWD3:6,CHD8:6,FAT1:5,ACVR2A:5,ACVR1B:5,CDKN1B:5,NOTCH1:5,TRAF3:5,AXIN2:5,JAK1:5,CUL3:5,FAM123B:5,MAP3K1:5,SMARCA1:5,KLF6:5,HLA-A:5,KRT222:5,BRE:5,THRAP3:5,ZFP36L2:5,YLPM1:5,MGA:4,MLL4:4,CREBBP:4,RNF43:4,DAZAP1:4,BMPR2:4,ARHGAP35:4,PPM1D:4,CTCF:4,RQCD1:4,TBX3:4,HLA-B:4,PPP3R1:4,CTNND1:4,FOXA2:3,MLL2:3,TCF12:3,AXIN1:3,INPPL1:3,RBM10:3,APC:3,MLL3:3,SCAF4:3,RTF1:3,CDKN1A:3,HSP90AB1:3,CCAR1:3,DNMT3A:3,MSH2:3,MSH6:3,SIN3A:3,STAG2:3,RNF111:3,USP9X:3,CIC:2,SOX9:2,NIPBL:2,NSD1:2,KDM6A:2,ARID2:2,ELF3:2,DDX3X:2,FUBP1:2,CDK12:1,PTMA:1,DHX15:1,ATF7IP:1,NAA15:1,NF1:1,TBL1XR1:1,ASXL1:1	TP53:8,APC:3,RB1:2,KMT2C:2,MLL3:2,PTEN:2,SMAD4:2,VHL:2,ARID1A:2,CTCF:2,ATM:1,EP300:1,EPHA2:1,NF1:1,STK11:1,BAP1:1,PBRM1:1,SMAD2:1,KMT2D:1,MLL2:1,YLPM1:1	22:17,13:11,18:10,14:10,21:10,4:9,15:9,10:6,9:5,17:5,16:4,6:3,1:2,5:1,2:1,19:1	20:10,7:8,13:8,8:7,5:4,12:3,2:3,19:2,6:2,9:2,4:1,16:1,1:1,15:1,17:1,21:1	17p:20,8p:15,5q:15,3p:14,16q:13,19p:7,9p:7,1p:6,4q:6,6q:6,18q:6,11q:5,18p:3,11p:3,10q:2,6p:2,10p:1,2p:1,17q:1,9q:1	1q:16,3q:14,5p:12,8q:11,20q:8,7p:6,16p:5,10p:3,12p:3,2p:3,20p:2,6p:2,17q:2,9q:1,19q:1,9p:1,7q:1	TP53:39,PIK3CA:22,H3F3A:21,17p:20,13:19,GPS2:18,CHD3:17,PTEN:17,22:17,ATR:16,MAP2K4:16,1q:16,MYC:16,RBM39:16,BAP1:16,POLQ:15,PBRM1:15,GNAS:15,8p:15,5q:15,NF2:15,RB1:14,EPHA2:14,SETD2:14,CACNA1E:14,CRB1:14,3q:14,3p:14,RAC1:14,KLF5:13,ARID1A:13,CHEK2:13,NCOR1:13,16q:13,ATM:13,SMAD4:13,CUL1:12,TGFBR2:12,VHL:12,APC:12,EP300:12,PIK3CB:12,TP63:12,5p:12,FTSJD1:12,FAT1:11,8q:11,PLCG1:11,GNA13:11,KRAS:11,CDH1:11,STK11:11,SMAD2:11,21:11,4:10,ATRX:10,COL1A2:10,DDR2:10,15:10,18:10,20:10,HIST2H2BE:10,B2M:10,NRAS:10,14:10,SMARCA4:10,ZNF750:10,RPL22:10,EGFR:10,ARID1B:9,XPO4:9,BRCA2:9,CDKN2A:9,FBXW7:9,GATA3:9,IRF2:9,ZFP36L2:9,BAX:9,RPL5:9,NOTCH1:9,RNF43:9,NUP93:9,MAX:9,ATXN3:9,MET:9,PIK3R1:9,7:8,EEF1A1:8,PSIP1:8,TRRAP:8,BRCA1:8,ERBB2:8,GRIN2A:8,ACVR2A:8,20q:8,PIK3R2:8,CNOT1:8,PTPN11:8,TP53BP1:8,CTCF:8,BCOR:8,9p:8,CHD8:8,EIF1AX:7,ERCC2:7,G6PD:7,GTF2I:7,HEPH:7,KAT8:7,8:7,BRAF:7,JAK1:7,KMT2C:7,THRAP3:7,TSC1:7,BRD7:7,MGA:7,CHD4:7,PTCH1:7,9:7,ZC3H18:7,MYCL1:7,19p:7,BMPR1A:7,ZC3H13:7,FAM123B:7,SCAF4:7,PGR:7,LYRM4:7,YLPM1:7,DICER1:6,FLT4:6,GNA11:6,KEAP1:6,ERBB3:6,KLF6:6,KMT2D:6,HNRPDL:6,AJUBA:6,TRAF3:6,CASP8:6,CBFB:6,1p:6,AMD1:6,ARHGAP35:6,4q:6,COL11A1:6,17:6,6q:6,LATS1:6,MLL:6,TTK:6,DYRK1A:6,MAP3K1:6,MLL3:6,RASA1:6,WAC:6,10:6,MAPK1:6,SMARCA1:6,18q:6,CTNND1:6,ELL2:6,7p:6,WTAP:6,CBWD3:6,SOX17:6,SPOP:6,MAP2K2:5,PPP6C:5,RET:5,5:5,16:5,SIN3A:5,USP9X:5,NF1:5,16p:5,CCND1:5,MLL4:5,COL3A1:5,ACVR1B:5,CDKN1B:5,CREBBP:5,MLL2:5,AXIN2:5,CIC:5,DAZAP1:5,SF3B1:5,11q:5,KRT15:5,CUL3:5,NIPBL:5,TNNI3K:5,CDK4:5,LZTR1:5,PCBP1:5,TBX3:5,6:5,HLA-A:5,KRT222:5,BRE:5,AKT1:4,GNAQ:4,PPP2R1A:4,RXRA:4,10p:4,U2AF1:4,WT1:4,CTNNB1:4,MYH9:4,RAF1:4,FOXA2:4,NFE2L2:4,BMPR2:4,RBM10:4,MSH2:4,6p:4,EPAS1:4,STAT3:4,FOXA1:4,PPM1D:4,RQCD1:4,TDG:4,2p:4,RHOB:4,RNF111:4,ACVR1:4,IDH1:4,MSH6:4,2:4,ERBB4:4,HLA-B:4,STAG2:4,MTOR:4,PPP3R1:4,FGFR2:3,KIT:3,19:3,CDK12:3,HRAS:3,RHOA:3,TCF12:3,SOX9:3,IDH2:3,SOS1:3,AXIN1:3,INPPL1:3,18p:3,12p:3,1:3,17q:3,AMER1:3,NSD1:3,MAP2K1:3,SMAD3:3,ASXL1:3,KMT2B:3,12:3,RRAS2:3,RTF1:3,CDKN1A:3,HSP90AB1:3,11p:3,CCAR1:3,DNMT3A:3,ATF7IP:3,METTL14:2,9q:2,KANSL1:2,MYCL:2,20p:2,10q:2,KDR:2,SLC27A5:2,FGFR3:2,KMT2A:2,KDM6A:2,ARID2:2,ELF3:2,DDX3X:2,FUBP1:2,FAT4:2,E2F1:1,SCN2A:1,19q:1,IRF6:1,SF1:1,PTMA:1,DHX15:1,NAA15:1,TBL1XR1:1,MYH2:1,7q:1,ESR1:1
41	PIK3CA:11,KRAS:5,ATR:3,MTOR:2,NFE2L2:2,PPP2R1A:2,ERBB2:2,IDH1:2,PIK3CB:2,EGFR:2,CTNNB1:2,KIT:2,CHD4:2,ERBB3:1,CACNA1E:1,NRAS:1,FOXA1:1,WT1:1,COL3A1:1,MYC:1,SCN2A:1,FGFR3:1,AKT1:1,DICER1:1,BRAF:1,SLC27A5:1,FAT4:1,DDR2:1,EEF1A1:1,SMARCA4:1,TP63:1,GRM7:1,SMAD3:1,EPAS1:1,ESR1:1,PIK3R2:1,POLQ:1,SPOP:1	H3F3A:18,PLCG1:16,GNAS:15,RBM39:15,TP63:13,EIF1AX:12,CRB1:12,RAC1:11,ATR:10,POLQ:10,TRRAP:10,CACNA1E:10,SLC27A5:10,EGFR:10,MET:10,ERBB3:9,GTF2I:9,COL1A2:9,MYC:9,PPP2R1A:9,MAP2K2:9,SMARCA4:9,CCND1:8,ERBB2:8,SOS1:8,CUL1:8,HIST2H2BE:8,CDK4:8,ERCC2:8,KEAP1:8,BRAF:7,TDG:7,NFE2L2:7,LZTR1:6,DDR2:6,PPP6C:6,KAT8:6,G6PD:6,PIK3R2:6,PIK3CB:6,PCBP1:6,KRAS:5,KRT15:5,RHOB:5,RXRA:5,SF3B1:5,FOXA1:5,DICER1:5,MTOR:5,PIK3CA:5,RAF1:4,MAPK1:4,SOX17:4,CHD4:4,GRIN2A:4,U2AF1:4,AKT1:4,NRAS:4,GNA11:4,MYH9:4,IDH1:4,EPAS1:3,ACVR1:3,GNAQ:3,PTPN11:3,EEF1A1:3,COL11A1:3,IDH2:3,GNA13:3,SPOP:3,FGFR2:3,HRAS:3,COL3A1:2,SCN2A:2,HEPH:2,RET:2,MAP2K1:2,SMAD3:2,TNNI3K:2,FLT4:2,RHOA:2,AMD1:2,WTAP:2,SF1:2,FGFR3:1,WT1:1,RRAS2:1,STAT3:1,CTNNB1:1,FAT4:1,METTL14:1,ESR1:1,ERBB4:1,KIT:1	PIK3CA:4,AKT1:1,EPAS1:1,KRAS:1,MYC:1,GNAS:1,ERBB2:1,CACNA1E:1,CRB1:1,POLQ:1,SOX17:1,CHD4:1,SOS1:1,SPOP:1	TP53:10,APC:9,FAT1:4,KMT2D:4,NF1:4,MGA:4,USP9X:3,MAP3K1:3,PTEN:3,CHD3:3,ZFP36L2:3,KMT2A:3,CIC:3,NIPBL:3,ATRX:3,ARID1A:2,CCAR1:2,CDH1:2,NSD1:2,AXIN2:2,FBXW7:2,SOX9:2,KMT2B:2,CREBBP:2,BCOR:2,RNF43:2,NCOR1:2,ARHGAP35:2,RPL22:2,JAK1:2,KDM6A:2,YLPM1:1,TSC1:1,TGFBR2:1,DDX3X:1,HLA-B:1,SMAD4:1,RB1:1,AXIN1:1,ACVR2A:1,PIK3R1:1,STAG2:1,B2M:1,ASXL1:1,CDKN1B:1,SMARCA1:1,ATM:1,CHD8:1,MAX:1,MSH6:1,AJUBA:1,FUBP1:1,CTCF:1,PSIP1:1,SIN3A:1,ARID1B:1,BRD7:1,FOXA2:1,HNRNPDL:1,IRF2:1,IRF6:1,KDM5C:1,KMT2C:1,MSH2:1,PTCH1:1,RASA1:1,SCAF4:1,SETD2:1,THRAP3:1,ZC3H13:1,KANSL1:1	NF2:15,GPS2:14,MLL:13,MAP2K4:13,CHD3:12,ATM:11,PSIP1:11,SMARCA1:11,TP53:11,IRF2:11,B2M:11,PTEN:11,ARID1A:11,NCOR1:11,PGR:10,FAT1:10,BMPR1A:10,EPHA2:10,ARID1B:10,CDKN2A:9,PTCH1:9,KLF5:9,ZC3H18:9,KLF6:9,ATXN3:9,ELL2:9,RPL22:9,EP300:9,SMAD4:9,WAC:9,GATA3:9,BRD7:8,MAX:8,TTK:8,MYCL1:8,FTSJD1:8,PBRM1:8,CBWD3:8,JAK1:8,NAA15:8,STAG2:7,BAP1:7,CNOT1:7,SETD2:7,LATS1:7,CCAR1:7,RASA1:7,TP53BP1:7,CDH1:7,CBFB:6,NUP93:6,TRAF3:6,CHEK2:6,FBXW7:6,RB1:6,TSC1:6,AJUBA:6,NOTCH1:6,RPL5:6,BRCA2:6,SMAD2:6,CREBBP:6,CUL3:5,FAM123B:5,RQCD1:5,HNRPDL:5,KRT222:5,STK11:5,MGA:5,RNF111:5,TGFBR2:5,ZC3H13:5,CDKN1A:5,HLA-B:5,APC:5,ATRX:5,INPPL1:5,VHL:5,PIK3R1:5,MLL3:5,SIN3A:5,AXIN1:5,THRAP3:5,BMPR2:4,XPO4:4,HLA-A:4,FUBP1:4,DHX15:4,NSD1:4,NF1:4,TCF12:4,RTF1:4,CTCF:4,ZNF750:4,PTMA:3,SCAF4:3,BAX:3,CASP8:3,KDM5C:3,YLPM1:3,CIC:3,HSP90AB1:3,ATF7IP:3,CDKN1B:3,LYRM4:3,KIAA1267:3,TBX3:3,CHD8:3,DYRK1A:3,MLL2:3,ARHGAP35:3,USP9X:2,ACVR2A:2,BRE:2,RNF43:2,DAZAP1:2,ASXL1:2,RBM10:2,AXIN2:2,CDK12:2,IRF6:2,PPP3R1:2,CTNND1:2,SAMHD1:2,ACVR1B:2,KDM6A:2,E2F1:1,MAP3K1:1,BRCA1:1,NIPBL:1,ELF3:1,BCL2L11:1,DDX3X:1,ARID2:1,MLL4:1,DNMT3A:1,MSH2:1,MSH6:1,ZFP36L2:1,BCOR:1,FOXA2:1,TBL1XR1:1	TP53:4,BAP1:4,PTEN:4,MAP3K1:2,FBXW7:2,CDH1:1,FAT1:1,STK11:1,ATM:1,APC:1,PBRM1:1,SETD2:1,VHL:1,TSC1:1,BCOR:1,ATRX:1,ARID2:1,KMT2A:1,MLL:1	22:16,13:10,10:10,15:10,14:9,18:9,4:8,9:5,21:5,11:3,16:3,1:2,3:2,17:1,2:1,6:1,8:1,19:1	20:15,7:14,5:8,13:7,8:6,12:4,19:4,2:4,3:3,16:3,1:2,21:2,17:2,22:2,9:1,11:1,6:1,10:1	17p:14,1p:10,8p:10,6q:7,5q:7,3p:7,4q:7,16q:6,9p:6,10q:5,11q:5,18q:5,4p:4,9q:3,2q:2,19p:2,11p:1,6p:1,3q:1,12q:1,12p:1,17q:1	1q:14,8q:10,16p:8,20q:8,3q:8,2p:7,19q:4,12p:3,6p:3,5p:3,17q:2,10p:2,7q:2,12q:2,7p:2,18p:1,2q:1,9p:1,20p:1	TP53:25,PIK3CA:20,H3F3A:18,22:18,PTEN:18,13:17,PLCG1:16,GNAS:16,FAT1:15,NF2:15,RBM39:15,CHD3:15,20:15,APC:15,TP63:14,MLL:14,7:14,GPS2:14,17p:14,1q:14,ATR:13,ARID1A:13,ATM:13,CRB1:13,MAP2K4:13,NCOR1:13,EIF1AX:12,POLQ:12,PSIP1:12,SMARCA1:12,IRF2:12,B2M:12,CACNA1E:12,EGFR:12,ERBB2:11,KRAS:11,RAC1:11,MYC:11,10:11,RPL22:11,BAP1:11,SLC27A5:11,PPP2R1A:11,ARID1B:11,ERBB3:10,PGR:10,PTCH1:10,TRRAP:10,CDH1:10,8q:10,BMPR1A:10,FBXW7:10,15:10,EPHA2:10,1p:10,8p:10,SMAD4:10,SMARCA4:10,JAK1:10,MET:10,GTF2I:9,SOS1:9,CDKN2A:9,COL1A2:9,NFE2L2:9,BRD7:9,KLF5:9,MAX:9,ZC3H18:9,KLF6:9,ATXN3:9,ELL2:9,14:9,CCAR1:9,18:9,EP300:9,MGA:9,PBRM1:9,SETD2:9,WAC:9,MAP2K2:9,3q:9,ATRX:9,GATA3:9,BRAF:8,CCND1:8,STAG2:8,CUL1:8,HIST2H2BE:8,TTK:8,4:8,5:8,16p:8,TSC1:8,MYCL1:8,FTSJD1:8,20q:8,CDK4:8,ERCC2:8,KEAP1:8,CBWD3:8,PIK3CB:8,NF1:8,RASA1:8,NAA15:8,CREBBP:8,TDG:7,2p:7,DDR2:7,6q:7,9p:7,RB1:7,5q:7,AJUBA:7,3p:7,CNOT1:7,MTOR:7,CHD4:7,PIK3R2:7,LATS1:7,8:7,TP53BP1:7,21:7,4q:7,LZTR1:6,PPP6C:6,CBFB:6,NUP93:6,TRAF3:6,16q:6,FOXA1:6,CHEK2:6,MAP3K1:6,STK11:6,NOTCH1:6,RPL5:6,9:6,KAT8:6,BRCA2:6,TGFBR2:6,ZC3H13:6,CIC:6,HLA-B:6,DICER1:6,G6PD:6,AKT1:6,SMAD2:6,NSD1:6,VHL:6,16:6,PIK3R1:6,PCBP1:6,SIN3A:6,IDH1:6,AXIN1:6,THRAP3:6,EPAS1:5,KRT15:5,RHOB:5,CUL3:5,FAM123B:5,RQCD1:5,USP9X:5,3:5,RXRA:5,SF3B1:5,SOX17:5,HNRPDL:5,KRT222:5,10q:5,11q:5,RNF111:5,NRAS:5,2:5,18q:5,CDKN1A:5,FUBP1:5,19:5,INPPL1:5,SPOP:5,MLL3:5,CTCF:5,ARHGAP35:5,RAF1:4,BMPR2:4,12p:4,MAPK1:4,SCAF4:4,6p:4,YLPM1:4,RNF43:4,KDM5C:4,XPO4:4,EEF1A1:4,19q:4,ZFP36L2:4,HLA-A:4,11:4,12:4,KMT2A:4,GRIN2A:4,U2AF1:4,1:4,KMT2D:4,CDKN1B:4,DHX15:4,4p:4,AXIN2:4,TCF12:4,NIPBL:4,CHD8:4,RTF1:4,GNA11:4,MYH9:4,ZNF750:4,BCOR:4,KDM6A:4,PTMA:3,2q:3,17q:3,ACVR1:3,COL3A1:3,GNAQ:3,SCN2A:3,PTPN11:3,ACVR2A:3,BAX:3,CASP8:3,17:3,9q:3,5p:3,ASXL1:3,HSP90AB1:3,COL11A1:3,IDH2:3,SMAD3:3,GNA13:3,ATF7IP:3,LYRM4:3,KIAA1267:3,TBX3:3,12q:3,IRF6:3,DYRK1A:3,MLL2:3,CTNNB1:3,FGFR2:3,HRAS:3,KIT:3,BRE:2,10p:2,HEPH:2,DAZAP1:2,19p:2,RBM10:2,7q:2,RET:2,MAP2K1:2,DDX3X:2,WT1:2,TNNI3K:2,CDK12:2,PPP3R1:2,7p:2,FGFR3:2,SOX9:2,KMT2B:2,FLT4:2,6:2,RHOA:2,CTNND1:2,SAMHD1:2,ACVR1B:2,ARID2:2,FAT4:2,MSH2:2,MSH6:2,FOXA2:2,AMD1:2,WTAP:2,ESR1:2,SF1:2,18p:1,E2F1:1,BRCA1:1,11p:1,20p:1,RRAS2:1,STAT3:1,ELF3:1,BCL2L11:1,MLL4:1,METTL14:1,DNMT3A:1,GRM7:1,HNRNPDL:1,KMT2C:1,ERBB4:1,KANSL1:1,TBL1XR1:1
42	PIK3CA:8,SF3B1:2,KRAS:2,CHD4:2,ERBB3:2,SMARCA4:2,CTNNB1:2,CUL1:1,ERBB2:1,FOXA1:1,MYH2:1,IDH2:1,ERBB4:1,FGFR3:1,GNAS:1,MTOR:1,PTPN11:1,IDH1:1,ATR:1,IL1RAPL2:1,KIT:1,POLQ:1,RET:1,SPOP:1	COL1A2:10,H3F3A:10,MYC:9,GTF2I:8,KAT8:7,TP63:7,ATR:7,BRAF:7,CRB1:7,PIK3CB:7,CUL1:6,GRIN2A:6,SOX17:6,CCND1:6,TRRAP:6,GNAS:5,PLCG1:5,RXRA:5,FOXA1:5,HIST2H2BE:5,SLC27A5:5,RBM39:5,RAC1:5,MET:5,PIK3CA:5,ERCC2:4,FLT4:4,HEPH:4,PIK3R2:4,PPP2R1A:4,CTNNB1:4,DDR2:4,ERBB3:4,IDH2:4,CDK4:3,GNA11:3,MAP2K2:3,PTPN11:3,RHOA:3,GNAQ:3,PPP6C:3,ERBB2:3,KRAS:3,STAT3:3,WT1:3,POLQ:3,MAP2K1:3,G6PD:2,TDG:2,KEAP1:2,AKT1:2,DICER1:2,KRT15:2,SPOP:2,MAPK1:2,CHD4:2,SMAD3:2,PCBP1:2,IDH1:2,COL3A1:2,SCN2A:2,KDR:1,KIT:1,ESR1:1,LZTR1:1,RET:1,RRAS2:1,FGFR3:1,RHOB:1,SOS1:1,SF1:1,SMARCA4:1,CACNA1E:1,EGFR:1,AMD1:1,GNA13:1,EIF1AX:1	PIK3CA:2,CHD4:1,EGFR:1,TRRAP:1	TP53:8,KMT2C:6,KMT2D:4,APC:4,EP300:4,FAT1:3,AMER1:3,ACVR2A:3,ARID1A:3,NSD1:3,USP9X:3,PTEN:2,AXIN2:2,CHD8:2,ARID1B:2,CREBBP:2,BRCA2:2,MLL3:2,RB1:2,PTCH1:2,ARHGAP35:2,KANSL1:2,PIK3R1:2,TGFBR2:2,XPO4:1,CASP8:1,MAP2K4:1,AJUBA:1,NF1:1,RNF111:1,SMAD2:1,ZC3H13:1,FBXW7:1,CDKN1A:1,SOX9:1,ASXL1:1,ATRX:1,AXIN1:1,CIC:1,CTNND1:1,EPHA2:1,HLA-B:1,IRF2:1,IRF6:1,JAK1:1,KMT2B:1,MSH6:1,NIPBL:1,RNF43:1,RPL22:1,TCF12:1,ZFP36L2:1,FAM123B:1,KLF5:1,ATF7IP:1,ATM:1,B2M:1,BRCA1:1,CTCF:1,ELF3:1,KMT2A:1,MAP3K1:1,NCOR1:1,SETD2:1,STAG2:1	NF2:12,KLF5:10,VHL:9,ATM:8,CHEK2:8,EP300:8,ZC3H13:8,NUP93:8,ZC3H18:8,MLL:8,RTF1:7,SMAD2:7,TCF12:7,TRAF3:7,BRCA2:7,LATS1:7,XPO4:7,BAP1:7,TGFBR2:7,B2M:7,MAP2K4:7,PSIP1:6,RPL22:6,PTEN:6,RNF111:6,SMAD4:6,TP53BP1:6,CBFB:6,ARID1A:6,EPHA2:6,RB1:6,TTK:6,CBWD3:6,PBRM1:6,SETD2:6,ARID1B:6,ATXN3:6,DYRK1A:6,CNOT1:5,SIN3A:5,BRD7:5,CDH1:5,INPPL1:5,CDKN2A:5,FAM123B:5,HLA-A:5,PTCH1:5,MYCL1:5,SCAF4:5,PIK3R1:5,RASA1:5,SMARCA1:5,NCOR1:5,ACVR2A:4,CUL3:4,WAC:4,STK11:4,BAX:4,NOTCH1:4,GPS2:4,ATRX:4,BCOR:4,PGR:4,CHD8:4,ARHGAP35:4,FBXW7:4,THRAP3:4,GATA3:4,BMPR1A:3,BMPR2:3,MGA:3,APC:3,CHD3:3,MAX:3,YLPM1:3,TBX3:3,ELL2:3,NSD1:3,MAP3K1:3,CCAR1:2,CREBBP:2,FTSJD1:2,DAZAP1:2,KDM5C:2,LYRM4:2,ACVR1B:2,CDKN1B:2,RPL5:2,CDKN1A:2,HSP90AB1:2,FAT1:2,SOX9:2,HLA-B:2,ATF7IP:2,CASP8:2,RQCD1:2,USP9X:2,KLF6:2,AXIN1:2,NAA15:2,STAG2:2,CIC:2,DHX15:2,MLL4:2,NIPBL:2,SAMHD1:1,RBM10:1,PPP3R1:1,ZFP36L2:1,BCL2L11:1,FOXA2:1,TP53:1,IRF2:1,MLL3:1,TBL1XR1:1,TSC1:1,HNRPDL:1,JAK1:1,FUBP1:1,AJUBA:1,MSH2:1,MSH6:1,BRE:1,CTNND1:1,PTMA:1,NF1:1,ZNF750:1	SMAD4:2,CTCF:1,EP300:1,NF2:1,RB1:1,KMT2C:1,MLL3:1,CHD3:1,RQCD1:1,USP9X:1,ARID1A:1,FBXW7:1,ATRX:1,B2M:1,BCOR:1,APC:1,TP53:1	22:11,18:9,13:9,15:7,14:5,21:5,4:4,9:3,1:2,2:2,3:2,11:2,17:2,10:2,6:1,19:1	7:8,20:8,8:7,5:5,12:4,19:2,18:1,2:1,13:1,10:1	16q:11,6q:8,8p:7,3p:7,1p:5,17p:5,9p:4,10q:4,5q:4,11p:4,18q:2,11q:2,4p:2,16p:1,2q:1,7p:1,10p:1,4q:1,9q:1	1q:9,16p:7,5p:5,8q:5,3q:5,19q:3,4p:1,17q:1,7p:1,10p:1,2p:1,7q:1,11q:1,2q:1,20q:1	PIK3CA:15,EP300:13,NF2:13,22:11,16q:11,KLF5:11,18:10,TP53:10,COL1A2:10,H3F3A:10,13:10,ARID1A:10,ATM:9,MYC:9,ZC3H13:9,RB1:9,1q:9,BRCA2:9,TGFBR2:9,VHL:9,B2M:9,GTF2I:8,CHEK2:8,PTEN:8,SMAD2:8,SMAD4:8,TCF12:8,16p:8,ATR:8,NUP93:8,ZC3H18:8,7:8,20:8,XPO4:8,MLL:8,MAP2K4:8,6q:8,APC:8,ARID1B:8,CUL1:7,KAT8:7,RPL22:7,15:7,8:7,TP63:7,ACVR2A:7,RNF111:7,RTF1:7,8p:7,BRAF:7,CRB1:7,PIK3CB:7,TRRAP:7,TRAF3:7,EPHA2:7,LATS1:7,PTCH1:7,KMT2C:7,BAP1:7,PIK3R1:7,SETD2:7,3p:7,GNAS:6,GRIN2A:6,SOX17:6,PSIP1:6,TP53BP1:6,CTNNB1:6,FOXA1:6,CBFB:6,CCND1:6,ERBB3:6,FAM123B:6,TTK:6,CBWD3:6,CHD8:6,ATRX:6,PBRM1:6,USP9X:6,NCOR1:6,FBXW7:6,ATXN3:6,DYRK1A:6,ARHGAP35:6,NSD1:6,PLCG1:5,RXRA:5,5p:5,CNOT1:5,SIN3A:5,8q:5,HIST2H2BE:5,SLC27A5:5,BRD7:5,5:5,3q:5,KRAS:5,CHD4:5,CDH1:5,INPPL1:5,RBM39:5,FAT1:5,CDKN2A:5,HLA-A:5,MYCL1:5,1p:5,SCAF4:5,17p:5,RAC1:5,IDH2:5,BCOR:5,RASA1:5,SMARCA1:5,MET:5,14:5,21:5,ERCC2:4,FLT4:4,HEPH:4,PIK3R2:4,PPP2R1A:4,PTPN11:4,12:4,9p:4,KMT2D:4,CREBBP:4,CUL3:4,WAC:4,10q:4,DDR2:4,ERBB2:4,STK11:4,BAX:4,NOTCH1:4,MLL3:4,5q:4,11p:4,GPS2:4,4:4,PGR:4,CHD3:4,POLQ:4,THRAP3:4,GATA3:4,MAP3K1:4,CDK4:3,GNA11:3,MAP2K2:3,2:3,19:3,4p:3,RHOA:3,BMPR1A:3,BMPR2:3,MGA:3,GNAQ:3,PPP6C:3,19q:3,SPOP:3,STAT3:3,11q:3,WT1:3,CASP8:3,9:3,CDKN1A:3,SOX9:3,HLA-B:3,ATF7IP:3,RQCD1:3,MAP2K1:3,AXIN1:3,MAX:3,YLPM1:3,TBX3:3,STAG2:3,IDH1:3,AMER1:3,CIC:3,10:3,NIPBL:3,SMARCA4:3,ELL2:3,G6PD:2,KIT:2,TDG:2,1:2,3:2,11:2,17:2,KEAP1:2,CCAR1:2,FTSJD1:2,CTCF:2,18q:2,AKT1:2,DICER1:2,KRT15:2,DAZAP1:2,KDM5C:2,LYRM4:2,7p:2,ACVR1B:2,CDKN1B:2,RPL5:2,MAPK1:2,HSP90AB1:2,RET:2,ZFP36L2:2,10p:2,AXIN2:2,2q:2,AJUBA:2,NF1:2,SMAD3:2,KLF6:2,IRF2:2,SF3B1:2,FGFR3:2,PCBP1:2,NAA15:2,JAK1:2,CTNND1:2,KANSL1:2,MSH6:2,EGFR:2,DHX15:2,MLL4:2,COL3A1:2,SCN2A:2,KDR:1,6:1,SAMHD1:1,17q:1,ESR1:1,RBM10:1,LZTR1:1,PPP3R1:1,RRAS2:1,BCL2L11:1,FOXA2:1,MYH2:1,TBL1XR1:1,RHOB:1,SOS1:1,TSC1:1,2p:1,4q:1,ERBB4:1,SF1:1,HNRPDL:1,MTOR:1,ASXL1:1,IRF6:1,KMT2B:1,RNF43:1,7q:1,FUBP1:1,9q:1,CACNA1E:1,MSH2:1,20q:1,AMD1:1,GNA13:1,BRE:1,PTMA:1,ZNF750:1,IL1RAPL2:1,EIF1AX:1,BRCA1:1,ELF3:1,KMT2A:1
43	PIK3CA:4,CHD4:4,FGFR2:2,IDH1:2,KIT:2,MTOR:2,GRM7:2,MAPK1:2,MYH2:2,ERBB3:2,RXRA:1,KRAS:1,PTPN11:1,BRAF:1,CUL1:1,GNA13:1,SI:1,FGFR3:1,CTNNB1:1,NRAS:1,CACNA1E:1,CRB1:1,ERBB4:1,COL3A1:1,POLQ:1,SOS1:1,TP63:1,GNAS:1,PIK3R2:1,PPP2R1A:1	EIF1AX:15,MYC:14,GNAS:14,AMD1:13,CACNA1E:13,DDR2:13,H3F3A:13,PLCG1:13,ATR:10,GNA13:10,IDH1:10,RBM39:10,TRRAP:10,FOXA1:9,RAC1:9,BRAF:8,CCND1:8,CUL1:8,GTF2I:8,WTAP:8,MET:8,AKT1:7,PIK3CB:7,TP63:7,CRB1:7,HIST2H2BE:7,COL3A1:7,ERBB2:7,ERBB3:7,CDK4:7,ERCC2:6,FGFR3:6,SF3B1:6,PTPN11:6,EGFR:6,PPP6C:6,CHD4:6,HRAS:6,KAT8:6,POLQ:6,NRAS:6,SMARCA4:6,SPOP:6,SLC27A5:5,IDH2:5,PIK3R2:5,KDR:5,KRAS:5,ERBB4:5,G6PD:5,KRT15:5,RAF1:5,EEF1A1:5,HEPH:5,SOX17:5,MTOR:5,U2AF1:5,NFE2L2:4,SOS1:4,TDG:4,COL1A2:4,MAP2K2:4,WT1:4,GNA11:4,KIT:4,RXRA:4,ESR1:4,RET:4,RHOA:4,RRAS2:4,SCN2A:4,ACVR1:4,LZTR1:4,KEAP1:4,PPP2R1A:4,DICER1:4,PCBP1:4,GRIN2A:4,FGFR2:4,EPAS1:3,PIK3CA:3,RHOB:3,GNAQ:3,STAT3:3,COL11A1:3,MAPK1:3,TNNI3K:3,FLT4:3,SF1:2,MYH9:2,CTNNB1:2,MAP2K1:1,SMAD3:1,FAT4:1,METTL14:1	PIK3CA:4,KRAS:3,DICER1:1,EGFR:1,COL1A2:1,TRRAP:1,KIT:1,WTAP:1	TP53:14,ARID1A:7,APC:6,KMT2D:4,PTEN:4,ARID2:3,USP9X:3,ATRX:3,FAT1:3,KMT2C:3,FBXW7:3,MSH6:2,NSD1:2,BRCA2:2,AMER1:2,ATM:2,BCOR:2,BRCA1:2,CDH1:2,CMTR2:2,HLA-A:2,KDM6A:2,KMT2A:2,NCOR1:2,NOTCH1:2,PTCH1:2,RASA1:2,CREBBP:2,SETD2:2,SOX9:2,NF2:2,ARHGAP35:2,EP300:2,JAK1:2,MAP3K1:2,PBRM1:2,TCF12:1,TGFBR2:1,SCAF4:1,AJUBA:1,CDK12:1,CHD8:1,IRF2:1,MAX:1,NF1:1,NIPBL:1,PGR:1,RB1:1,SIN3A:1,THRAP3:1,TRAF3:1,MLL3:1,MLL2:1,KRT222:1,GATA3:1,BRD7:1,CASP8:1,CBWD3:1,CHEK2:1,CTCF:1,IRF6:1,KDM5C:1,KMT2B:1,PIK3R1:1,PSIP1:1,STAG2:1,ARID1B:1,CIC:1,MSH2:1,RNF43:1,RPL22:1,RPL5:1,ZC3H13:1,EPHA2:1	RASA1:10,MAP2K4:10,GPS2:9,NOTCH1:9,NUP93:9,PSIP1:9,EPHA2:9,PTEN:9,RNF111:9,ZC3H18:9,SMAD4:9,CHD3:9,KRT222:9,FAT1:9,CDKN2A:8,ELL2:8,IRF2:8,CBWD3:8,PIK3R1:8,TCF12:8,SMAD2:8,B2M:7,CDKN1B:7,TBX3:7,TP53BP1:7,ATM:7,CDH1:7,RPL5:7,RB1:7,NCOR1:7,ARHGAP35:6,MAX:6,ACVR1B:6,SIN3A:6,KLF5:6,GATA3:6,TSC1:6,FBXW7:6,STK11:6,BRCA1:6,BMPR1A:5,LYRM4:5,MAP3K1:5,FUBP1:5,BRD7:5,CDKN1A:5,AJUBA:5,RNF43:5,BAP1:5,DYRK1A:5,ARID2:5,LATS1:5,MYCL1:5,NAA15:5,BRCA2:5,MLL:5,CREBBP:4,KLF6:4,ACVR2A:4,ARID1A:4,KDM6A:4,ATXN3:4,CBFB:4,HLA-A:4,PTCH1:4,SCAF4:4,AXIN2:4,BAX:4,KIAA1267:4,TGFBR2:4,TBL1XR1:4,RTF1:4,MLL2:4,MLL4:4,NSD1:4,ZNF750:4,CDK12:4,CASP8:4,TP53:4,TTK:4,CNOT1:4,CTCF:4,AXIN1:3,MLL3:3,FAM123B:3,SMARCA1:3,E2F1:3,FOXA2:3,HNRPDL:3,NF1:3,ATF7IP:3,FTSJD1:3,WAC:3,PGR:3,ZC3H13:3,BRE:3,MSH2:3,MSH6:3,PTMA:3,ATRX:3,CTNND1:3,JAK1:3,NIPBL:2,CHEK2:2,HSP90AB1:2,NF2:2,EP300:2,RPL22:2,ARID1B:2,MGA:2,SOX9:2,RBM10:2,CHD8:2,CCAR1:2,CUL3:2,DNMT3A:2,ELF3:2,PPM1D:2,PPP3R1:2,RQCD1:2,ZFP36L2:2,CIC:2,INPPL1:2,BCL2L11:2,BMPR2:2,XPO4:2,BCOR:2,SETD2:2,YLPM1:2,SAMHD1:2,USP9X:2,DAZAP1:1,TRAF3:1,STAG2:1,APC:1,DDX3X:1,ASXL1:1,PBRM1:1,HLA-B:1,VHL:1	TP53:5,SMAD4:2,APC:2,BRD7:1,RBM10:1,STK11:1,FBXW7:1,KMT2C:1,MLL3:1,NF1:1,CNOT1:1,EP300:1,ATRX:1,YLPM1:1	22:12,18:8,9:7,13:7,15:7,4:7,21:6,14:5,10:5,17:4,1:2,5:2,16:2,11:1,2:1,6:1,3:1,19:1	20:13,7:7,8:5,13:5,1:3,2:3,5:2,6:2,16:1,11:1,9:1,17:1	8p:13,17p:13,5q:10,16q:9,9p:5,11p:5,19p:5,3p:5,4q:4,1p:4,6q:3,18p:2,11q:2,18q:2,4p:1,7p:1,6p:1,10p:1,16p:1,9q:1,10q:1,12q:1	1q:13,8q:10,7p:9,5p:5,17q:4,19q:3,12p:3,3q:3,6p:3,10p:3,16p:2,7q:2,20q:2,20p:2,16q:1,2p:1,18p:1,9q:1	TP53:23,EIF1AX:15,GNAS:15,CACNA1E:14,MYC:14,8p:13,AMD1:13,DDR2:13,H3F3A:13,PTEN:13,1q:13,20:13,17p:13,PLCG1:13,IDH1:12,RASA1:12,22:12,13:12,FAT1:12,GNA13:11,PIK3CA:11,ARID1A:11,NOTCH1:11,SMAD4:11,TRRAP:11,ATR:10,PSIP1:10,16q:10,EPHA2:10,RBM39:10,8q:10,KRT222:10,5q:10,CHD4:10,7p:10,FBXW7:10,MAP2K4:10,GPS2:9,NUP93:9,BRAF:9,TCF12:9,IRF2:9,RNF111:9,ZC3H18:9,FOXA1:9,ATM:9,CBWD3:9,CDH1:9,CUL1:9,KRAS:9,RAC1:9,CHD3:9,PIK3R1:9,ERBB3:9,WTAP:9,APC:9,NCOR1:9,TP63:8,ARID2:8,ARHGAP35:8,CDKN2A:8,ELL2:8,CCND1:8,RPL5:8,9:8,18:8,CRB1:8,GTF2I:8,RB1:8,COL3A1:8,SMAD2:8,MET:8,BRCA1:8,AKT1:7,FGFR3:7,PIK3CB:7,B2M:7,MAP3K1:7,MAX:7,BRD7:7,BRCA2:7,CDKN1B:7,SIN3A:7,TBX3:7,TP53BP1:7,PTPN11:7,EGFR:7,HIST2H2BE:7,KIT:7,15:7,STK11:7,4:7,ERBB2:7,POLQ:7,7:7,MTOR:7,ATRX:7,GATA3:7,NRAS:7,CDK4:7,FGFR2:6,ERCC2:6,SF3B1:6,NSD1:6,CREBBP:6,ACVR1B:6,KDM6A:6,PIK3R2:6,HLA-A:6,PTCH1:6,PPP6C:6,AJUBA:6,KLF5:6,RNF43:6,ERBB4:6,HRAS:6,KAT8:6,21:6,TSC1:6,SMARCA4:6,SPOP:6,RXRA:5,SOS1:5,MSH6:5,BMPR1A:5,LYRM4:5,MLL3:5,9p:5,11p:5,19p:5,COL1A2:5,SLC27A5:5,FUBP1:5,IDH2:5,TGFBR2:5,CDKN1A:5,SCAF4:5,KDR:5,17:5,BAP1:5,DYRK1A:5,NF1:5,14:5,3p:5,G6PD:5,KRT15:5,RAF1:5,EP300:5,5p:5,EEF1A1:5,MLL2:5,HEPH:5,USP9X:5,1:5,10:5,8:5,SOX17:5,CDK12:5,LATS1:5,MYCL1:5,MAPK1:5,DICER1:5,NAA15:5,CASP8:5,PPP2R1A:5,MLL:5,CNOT1:5,CTCF:5,U2AF1:5,JAK1:5,NFE2L2:4,TDG:4,KLF6:4,MAP2K2:4,WT1:4,ACVR2A:4,GNA11:4,ATXN3:4,CBFB:4,NF2:4,AXIN2:4,BAX:4,KIAA1267:4,TBL1XR1:4,5:4,4q:4,17q:4,ESR1:4,RET:4,RTF1:4,6p:4,10p:4,RHOA:4,RRAS2:4,MLL4:4,KMT2C:4,BCOR:4,KMT2D:4,PGR:4,SOX9:4,ZNF750:4,1p:4,SCN2A:4,ACVR1:4,LZTR1:4,ZC3H13:4,KEAP1:4,MSH2:4,TTK:4,2:4,PCBP1:4,SETD2:4,GRIN2A:4,EPAS1:3,AXIN1:3,RBM10:3,19q:3,NIPBL:3,CHEK2:3,FAM123B:3,SMARCA1:3,E2F1:3,FOXA2:3,RHOB:3,HNRPDL:3,18p:3,12p:3,GNAQ:3,STAT3:3,RPL22:3,16p:3,COL11A1:3,3q:3,ARID1B:3,ATF7IP:3,FTSJD1:3,CHD8:3,WAC:3,16:3,6q:3,TNNI3K:3,BRE:3,PTMA:3,6:3,CTNNB1:3,CIC:3,CTNND1:3,FLT4:3,YLPM1:3,PBRM1:3,HSP90AB1:2,7q:2,11q:2,20q:2,AMER1:2,CMTR2:2,KMT2A:2,TRAF3:2,MGA:2,SF1:2,11:2,18q:2,20p:2,GRM7:2,CCAR1:2,CUL3:2,DNMT3A:2,ELF3:2,PPM1D:2,PPP3R1:2,RQCD1:2,ZFP36L2:2,9q:2,INPPL1:2,BCL2L11:2,BMPR2:2,STAG2:2,XPO4:2,MYH2:2,MYH9:2,SAMHD1:2,4p:1,THRAP3:1,DAZAP1:1,2p:1,SI:1,DDX3X:1,10q:1,12q:1,3:1,MAP2K1:1,SMAD3:1,ASXL1:1,19:1,FAT4:1,METTL14:1,HLA-B:1,IRF6:1,KDM5C:1,KMT2B:1,VHL:1
44	PIK3CA:3,CTNNB1:2,BRAF:2,PPP2R1A:2,IL1RAPL2:1,EGFR:1,U2AF1:1,MYH2:1,NFE2L2:1,KEAP1:1,EPAS1:1,ERBB3:1,SF1:1,MYC:1	HIST2H2BE:15,MYC:15,CACNA1E:13,RBM39:12,DDR2:12,MET:12,H3F3A:11,GNAS:11,PLCG1:10,EGFR:10,ATR:10,TP63:10,CDK4:9,RAC1:9,CRB1:8,CUL1:8,FOXA1:8,COL1A2:8,SOX17:8,ERBB3:8,RHOB:7,KAT8:7,CCND1:7,RRAS2:7,NRAS:7,POLQ:7,HEPH:7,TRRAP:7,MTOR:7,ERCC2:6,FLT4:6,SLC27A5:6,U2AF1:6,ERBB2:6,KRT15:6,SOS1:6,RAF1:6,WT1:6,MAPK1:6,PIK3CA:6,PIK3CB:6,AKT1:6,GNA13:6,GTF2I:6,EIF1AX:6,SMARCA4:6,CHD4:6,PTPN11:6,SPOP:6,IDH1:5,KEAP1:5,GNAQ:5,COL3A1:5,PIK3R2:5,SMAD3:5,IDH2:5,MYH9:5,LZTR1:5,DICER1:5,AMD1:5,WTAP:5,RET:5,STAT3:5,EEF1A1:4,PPP2R1A:4,BRAF:4,COL11A1:4,GRIN2A:4,TNNI3K:4,TDG:4,CTNNB1:4,G6PD:3,MAP2K2:3,SCN2A:3,MAP2K1:3,METTL14:3,PPP6C:3,ACVR1:3,ESR1:3,PCBP1:3,GNA11:3,KRAS:3,KIT:3,HRAS:3,RXRA:2,EPAS1:2,NFE2L2:2,RHOA:2,SF3B1:2,KDR:2,FAT4:2,ERBB4:2,FGFR2:1,SF1:1	PIK3CA:3,KRAS:2,GNAS:1,GNA13:1,NFE2L2:1,ATR:1,BRAF:1,CACNA1E:1,COL1A2:1,IDH2:1,CRB1:1,ERBB2:1,TP63:1,CHD4:1,PPP2R1A:1,FGFR2:1	TP53:10,APC:6,ARID1A:4,KMT2A:3,MGA:3,ATM:2,ELF3:2,EPHA2:2,CDH1:2,CDKN2A:2,BCOR:2,CASP8:2,PSIP1:2,ATRX:2,KDM6A:2,ARID2:2,ARID1B:2,NF1:2,KMT2B:1,MLL4:1,CDKN1A:1,NCOR1:1,HSP90AB1:1,GATA3:1,BRD7:1,KLF5:1,PBRM1:1,STK11:1,DNMT3A:1,NSD1:1,NIPBL:1,ATF7IP:1,FUBP1:1,RNF111:1,SETD2:1,ATXN3:1,PIK3R1:1,PPP3R1:1,CIC:1,JAK1:1,ACVR2A:1,AMER1:1,B2M:1,BRCA1:1,CHEK2:1,IRF2:1,KANSL1:1,KMT2D:1,MAP2K4:1,PTEN:1,RBM10:1,RPL22:1,SMARCA1:1,THRAP3:1,TSC1:1	MAP2K4:15,KLF5:13,RB1:13,BAP1:13,TP53:12,CHD3:12,EPHA2:11,GPS2:11,NCOR1:10,XPO4:10,TTK:10,PTCH1:10,STK11:10,ZC3H13:9,NOTCH1:9,TP53BP1:9,LATS1:9,ZC3H18:9,BAX:8,PBRM1:8,RNF111:8,SMAD4:8,ATM:8,CBWD3:8,CDH1:8,BRCA2:7,JAK1:7,RPL5:7,ZFP36L2:7,CDKN2A:7,SMAD2:7,ARID1B:7,CASP8:7,DAZAP1:7,NUP93:7,B2M:7,KRT222:7,PTMA:7,PTEN:7,RTF1:7,FAT1:7,KLF6:6,WAC:6,ACVR1B:6,FAM123B:6,LYRM4:6,VHL:6,FBXW7:6,PSIP1:6,SMARCA1:6,CBFB:6,TSC1:6,ACVR2A:6,PIK3R1:6,CDKN1A:6,IRF2:6,NF2:6,BMPR1A:6,GATA3:6,EP300:5,FUBP1:5,CIC:5,HLA-B:5,MYCL1:5,RPL22:5,TCF12:5,DHX15:5,DYRK1A:5,PPM1D:5,TGFBR2:5,CTNND1:5,MLL:5,AXIN2:5,CUL3:5,NF1:5,BMPR2:5,SETD2:5,MLL3:4,ARHGAP35:4,TBL1XR1:4,MAP3K1:4,BCOR:4,RNF43:4,CNOT1:4,INPPL1:4,MLL4:4,RBM10:4,BRCA1:4,HNRPDL:4,AJUBA:4,ELL2:4,BRD7:4,RQCD1:4,CCAR1:4,TBX3:4,ARID1A:3,MLL2:3,THRAP3:3,MGA:3,ATRX:3,RASA1:3,MAX:3,SCAF4:3,CHEK2:3,HLA-A:3,CDKN1B:3,KIAA1267:3,AXIN1:3,FTSJD1:3,SIN3A:3,ARID2:3,ZNF750:3,NSD1:2,APC:2,CREBBP:2,NAA15:2,KDM5C:2,BCL2L11:2,BRE:2,CTCF:2,CHD8:2,ATXN3:2,TRAF3:2,YLPM1:2,KDM6A:2,STAG2:2,ATF7IP:2,HSP90AB1:2,DNMT3A:1,IRF6:1,MSH2:1,CDK12:1,ASXL1:1,DDX3X:1,MSH6:1,PPP3R1:1,PGR:1	TP53:5,CHD3:1,RB1:1,DDX3X:1,JAK1:1,LATS1:1,MAP2K4:1,MSH2:1,NCOR1:1,CBFB:1,EP300:1,CIC:1,BAP1:1,ACVR2A:1,USP9X:1,SMAD4:1,ARHGAP35:1,SMAD2:1,ATRX:1,RNF111:1,FAT1:1,PTEN:1	13:15,22:13,15:11,4:9,18:8,10:6,21:6,14:4,2:3,17:3,9:3,3:2,11:1,6:1,19:1,16:1	20:9,7:9,5:6,12:4,8:4,13:4,19:2,21:2,1:2,16:2,2:2,3:2,6:2,15:1,17:1,10:1	17p:19,8p:16,5q:9,6q:9,16q:9,3p:8,9q:6,1p:5,9p:5,11p:4,19p:4,11q:3,10q:3,18q:2,4q:2,2q:2,2p:1,18p:1,4p:1,3q:1,12p:1,10p:1	8q:13,1q:12,5p:9,20q:8,16p:6,6p:6,19q:4,3q:4,2p:3,9q:2,17q:2,10p:2,12p:2,7p:2,16q:1,12q:1,20p:1,3p:1,4p:1,18p:1	TP53:27,13:19,17p:19,MAP2K4:17,8p:16,MYC:16,HIST2H2BE:15,CACNA1E:14,KLF5:14,RB1:14,BAP1:14,CHD3:13,22:13,EPHA2:13,8q:13,GNAS:12,NCOR1:12,PIK3CA:12,1q:12,RBM39:12,15:12,DDR2:12,MET:12,H3F3A:11,EGFR:11,ATR:11,TP63:11,STK11:11,GPS2:11,PLCG1:10,XPO4:10,16q:10,TTK:10,ATM:10,PTCH1:10,RNF111:10,CDH1:10,LATS1:10,CDK4:9,ZC3H13:9,20:9,JAK1:9,PBRM1:9,CDKN2A:9,NOTCH1:9,SMAD4:9,TP53BP1:9,ARID1B:9,4:9,5q:9,6q:9,5p:9,CASP8:9,ZC3H18:9,CRB1:9,COL1A2:9,PTEN:9,3p:9,RAC1:9,7:9,ERBB3:9,21:8,9q:8,BAX:8,PSIP1:8,SMAD2:8,20q:8,APC:8,CBWD3:8,CUL1:8,B2M:8,FOXA1:8,ACVR2A:8,18:8,SOX17:8,FAT1:8,PPP2R1A:7,RHOB:7,U2AF1:7,BRCA2:7,KAT8:7,ARID1A:7,CIC:7,RPL5:7,ZFP36L2:7,ERBB2:7,GNA13:7,CDKN1A:7,SMARCA1:7,CCND1:7,RRAS2:7,CBFB:7,DAZAP1:7,NUP93:7,BRAF:7,NRAS:7,POLQ:7,KRT222:7,NF1:7,TSC1:7,PIK3R1:7,PTMA:7,HEPH:7,TRRAP:7,IRF2:7,RTF1:7,MTOR:7,10:7,CHD4:7,GATA3:7,ERCC2:6,FLT4:6,KEAP1:6,SLC27A5:6,EP300:6,FUBP1:6,KLF6:6,WAC:6,5:6,ACVR1B:6,FAM123B:6,LYRM4:6,RPL22:6,VHL:6,KRT15:6,SOS1:6,FBXW7:6,MGA:6,ATRX:6,BCOR:6,RAF1:6,WT1:6,16p:6,IDH2:6,MAPK1:6,PIK3CB:6,6p:6,AKT1:6,GTF2I:6,EIF1AX:6,NF2:6,SMARCA4:6,PTPN11:6,BMPR1A:6,SPOP:6,SETD2:6,CTNNB1:6,IDH1:5,MLL4:5,GNAQ:5,ARHGAP35:5,HLA-B:5,MYCL1:5,1p:5,COL3A1:5,PIK3R2:5,TCF12:5,SMAD3:5,DHX15:5,DYRK1A:5,PPM1D:5,TGFBR2:5,9p:5,CTNND1:5,MLL:5,RBM10:5,MYH9:5,AXIN2:5,BRCA1:5,CUL3:5,LZTR1:5,DICER1:5,AMD1:5,WTAP:5,BRD7:5,3q:5,RET:5,2:5,KRAS:5,STAT3:5,BMPR2:5,ARID2:5,EEF1A1:4,MLL3:4,12:4,TBL1XR1:4,THRAP3:4,3:4,2p:4,NFE2L2:4,MAP3K1:4,11p:4,19q:4,RNF43:4,CNOT1:4,INPPL1:4,COL11A1:4,HNRPDL:4,AJUBA:4,ELL2:4,CHEK2:4,19p:4,14:4,8:4,GRIN2A:4,TNNI3K:4,17:4,TDG:4,KDM6A:4,RQCD1:4,CCAR1:4,TBX3:4,G6PD:3,MAP2K2:3,SCN2A:3,19:3,MAP2K1:3,METTL14:3,PPP6C:3,MLL2:3,ACVR1:3,EPAS1:3,NSD1:3,RASA1:3,11q:3,MAX:3,SCAF4:3,ESR1:3,10q:3,HLA-A:3,CDKN1B:3,10p:3,PCBP1:3,KIAA1267:3,HSP90AB1:3,KMT2A:3,GNA11:3,12p:3,ATXN3:3,KIT:3,AXIN1:3,FTSJD1:3,9:3,HRAS:3,16:3,SIN3A:3,ATF7IP:3,6:3,ZNF750:3,RXRA:2,DNMT3A:2,MSH2:2,18p:2,RHOA:2,SF3B1:2,ELF3:2,18q:2,17q:2,CREBBP:2,NAA15:2,DDX3X:2,KDM5C:2,BCL2L11:2,BRE:2,CTCF:2,4p:2,CHD8:2,1:2,4q:2,TRAF3:2,YLPM1:2,2q:2,KDR:2,7p:2,STAG2:2,PPP3R1:2,FAT4:2,ERBB4:2,SF1:2,FGFR2:2,IL1RAPL2:1,KMT2B:1,IRF6:1,CDK12:1,11:1,MYH2:1,ASXL1:1,NIPBL:1,12q:1,20p:1,USP9X:1,MSH6:1,PGR:1,AMER1:1,KANSL1:1,KMT2D:1
45	PIK3CA:3,EGFR:2,CRB1:2,EPAS1:2,KIT:2,PPP2R1A:2,ERBB3:2,H3F3A:1,MTOR:1,HIST2H2BE:1,SCN2A:1,CACNA1E:1,SPOP:1,ERBB4:1,ACVR1:1,FOXA1:1,GNA11:1,KRAS:1,KEAP1:1,NFE2L2:1,PIK3CB:1	MYC:14,ATR:13,POLQ:12,TP63:11,PIK3CB:11,RBM39:9,PLCG1:9,DDR2:8,CCND1:8,MET:8,GNA11:7,HIST2H2BE:7,DICER1:7,GNA13:7,CACNA1E:7,PIK3CA:7,WT1:7,EIF1AX:6,KEAP1:6,MAP2K2:6,PIK3R2:6,CRB1:6,CUL1:6,FOXA1:6,G6PD:6,TRRAP:6,IDH2:6,SOX17:6,EGFR:6,RAC1:6,CDK4:6,HEPH:5,ERBB2:5,GTF2I:5,NRAS:5,STAT3:5,KRT15:5,ACVR1:5,H3F3A:5,AKT1:5,PPP6C:5,RXRA:5,COL1A2:4,GNAS:4,AMD1:4,ERCC2:4,KAT8:4,SMAD3:4,KRAS:4,TDG:4,RRAS2:4,WTAP:4,RET:3,SLC27A5:3,ERBB3:3,SPOP:3,COL11A1:3,TNNI3K:3,U2AF1:3,CTNNB1:3,PTPN11:3,EPAS1:3,MAPK1:3,MTOR:3,NFE2L2:3,ESR1:3,SF1:3,BRAF:2,HRAS:2,CHD4:2,ERBB4:2,GRIN2A:2,LZTR1:2,SCN2A:2,SF3B1:2,MAP2K1:2,MYH9:2,SOS1:2,SMARCA4:2,PPP2R1A:2,RHOB:2,RHOA:2,EEF1A1:2,RAF1:2,METTL14:1,COL3A1:1,FGFR3:1,SI:1,FLT4:1,GNAQ:1,IDH1:1,KDR:1,KIT:1,FAT4:1,FGFR2:1	PIK3CA:4,POLQ:2,EGFR:1,ERBB3:1,CRB1:1,ATR:1	TP53:9,ATRX:3,BRCA2:3,ASXL1:3,KDM5C:3,NSD1:3,APC:3,ARHGAP35:3,CDK12:2,CTCF:2,FBXW7:2,EPHA2:2,FAT1:2,RB1:2,ARID1A:2,ATM:2,DDX3X:2,MSH6:2,PIK3R1:2,SCAF4:2,THRAP3:1,CASP8:1,ZC3H18:1,MAP3K1:1,PGR:1,KMT2C:1,AMER1:1,FAM123B:1,CMTR2:1,FTSJD1:1,RASA1:1,CDKN2A:1,TP53BP1:1,LATS1:1,GPS2:1,BCOR:1,BMPR1A:1,CBFB:1,CHEK2:1,CREBBP:1,DAZAP1:1,ELF3:1,EP300:1,HLA-A:1,KMT2B:1,KMT2D:1,NF1:1,NOTCH1:1,PSIP1:1,SOX9:1,TBL1XR1:1,USP9X:1,ZC3H13:1,HSP90AB1:1,NIPBL:1,SIN3A:1,PTEN:1,FOXA2:1	SMAD4:13,TGFBR2:12,MAP2K4:12,SMAD2:12,NCOR1:11,PSIP1:9,GPS2:9,ATM:8,MLL:8,MYCL1:8,CDKN2A:8,CHD3:8,VHL:8,PBRM1:8,RPL5:7,ZC3H13:7,FAT1:7,LATS1:7,DYRK1A:7,FBXW7:7,CBWD3:7,ARID1A:6,CDH1:6,CNOT1:6,FOXA2:6,FTSJD1:6,XPO4:6,EPHA2:6,IRF2:6,PTCH1:6,RPL22:6,ELL2:6,RASA1:6,YLPM1:6,PTEN:6,SETD2:6,KRT222:6,EP300:6,RNF111:6,TSC1:6,ATXN3:6,MAX:6,BRD7:5,CBFB:5,FUBP1:5,IRF6:5,LYRM4:5,NUP93:5,PTMA:5,THRAP3:5,ZC3H18:5,HNRPDL:5,ACVR2A:5,KLF5:5,TP53BP1:5,BRE:5,NF1:5,BCOR:5,PGR:5,STK11:5,NAA15:5,RTF1:5,PIK3R1:5,CHD8:5,B2M:5,SCAF4:5,APC:4,BRCA2:4,CTCF:4,ARID1B:4,INPPL1:4,ACVR1B:4,NF2:4,TCF12:4,CIC:4,CUL3:4,ARHGAP35:4,AJUBA:4,BMPR2:4,CASP8:4,SMARCA1:4,ZFP36L2:4,SIN3A:4,CREBBP:3,JAK1:3,RB1:3,NOTCH1:3,NSD1:3,ATF7IP:3,CDKN1B:3,AXIN2:3,KLF6:3,GATA3:3,WAC:3,HLA-A:3,BAX:3,DAZAP1:3,CTNND1:3,PPM1D:3,CCAR1:3,RQCD1:3,ZNF750:3,DHX15:3,MAP3K1:3,MGA:3,TRAF3:3,ARID2:3,AXIN1:2,ELF3:2,STAG2:2,DDX3X:2,USP9X:2,BMPR1A:2,KIAA1267:2,TBX3:2,BAP1:2,MLL3:2,BRCA1:2,DNMT3A:2,MSH2:2,MSH6:2,TTK:2,HLA-B:2,MLL2:2,CDK12:2,TP53:2,TBL1XR1:1,MLL4:1,RBM10:1,PPP3R1:1,RNF43:1,SOX9:1,KDM6A:1,NIPBL:1,HSP90AB1:1,ATRX:1	TP53:3,APC:2,B2M:2,ARID1A:1,BRD7:1,NOTCH1:1,HSP90AB1:1,PTCH1:1,NF2:1,STK11:1,PTEN:1,CDKN1A:1	21:9,9:8,15:6,22:6,14:6,18:6,4:5,10:4,2:3,17:3,11:3,13:3,1:2,6:2,3:1,12:1,16:1,19:1	8:9,20:9,7:6,13:5,12:3,5:2,16:2,6:2,1:1,19:1,15:1,14:1,2:1,3:1,10:1	17p:12,3p:11,8p:9,9p:7,16q:7,5q:5,11q:5,18q:5,1p:4,6q:4,10q:3,11p:2,4q:2,2p:2,4p:1,9q:1,3q:1,12q:1,6p:1	3q:11,1q:9,5p:8,8q:4,17q:3,18p:3,20q:3,19q:3,19p:2,16p:2,9p:2,2p:2,7p:1,12q:1,12p:1,7q:1,6p:1	PIK3CA:14,MYC:14,ATR:14,POLQ:14,TP53:14,SMAD4:13,TGFBR2:12,17p:12,PIK3CB:12,MAP2K4:12,3q:12,SMAD2:12,NCOR1:11,TP63:11,3p:11,ATM:10,PSIP1:10,GPS2:10,EGFR:9,APC:9,ARID1A:9,9p:9,CRB1:9,CDKN2A:9,FAT1:9,8:9,20:9,RBM39:9,8p:9,1q:9,PLCG1:9,21:9,FBXW7:9,DDR2:8,GNA11:8,HIST2H2BE:8,MLL:8,MYCL1:8,ZC3H13:8,EPHA2:8,9:8,CCND1:8,CHD3:8,LATS1:8,VHL:8,CACNA1E:8,MET:8,PBRM1:8,PTEN:8,5p:8,13:8,KEAP1:7,BRCA2:7,FOXA2:7,FTSJD1:7,RPL5:7,DICER1:7,FOXA1:7,GNA13:7,PTCH1:7,15:7,RASA1:7,WT1:7,14:7,16q:7,DYRK1A:7,EP300:7,CBWD3:7,PIK3R1:7,B2M:7,ARHGAP35:7,SCAF4:7,H3F3A:6,EIF1AX:6,MAP2K2:6,PIK3R2:6,BRD7:6,CBFB:6,CDH1:6,CNOT1:6,CTCF:6,THRAP3:6,XPO4:6,ZC3H18:6,CUL1:6,G6PD:6,TRRAP:6,IRF2:6,RPL22:6,22:6,7:6,ERBB3:6,IDH2:6,ELL2:6,NSD1:6,TP53BP1:6,YLPM1:6,ACVR1:6,SOX17:6,RAC1:6,NF1:6,SETD2:6,BCOR:6,KRT222:6,PGR:6,STK11:6,CDK4:6,RNF111:6,TSC1:6,ATXN3:6,18:6,MAX:6,HEPH:5,FUBP1:5,IRF6:5,LYRM4:5,NUP93:5,PTMA:5,RB1:5,ERBB2:5,GTF2I:5,NRAS:5,STAT3:5,HNRPDL:5,NOTCH1:5,4:5,KRT15:5,ACVR2A:5,KLF5:5,BRE:5,10:5,5q:5,11q:5,18q:5,EPAS1:5,AKT1:5,PPP6C:5,RXRA:5,CASP8:5,NAA15:5,NF2:5,RTF1:5,CHD8:5,KRAS:5,SIN3A:5,ATRX:4,CREBBP:4,COL1A2:4,GNAS:4,2:4,1p:4,6q:4,SPOP:4,ARID1B:4,DDX3X:4,INPPL1:4,MTOR:4,AMD1:4,ERCC2:4,8q:4,ACVR1B:4,KAT8:4,CDK12:4,TCF12:4,12:4,SMAD3:4,CIC:4,TDG:4,MAP3K1:4,CUL3:4,HLA-A:4,NFE2L2:4,RRAS2:4,DAZAP1:4,AJUBA:4,BMPR2:4,WTAP:4,PPP2R1A:4,SMARCA1:4,MSH6:4,ZFP36L2:4,6:4,2p:4,ELF3:3,JAK1:3,RET:3,SLC27A5:3,17:3,USP9X:3,17q:3,COL11A1:3,ERBB4:3,SCN2A:3,TNNI3K:3,ATF7IP:3,CDKN1B:3,AXIN2:3,BMPR1A:3,KLF6:3,11:3,1:3,16:3,U2AF1:3,GATA3:3,WAC:3,18p:3,20q:3,CTNNB1:3,PTPN11:3,MAPK1:3,BAX:3,ASXL1:3,KDM5C:3,CTNND1:3,ESR1:3,PPM1D:3,KIT:3,CCAR1:3,RQCD1:3,ZNF750:3,HSP90AB1:3,DHX15:3,19q:3,MGA:3,TRAF3:3,ARID2:3,10q:3,SF1:3,AXIN1:2,STAG2:2,TBL1XR1:2,19p:2,BRAF:2,11p:2,HRAS:2,CHD4:2,GRIN2A:2,LZTR1:2,SF3B1:2,4q:2,KIAA1267:2,TBX3:2,5:2,19:2,BAP1:2,16p:2,MAP2K1:2,MLL3:2,12q:2,MYH9:2,SOS1:2,SMARCA4:2,BRCA1:2,DNMT3A:2,MSH2:2,SOX9:2,TTK:2,RHOB:2,HLA-B:2,NIPBL:2,3:2,RHOA:2,EEF1A1:2,MLL2:2,6p:2,RAF1:2,METTL14:1,COL3A1:1,FGFR3:1,4p:1,7p:1,SI:1,KMT2C:1,MLL4:1,AMER1:1,FAM123B:1,CMTR2:1,RBM10:1,PPP3R1:1,RNF43:1,FLT4:1,12p:1,GNAQ:1,KDM6A:1,7q:1,9q:1,IDH1:1,KDR:1,FAT4:1,CHEK2:1,KMT2B:1,KMT2D:1,CDKN1A:1,FGFR2:1
46	PIK3CA:5,SI:2,TRRAP:2,COL1A2:2,CUL1:2,NRAS:2,GRM7:2,KRAS:2,CTNNB1:1,FGFR3:1,ERBB4:1,ERBB3:1,GRIN2A:1,FAT4:1,LZTR1:1,SMARCA4:1,CRB1:1,G6PD:1,KDR:1,PTPN11:1,SOX17:1	TP63:13,GNAS:12,MYC:12,PLCG1:11,RBM39:10,H3F3A:10,ATR:10,PIK3CA:10,RAC1:10,KRAS:9,PIK3R2:9,GNA13:9,MAPK1:8,GRIN2A:8,GTF2I:8,IDH2:8,EGFR:8,CDK4:7,ERCC2:7,GNA11:7,KEAP1:7,MAP2K2:7,PPP2R1A:7,U2AF1:7,DDR2:7,EIF1AX:7,MET:7,WTAP:6,LZTR1:6,ERBB2:6,POLQ:6,HRAS:6,PPP6C:6,CRB1:6,RHOA:6,SOX17:6,PIK3CB:6,WT1:6,KAT8:6,MTOR:6,CUL1:6,TRRAP:6,SLC27A5:5,KRT15:5,TDG:5,SMARCA4:5,CACNA1E:5,COL1A2:5,HIST2H2BE:5,MYH9:5,AKT1:5,FOXA1:5,G6PD:5,MAP2K1:5,RRAS2:5,RHOB:4,ERBB3:4,AMD1:4,GNAQ:4,RET:4,SF1:4,BRAF:4,STAT3:4,DICER1:4,ESR1:4,SOS1:4,CTNNB1:3,CCND1:3,SPOP:3,ACVR1:3,FLT4:3,RXRA:3,EEF1A1:3,NRAS:3,EPAS1:2,FGFR3:2,RAF1:2,PTPN11:2,SCN2A:2,COL11A1:2,ERBB4:2,HEPH:2,IDH1:2,SF3B1:2,SMAD3:2,TNNI3K:2,KDR:2,KIT:2,FGFR2:2,CHD4:2,PCBP1:1,COL3A1:1,NFE2L2:1	ERCC2:1,CHD4:1,NFE2L2:1,PLCG1:1,POLQ:1,H3F3A:1,CUL1:1,ERBB3:1,KRAS:1,SMARCA4:1,PPP2R1A:1,TRRAP:1	TP53:12,KMT2D:5,KDM6A:4,RBM10:3,ATF7IP:3,KANSL1:2,FBXW7:2,CREBBP:2,PBRM1:2,SETD2:2,ZC3H13:2,KMT2A:2,KMT2C:2,MLL:2,MLL2:2,ARID2:2,FAT1:2,PTEN:2,TP53BP1:2,NOTCH1:2,FOXA2:2,CDKN2A:1,EP300:1,KIAA1267:1,SCAF4:1,GATA3:1,ARID1B:1,ZFP36L2:1,BCL2L11:1,MSH2:1,MLL3:1,B2M:1,STAG2:1,APC:1,ASXL1:1,ATRX:1,BCOR:1,DNMT3A:1,NF1:1,PTCH1:1,RASA1:1,SMARCA1:1,RB1:1,USP9X:1,ATM:1,STK11:1,FUBP1:1,KMT2B:1,HSP90AB1:1,BRCA1:1,NSD1:1,PIK3R1:1,NAA15:1,NIPBL:1	BMPR1A:15,CDKN2A:14,PSIP1:14,SMAD4:13,GATA3:13,PTEN:12,RB1:12,ZC3H13:12,FTSJD1:12,EP300:12,CHD3:11,CDH1:11,KLF5:11,ZC3H18:11,RPL22:10,KLF6:10,WAC:10,XPO4:10,MLL3:9,NCOR1:9,RPL5:9,YLPM1:9,PTCH1:9,BRD7:9,NF2:9,ATRX:9,EPHA2:8,MAX:8,TCF12:8,GPS2:8,MAP2K4:8,SMAD2:8,SMARCA1:8,CTCF:8,FAT1:8,LYRM4:8,SETD2:8,FAM123B:8,B2M:7,SIN3A:7,ARID1B:7,PGR:7,TSC1:7,IRF2:7,CHEK2:7,RTF1:7,CCAR1:7,ATXN3:6,TP53BP1:6,ATM:6,BRCA1:6,LATS1:6,STAG2:6,CNOT1:6,NUP93:6,BAP1:6,DNMT3A:6,HLA-A:6,HLA-B:6,CBFB:6,NOTCH1:6,RBM10:6,BCOR:6,KDM6A:6,ARID1A:5,FBXW7:5,MYCL1:5,RNF111:5,SCAF4:5,TP53:5,TRAF3:5,CHD8:5,TGFBR2:5,CUL3:5,AJUBA:5,AXIN2:5,MAP3K1:5,BRCA2:5,MGA:5,ACVR2A:5,BAX:5,NF1:5,TTK:5,PTMA:5,DYRK1A:4,CREBBP:4,ELL2:4,KRT222:4,RNF43:4,FOXA2:4,CBWD3:4,CDKN1A:4,MLL4:4,KIAA1267:4,KDM5C:4,BMPR2:4,HNRPDL:4,PIK3R1:4,USP9X:4,SOX9:4,TBX3:4,DDX3X:4,ZNF750:4,RASA1:4,AXIN1:3,INPPL1:3,MLL:3,STK11:3,CIC:3,ZFP36L2:3,APC:3,CASP8:3,NAA15:3,PBRM1:3,ACVR1B:3,ARID2:3,CDKN1B:3,ARHGAP35:3,VHL:3,PPM1D:3,TBL1XR1:3,JAK1:2,THRAP3:2,SAMHD1:2,NSD1:2,HSP90AB1:2,ATF7IP:2,MLL2:2,CDK12:2,E2F1:2,FUBP1:1,ASXL1:1,MSH2:1,DHX15:1,BCL2L11:1,BRE:1,PPP3R1:1,CTNND1:1,ELF3:1,IRF6:1,NIPBL:1	RB1:3,TP53:3,PTEN:3,MAP2K4:2,ATRX:2,NSD1:2,BAP1:2,CCAR1:1,TTK:1,NF2:1,ATM:1,CHD3:1,SIN3A:1,KDM6A:1,PBRM1:1,VHL:1,TSC1:1	22:15,15:9,4:9,13:9,10:8,14:6,18:6,9:5,17:4,6:3,21:3,11:2,2:2,16:2,3:1,5:1	20:11,8:5,7:5,5:5,19:3,16:3,3:2,18:2,14:2,15:2,2:2,21:1,9:1,11:1,22:1,12:1,13:1,6:1	8p:13,16q:10,17p:9,9p:8,3p:7,5q:7,6q:6,1p:5,11p:4,18q:4,10q:3,11q:3,2q:2,4p:2,4q:2,10p:2,19p:2,9q:2,18p:1	1q:10,8q:7,5p:5,12p:4,16p:4,7p:4,6p:3,17q:3,3q:3,19q:3,19p:2,2p:2,20p:2,7q:2,18p:2,11q:1,4q:1,10p:1,20q:1	TP53:20,PTEN:17,RB1:16,22:16,CDKN2A:15,PIK3CA:15,BMPR1A:15,PSIP1:14,ZC3H13:14,GATA3:14,SMAD4:13,TP63:13,EP300:13,8p:13,KRAS:12,CHD3:12,GNAS:12,PLCG1:12,MYC:12,FTSJD1:12,ATRX:12,15:11,H3F3A:11,KDM6A:11,CDH1:11,KLF5:11,ZC3H18:11,20:11,RBM39:10,MLL3:10,RPL22:10,KLF6:10,MAP2K4:10,PTCH1:10,WAC:10,ATR:10,16q:10,RAC1:10,XPO4:10,13:10,1q:10,FAT1:10,NF2:10,SETD2:10,PIK3R2:9,NCOR1:9,RPL5:9,YLPM1:9,GNA13:9,17p:9,RBM10:9,SMARCA1:9,4:9,GRIN2A:9,TRRAP:9,BRD7:9,CUL1:9,ERCC2:8,PPP2R1A:8,B2M:8,EPHA2:8,MAX:8,SIN3A:8,TCF12:8,TP53BP1:8,9p:8,ARID1B:8,ATM:8,GPS2:8,SMAD2:8,TSC1:8,CCAR1:8,14:8,18:8,MAPK1:8,BAP1:8,10:8,GTF2I:8,IDH2:8,CTCF:8,NOTCH1:8,LYRM4:8,FAM123B:8,EGFR:8,CDK4:7,GNA11:7,KEAP1:7,MAP2K2:7,FBXW7:7,LZTR1:7,BRCA1:7,PGR:7,STAG2:7,POLQ:7,SMARCA4:7,U2AF1:7,IRF2:7,3p:7,5q:7,8q:7,COL1A2:7,CRB1:7,DDR2:7,SOX17:7,CHEK2:7,DNMT3A:7,RTF1:7,EIF1AX:7,BCOR:7,MET:7,WTAP:6,ATXN3:6,SCAF4:6,LATS1:6,9:6,ERBB2:6,ERBB3:6,CNOT1:6,CREBBP:6,NUP93:6,6q:6,HRAS:6,PPP6C:6,RHOA:6,HLA-A:6,HLA-B:6,TTK:6,CBFB:6,FOXA2:6,5:6,PIK3CB:6,WT1:6,KAT8:6,PBRM1:6,NF1:6,G6PD:6,MTOR:6,SLC27A5:5,ARID1A:5,MYCL1:5,RNF111:5,TRAF3:5,8:5,1p:5,KIAA1267:5,CHD8:5,TGFBR2:5,KRT15:5,TDG:5,CUL3:5,MLL:5,AJUBA:5,AXIN2:5,MAP3K1:5,CACNA1E:5,HIST2H2BE:5,BRCA2:5,7:5,MGA:5,MYH9:5,ACVR2A:5,BAX:5,AKT1:5,FOXA1:5,ATF7IP:5,MAP2K1:5,PIK3R1:5,PTMA:5,USP9X:5,5p:5,ARID2:5,16:5,RRAS2:5,KMT2D:5,NRAS:5,NSD1:5,RASA1:5,CTNNB1:4,RHOB:4,DYRK1A:4,12p:4,19p:4,11p:4,18q:4,AMD1:4,GNAQ:4,RET:4,SF1:4,ELL2:4,KRT222:4,STK11:4,17:4,BRAF:4,RNF43:4,2:4,16p:4,STAT3:4,CBWD3:4,CDKN1A:4,MLL4:4,ZFP36L2:4,7p:4,KDM5C:4,DICER1:4,APC:4,BMPR2:4,HNRPDL:4,NAA15:4,ESR1:4,SOS1:4,SOX9:4,11q:4,TBX3:4,MLL2:4,DDX3X:4,21:4,VHL:4,6:4,ZNF750:4,AXIN1:3,FGFR3:3,INPPL1:3,11:3,10q:3,ERBB4:3,3:3,19:3,6p:3,17q:3,CHD4:3,3q:3,CCND1:3,PTPN11:3,SPOP:3,ACVR1:3,CIC:3,FLT4:3,RXRA:3,CASP8:3,ACVR1B:3,CDKN1B:3,19q:3,EEF1A1:3,4q:3,10p:3,ARHGAP35:3,HSP90AB1:3,KDR:3,18p:3,PPM1D:3,TBL1XR1:3,JAK1:2,THRAP3:2,KANSL1:2,FUBP1:2,EPAS1:2,RAF1:2,SAMHD1:2,ASXL1:2,SI:2,SCN2A:2,2q:2,4p:2,COL11A1:2,HEPH:2,IDH1:2,BCL2L11:2,MSH2:2,SF3B1:2,SMAD3:2,NFE2L2:2,2p:2,KMT2A:2,KMT2C:2,20p:2,TNNI3K:2,7q:2,KIT:2,FGFR2:2,GRM7:2,CDK12:2,E2F1:2,NIPBL:2,9q:2,PCBP1:1,FAT4:1,DHX15:1,BRE:1,12:1,PPP3R1:1,COL3A1:1,KMT2B:1,CTNND1:1,ELF3:1,IRF6:1,20q:1
47	PPP2R1A:4,PIK3CA:3,CHD4:2,EPAS1:2,EGFR:1,ERBB2:1,SLC27A5:1,BRAF:1,EIF1AX:1,GNAS:1,CTNNB1:1,DDR2:1,ERBB4:1,IL1RAPL2:1,MTOR:1,METTL14:1,SI:1,SPOP:1	MYC:16,RBM39:12,PIK3CA:12,H3F3A:11,POLQ:11,GRIN2A:10,U2AF1:10,SLC27A5:9,GNAS:9,CCND1:9,CACNA1E:8,CRB1:8,HIST2H2BE:8,ATR:8,TP63:8,KAT8:7,DDR2:7,EGFR:7,RAC1:7,SMARCA4:7,GNA13:7,ERCC2:7,PIK3R2:7,PLCG1:7,EIF1AX:7,BRAF:6,HEPH:6,SF3B1:6,RAF1:6,SOX17:6,LZTR1:6,KEAP1:6,FOXA1:5,AMD1:5,COL1A2:5,ERBB2:5,GTF2I:5,SOS1:5,TRRAP:5,SCN2A:5,IDH2:5,DICER1:5,MAPK1:5,MYH9:5,TDG:5,WTAP:5,PIK3CB:5,MTOR:5,PPP2R1A:5,IDH1:5,SPOP:4,CUL1:4,NRAS:4,KRAS:4,PPP6C:4,COL3A1:4,RHOB:4,ERBB3:4,RXRA:4,COL11A1:3,FLT4:3,KRT15:3,METTL14:3,EEF1A1:3,FGFR3:3,NFE2L2:3,RRAS2:3,WT1:3,MAP2K2:3,MET:3,GNA11:3,SF1:3,G6PD:2,ACVR1:2,RET:2,CDK4:2,HRAS:2,KIT:2,ESR1:2,CTNNB1:2,RHOA:2,AKT1:2,EPAS1:2,PCBP1:2,STAT3:2,ERBB4:2,FGFR2:1,KDR:1,MAP2K1:1,CHD4:1,PTPN11:1,GRM7:1,SI:1,GNAQ:1,TNNI3K:1	PLCG1:1,DDR2:1,CRB1:1,GNAS:1,PIK3CA:1,PPP2R1A:1	TP53:14,KMT2C:5,CASP8:3,KMT2D:3,ATRX:2,CDK12:2,SMAD2:2,NCOR1:2,FBXW7:2,MAP3K1:1,TP53BP1:1,ATXN3:1,SMARCA1:1,CHD8:1,SETD2:1,TRAF3:1,CREBBP:1,HLA-B:1,NF1:1,SIN3A:1,EP300:1,PTMA:1,TTK:1,JAK1:1,CDH1:1,NOTCH1:1,ARID1A:1,ARID1B:1,AXIN1:1,AXIN2:1,BAP1:1,BRCA2:1,CMTR2:1,DNMT3A:1,FAT1:1,INPPL1:1,KDM5C:1,KDM6A:1,MLL3:1,RNF43:1,SMAD4:1,ZFP36L2:1,EPHA2:1,BRCA1:1,FOXA2:1,RB1:1	FTSJD1:16,EPHA2:13,CNOT1:12,RPL22:12,SMARCA1:12,ATM:11,ZC3H13:11,BMPR1A:11,MAP2K4:11,B2M:10,RB1:10,AXIN2:10,KRT222:10,SMAD4:10,MLL:10,CASP8:9,CHD3:9,STK11:9,CDH1:9,KLF5:8,NCOR1:8,RNF111:8,ACVR2A:8,CBFB:8,ZC3H18:8,NF2:8,PIK3R1:8,SOX9:8,SMAD2:8,RNF43:7,RPL5:7,ARID1B:7,LATS1:7,YLPM1:7,FAT1:7,XPO4:7,PTEN:7,WAC:7,EP300:6,TCF12:6,BAX:6,MAX:6,BRD7:6,KLF6:6,MYCL1:6,NUP93:6,ZFP36L2:6,LYRM4:6,BRCA1:6,ZNF750:6,GPS2:6,ARID1A:6,CDK12:6,RASA1:6,RTF1:6,TP53:6,CCAR1:6,CTNND1:5,JAK1:5,PGR:5,RQCD1:5,TGFBR2:5,KIAA1267:5,DAZAP1:5,FAM123B:5,TSC1:5,TRAF3:5,FBXW7:5,DNMT3A:5,CUL3:5,TP53BP1:5,SIN3A:5,BRCA2:5,GATA3:5,PPM1D:5,NF1:5,BMPR2:4,ELL2:4,FUBP1:4,BRE:4,PTMA:4,ATF7IP:4,INPPL1:4,SCAF4:4,ARHGAP35:4,PBRM1:4,APC:4,ATRX:4,PSIP1:4,MLL3:4,CTCF:4,MSH2:4,MSH6:4,CIC:3,HNRPDL:3,IRF2:3,BCOR:3,NOTCH1:3,PTCH1:3,RBM10:3,ATXN3:3,BAP1:3,MGA:3,VHL:3,FOXA2:3,MAP3K1:3,USP9X:3,STAG2:3,CDKN2A:3,PPP3R1:3,TTK:3,CBWD3:2,KDM5C:2,KDM6A:2,HSP90AB1:2,MLL4:2,TBX3:2,SETD2:2,ELF3:2,DYRK1A:2,AXIN1:2,ACVR1B:1,MLL2:1,CDKN1A:1,HLA-A:1,HLA-B:1,DHX15:1,IRF6:1,BCL2L11:1,NAA15:1,NSD1:1,CHEK2:1,ARID2:1,ASXL1:1,CDKN1B:1,DDX3X:1,E2F1:1,SAMHD1:1,TBL1XR1:1,THRAP3:1,AJUBA:1,CHD8:1,CREBBP:1	TP53:4,PTEN:3,CDH1:1,YLPM1:1,NF1:1,NSD1:1,AJUBA:1,CDKN1A:1,USP9X:1,ACVR2A:1,BRD7:1,FBXW7:1,PGR:1,ZC3H18:1,FAT1:1,NOTCH1:1	13:12,15:9,4:9,22:9,10:7,17:6,9:4,2:4,21:4,11:3,14:2,18:2,1:2,6:2,16:1	20:13,7:5,6:4,8:2,13:2,3:2,21:1,5:1,2:1,19:1,1:1	8p:13,16q:11,5q:10,17p:9,6q:8,3p:7,9p:6,10q:5,11p:5,1p:5,2q:4,11q:4,19p:4,4p:4,18q:3,4q:2,9q:1,2p:1,10p:1,17q:1	1q:12,8q:12,3q:8,16p:7,19q:6,10p:5,6p:5,20q:5,5p:4,18p:4,17q:3,2p:1,11q:1,5q:1,19p:1,2q:1,10q:1	TP53:24,MYC:16,FTSJD1:16,PIK3CA:16,EPHA2:14,13:14,20:13,8p:13,SMARCA1:13,RBM39:12,CASP8:12,1q:12,8q:12,CNOT1:12,RPL22:12,H3F3A:11,ATM:11,RB1:11,ZC3H13:11,GNAS:11,AXIN2:11,5q:11,SMAD4:11,16q:11,CDH1:11,BMPR1A:11,POLQ:11,MAP2K4:11,GRIN2A:10,SLC27A5:10,U2AF1:10,B2M:10,NCOR1:10,KRT222:10,MLL:10,SMAD2:10,PPP2R1A:10,PTEN:10,CRB1:9,CHD3:9,15:9,DDR2:9,ACVR2A:9,4:9,CCND1:9,ZC3H18:9,17p:9,22:9,FAT1:9,STK11:9,CACNA1E:8,HIST2H2BE:8,PLCG1:8,CDK12:8,KLF5:8,RNF111:8,EGFR:8,RNF43:8,CBFB:8,6q:8,ARID1B:8,YLPM1:8,NF2:8,FBXW7:8,PIK3R1:8,EIF1AX:8,SOX9:8,ATR:8,3q:8,TP63:8,KAT8:7,EP300:7,BRAF:7,RAC1:7,SMARCA4:7,RPL5:7,16p:7,GNA13:7,BRD7:7,ZFP36L2:7,LATS1:7,ERCC2:7,PIK3R2:7,3p:7,BRCA1:7,ARID1A:7,10:7,NF1:7,XPO4:7,WAC:7,ATRX:6,TP53BP1:6,JAK1:6,PGR:6,TCF12:6,10p:6,ERBB2:6,HEPH:6,BAX:6,MAX:6,10q:6,KLF6:6,MYCL1:6,NUP93:6,LYRM4:6,TRAF3:6,9p:6,SF3B1:6,19q:6,RAF1:6,ZNF750:6,GPS2:6,SOX17:6,17:6,LZTR1:6,KEAP1:6,MTOR:6,DNMT3A:6,RASA1:6,SIN3A:6,RTF1:6,6:6,BRCA2:6,CCAR1:6,FOXA1:5,SPOP:5,KMT2C:5,CTNND1:5,RQCD1:5,TGFBR2:5,21:5,2q:5,AMD1:5,COL1A2:5,GTF2I:5,SOS1:5,TRRAP:5,KIAA1267:5,7:5,11p:5,6p:5,DAZAP1:5,FAM123B:5,NOTCH1:5,PTMA:5,TSC1:5,11q:5,INPPL1:5,20q:5,SCN2A:5,1p:5,IDH2:5,19p:5,DICER1:5,MAPK1:5,MYH9:5,2:5,TDG:5,WTAP:5,PIK3CB:5,CUL3:5,MLL3:5,IDH1:5,GATA3:5,PPM1D:5,MAP3K1:4,BMPR2:4,5p:4,17q:4,18p:4,CUL1:4,ELL2:4,FUBP1:4,NRAS:4,ATXN3:4,BRE:4,9:4,KRAS:4,PPP6C:4,ATF7IP:4,BAP1:4,SCAF4:4,COL3A1:4,RHOB:4,ERBB3:4,METTL14:4,RXRA:4,4p:4,ARHGAP35:4,PBRM1:4,APC:4,FOXA2:4,PSIP1:4,EPAS1:4,TTK:4,USP9X:4,CTCF:4,MSH2:4,MSH6:4,CIC:3,HNRPDL:3,IRF2:3,COL11A1:3,FLT4:3,KRT15:3,BCOR:3,PTCH1:3,RBM10:3,KDM5C:3,KDM6A:3,11:3,SETD2:3,MGA:3,CHD4:3,EEF1A1:3,CTNNB1:3,VHL:3,18q:3,FGFR3:3,NFE2L2:3,RRAS2:3,WT1:3,STAG2:3,MAP2K2:3,MET:3,CDKN2A:3,PPP3R1:3,1:3,GNA11:3,AXIN1:3,ERBB4:3,KMT2D:3,SF1:3,2p:2,14:2,CBWD3:2,18:2,G6PD:2,ACVR1:2,RET:2,CHD8:2,CDKN1A:2,HLA-B:2,HSP90AB1:2,CDK4:2,MLL4:2,TBX3:2,HRAS:2,KIT:2,ESR1:2,RHOA:2,CREBBP:2,NSD1:2,AKT1:2,AJUBA:2,8:2,SI:2,3:2,ELF3:2,DYRK1A:2,PCBP1:2,4q:2,STAT3:2,ACVR1B:1,MLL2:1,FGFR2:1,HLA-A:1,KDR:1,MAP2K1:1,DHX15:1,9q:1,PTPN11:1,IRF6:1,5:1,BCL2L11:1,NAA15:1,19:1,GRM7:1,CHEK2:1,ARID2:1,ASXL1:1,CDKN1B:1,DDX3X:1,E2F1:1,SAMHD1:1,TBL1XR1:1,THRAP3:1,IL1RAPL2:1,CMTR2:1,16:1,GNAQ:1,TNNI3K:1
48	PIK3CA:3,ERBB3:2,SOS1:2,IL1RAPL2:2,KRAS:2,COL3A1:2,CACNA1E:2,SI:1,SMARCA4:1,SMAD3:1,STAT3:1,EPAS1:1,IDH1:1,FAT4:1,GNAS:1,HEPH:1,KEAP1:1,PCBP1:1,CTNNB1:1,EGFR:1,ERBB2:1,IDH2:1,KIT:1,NFE2L2:1	POLQ:12,RBM39:12,HIST2H2BE:12,MYC:12,H3F3A:12,KRAS:12,EGFR:11,TP63:10,DDR2:10,GTF2I:10,ERCC2:10,ATR:9,ERBB2:9,TRRAP:9,TDG:9,GNAS:9,CACNA1E:9,SOS1:8,CRB1:8,PIK3R2:8,PLCG1:8,EPAS1:7,PCBP1:7,SMARCA4:7,WTAP:7,BRAF:7,CHD4:7,ESR1:7,IDH2:7,PTPN11:7,RAF1:7,SLC27A5:7,CDK4:7,PPP2R1A:7,RHOB:7,KRT15:6,AMD1:6,COL11A1:6,COL1A2:6,CCND1:6,ERBB3:6,GNA13:6,STAT3:6,PIK3CA:6,SMAD3:6,CUL1:6,AKT1:6,DICER1:6,MTOR:6,U2AF1:5,NRAS:5,GRIN2A:5,PIK3CB:5,GNA11:5,NFE2L2:5,FGFR3:5,FLT4:5,KEAP1:5,SCN2A:4,TNNI3K:4,HEPH:4,MYH9:4,MAP2K1:4,RAC1:4,RXRA:4,FOXA1:4,SF3B1:4,KAT8:4,CTNNB1:4,MET:4,GNAQ:4,SPOP:4,KIT:4,COL3A1:3,MAP2K2:3,MAPK1:3,PPP6C:3,IDH1:3,EIF1AX:3,ACVR1:3,RRAS2:3,SOX17:3,EEF1A1:2,RET:2,G6PD:2,ERBB4:2,KDR:2,METTL14:2,SF1:2,HRAS:1,WT1:1,GRM7:1,IL1RAPL2:1,FAT4:1,LZTR1:1,RHOA:1,FGFR2:1	PIK3CA:2,CHD4:2,ERBB3:1,MET:1,CACNA1E:1,TRRAP:1,KRAS:1,MAPK1:1	TP53:10,KMT2C:4,CUL3:3,MGA:3,KMT2A:3,BCOR:3,ARID2:2,KDM6A:2,PIK3R1:2,BRCA2:2,DYRK1A:2,CDK12:2,ZC3H13:2,EP300:2,FBXW7:2,APC:2,ARID1B:2,ATRX:2,FAT1:2,SOX9:2,CHD8:2,NOTCH1:2,SIN3A:2,MLL:2,CTNND1:2,KDM5C:2,ARHGAP35:2,ARID1A:1,GATA3:1,FUBP1:1,HNRNPDL:1,IRF2:1,KRT222:1,CMTR2:1,KLF6:1,KLF5:1,DHX15:1,ACVR1B:1,ASXL1:1,ATM:1,BMPR1A:1,CHD3:1,CIC:1,CTCF:1,DDX3X:1,FOXA2:1,HLA-A:1,JAK1:1,KMT2B:1,KMT2D:1,NCOR1:1,NF1:1,NSD1:1,PBRM1:1,PTCH1:1,PTEN:1,RBM10:1,RNF43:1,SETD2:1,TBX3:1,USP9X:1	PTEN:13,MAX:12,BMPR2:11,KRT222:11,PIK3R1:11,BMPR1A:10,PTCH1:10,EPHA2:10,FTSJD1:10,CHD3:9,FAT1:9,MAP2K4:9,CDKN2A:9,RPL22:9,RPL5:9,ZC3H13:9,CBWD3:9,GATA3:9,B2M:8,TRAF3:8,RASA1:8,KLF6:8,DYRK1A:8,CDH1:8,AJUBA:7,CUL3:7,LATS1:7,PTMA:7,YLPM1:7,BAX:7,BAP1:7,KLF5:7,LYRM4:7,RB1:7,BRD7:7,CNOT1:7,NUP93:7,SETD2:7,ZC3H18:7,CCAR1:7,WAC:7,SCAF4:7,CASP8:6,NCOR1:6,CDKN1B:6,CTNND1:6,NF2:6,RNF111:6,TSC1:6,STK11:6,ATM:6,ATXN3:6,EP300:6,TGFBR2:6,PBRM1:6,VHL:6,ELL2:6,TTK:6,CBFB:6,RQCD1:5,ACVR1B:5,FBXW7:5,MAP3K1:5,SMARCA1:5,CDKN1A:5,GPS2:5,ZFP36L2:5,MLL:5,MYCL1:5,APC:5,HSP90AB1:5,PGR:5,NOTCH1:5,CHD8:5,BRCA2:5,HLA-A:4,PSIP1:4,TCF12:4,MLL2:4,CHEK2:4,BRE:4,FAM123B:4,RBM10:4,SMAD2:4,SMAD4:4,CIC:4,ZNF750:4,FUBP1:4,THRAP3:4,XPO4:4,ARID1B:4,CDK12:4,BCL2L11:3,ARHGAP35:3,HNRPDL:3,INPPL1:3,TP53BP1:3,ARID1A:3,ATF7IP:3,FOXA2:3,SIN3A:3,BCOR:3,RTF1:3,TBX3:3,CTCF:3,ASXL1:3,IRF2:3,AXIN2:3,BRCA1:3,DNMT3A:3,DAZAP1:3,HLA-B:2,KDM5C:2,ATRX:2,MSH2:2,PPP3R1:2,ACVR2A:2,ARID2:2,MGA:2,NSD1:2,USP9X:2,KDM6A:2,KIAA1267:2,SOX9:2,DHX15:2,IRF6:2,NAA15:2,TBL1XR1:2,AXIN1:1,CREBBP:1,MLL4:1,NF1:1,DDX3X:1,SAMHD1:1,STAG2:1,ELF3:1,MSH6:1,PPM1D:1,E2F1:1,JAK1:1,RNF43:1,MLL3:1,NIPBL:1	TP53:8,ARID2:2,KMT2C:2,MLL3:2,APC:2,YLPM1:1,STAG2:1,SETD2:1,PTEN:1,NF1:1,FAT1:1,GATA3:1,STK11:1,PSIP1:1	22:13,14:12,13:12,10:12,21:11,4:9,15:9,11:5,18:4,17:4,16:3,2:2,1:2,6:2,9:2,3:2,8:1,19:1,5:1,12:1	20:7,8:5,1:4,7:4,5:3,21:2,12:2,14:2,17:2,3:1,13:1,19:1,9:1,2:1,22:1,15:1	8p:13,17p:11,5q:11,11p:10,16q:10,19p:10,6q:9,4q:7,3p:6,1p:6,9q:5,18q:5,9p:4,2q:3,10q:3,11q:3,4p:2,17q:2,7p:1,6p:1,19q:1,2p:1,3q:1	8q:10,1q:9,5p:8,19q:7,2p:6,3q:6,12p:5,16p:5,17q:4,6p:4,20p:4,20q:4,7q:4,7p:2,9q:1,19p:1,3p:1,4p:1	TP53:18,PTEN:15,KRAS:15,14:14,22:14,21:13,8p:13,PIK3R1:13,13:13,POLQ:12,RBM39:12,FAT1:12,HIST2H2BE:12,MYC:12,H3F3A:12,MAX:12,KRT222:12,CACNA1E:12,10:12,EGFR:12,BMPR1A:11,BMPR2:11,PTCH1:11,17p:11,5q:11,PIK3CA:11,ZC3H13:11,19p:11,GATA3:11,ERBB2:10,SOS1:10,TP63:10,CHD3:10,CUL3:10,11p:10,DDR2:10,GTF2I:10,TRRAP:10,8q:10,EPHA2:10,GNAS:10,DYRK1A:10,16q:10,ERCC2:10,FTSJD1:10,15:10,ERBB3:9,ATR:9,MAP2K4:9,6q:9,CHD4:9,TDG:9,CDKN2A:9,RPL22:9,RPL5:9,1q:9,4:9,SETD2:9,KLF6:9,APC:9,CBWD3:9,EPAS1:8,PCBP1:8,B2M:8,TRAF3:8,YLPM1:8,CRB1:8,PIK3R2:8,SMARCA4:8,CTNND1:8,RASA1:8,IDH2:8,KLF5:8,19q:8,EP300:8,5p:8,PLCG1:8,CDH1:8,AJUBA:7,LATS1:7,NCOR1:7,PTMA:7,20:7,2p:7,WTAP:7,BAX:7,FBXW7:7,BRAF:7,ESR1:7,PTPN11:7,RAF1:7,STAT3:7,BAP1:7,LYRM4:7,SLC27A5:7,RB1:7,STK11:7,3q:7,SMAD3:7,BRCA2:7,BRD7:7,CNOT1:7,NUP93:7,ZC3H18:7,ATM:7,CCAR1:7,MLL:7,CDK4:7,PPP2R1A:7,3p:7,PBRM1:7,RHOB:7,NOTCH1:7,WAC:7,CHD8:7,SCAF4:7,4q:7,KRT15:6,ARID2:6,CASP8:6,17q:6,AMD1:6,COL11A1:6,COL1A2:6,KMT2C:6,ACVR1B:6,CDKN1B:6,NF2:6,RNF111:6,TSC1:6,9q:6,CCND1:6,GNA13:6,CUL1:6,ATXN3:6,AKT1:6,DICER1:6,NFE2L2:6,TGFBR2:6,CDK12:6,VHL:6,MTOR:6,1:6,8:6,ARID1B:6,17:6,1p:6,ELL2:6,BCOR:6,KEAP1:6,TTK:6,CBFB:6,U2AF1:5,HLA-A:5,PSIP1:5,RQCD1:5,COL3A1:5,ARHGAP35:5,MAP3K1:5,SMARCA1:5,11:5,6p:5,NRAS:5,CDKN1A:5,GPS2:5,GRIN2A:5,HEPH:5,PIK3CB:5,ZFP36L2:5,12p:5,16p:5,RBM10:5,GNA11:5,MYCL1:5,18q:5,FGFR3:5,HSP90AB1:5,PGR:5,CIC:5,SIN3A:5,CTNNB1:5,MET:5,FUBP1:5,MGA:5,FLT4:5,KIT:5,KDM6A:4,TCF12:4,SCN2A:4,TNNI3K:4,MLL2:4,20p:4,CHEK2:4,9p:4,MAPK1:4,MYH9:4,BRE:4,MAP2K1:4,RAC1:4,RXRA:4,FAM123B:4,KDM5C:4,ATRX:4,SMAD2:4,18:4,20q:4,FOXA1:4,SF3B1:4,ARID1A:4,SMAD4:4,KAT8:4,FOXA2:4,SOX9:4,ZNF750:4,IDH1:4,THRAP3:4,TBX3:4,CTCF:4,XPO4:4,7q:4,GNAQ:4,SPOP:4,5:4,IRF2:4,ASXL1:4,7:4,BCL2L11:3,3:3,2q:3,10q:3,MAP2K2:3,HNRPDL:3,INPPL1:3,12:3,PPP6C:3,TP53BP1:3,2:3,11q:3,7p:3,MLL3:3,4p:3,IL1RAPL2:3,ATF7IP:3,NF1:3,NSD1:3,RTF1:3,USP9X:3,9:3,EIF1AX:3,AXIN2:3,BRCA1:3,DNMT3A:3,DHX15:3,ACVR1:3,RRAS2:3,DAZAP1:3,KMT2A:3,SOX17:3,16:3,HLA-B:2,EEF1A1:2,MSH2:2,PPP3R1:2,RET:2,STAG2:2,ACVR2A:2,G6PD:2,DDX3X:2,19:2,KIAA1267:2,6:2,IRF6:2,NAA15:2,ERBB4:2,FAT4:2,KDR:2,METTL14:2,SF1:2,JAK1:2,TBL1XR1:2,RNF43:2,AXIN1:1,SI:1,HRAS:1,CREBBP:1,MLL4:1,WT1:1,GRM7:1,HNRNPDL:1,SAMHD1:1,ELF3:1,MSH6:1,PPM1D:1,E2F1:1,CMTR2:1,LZTR1:1,RHOA:1,FGFR2:1,KMT2B:1,KMT2D:1,NIPBL:1
49	PIK3CA:6,SF3B1:3,MTOR:3,U2AF1:3,SMARCA4:2,MYH2:2,ERBB3:2,KIT:2,EGFR:2,GRM7:2,BRAF:2,POLQ:2,PPP2R1A:2,FGFR2:1,PCBP1:1,HRAS:1,SI:1,EEF1A1:1,PIK3CB:1,PLCG1:1,CTNNB1:1,GNAS:1,AKT1:1,EPAS1:1,FGFR3:1,GNA11:1,MAPK1:1,NFE2L2:1,MAP2K2:1,TNNI3K:1,CDK4:1,CUL1:1,RET:1,TRRAP:1,CHD4:1,ATR:1,ERCC2:1	H3F3A:18,PIK3CA:16,MYC:15,CRB1:14,DDR2:14,RBM39:14,GNAS:13,TP63:13,HIST2H2BE:12,ERBB2:12,IDH2:11,BRAF:11,CACNA1E:11,POLQ:11,GNA13:10,RAC1:10,SOS1:10,CCND1:10,SOX17:10,COL1A2:9,MET:9,SMARCA4:9,ERBB3:9,FOXA1:9,CUL1:9,EIF1AX:9,EGFR:8,GTF2I:8,AKT1:8,CHD4:8,ERCC2:8,RHOB:8,G6PD:8,RAF1:8,KAT8:8,ATR:8,RHOA:7,KRT15:7,PCBP1:7,PIK3R2:7,DICER1:7,ESR1:7,SPOP:7,ACVR1:7,SF3B1:7,FLT4:7,PIK3CB:7,FGFR2:7,PLCG1:7,SMAD3:6,CTNNB1:6,PTPN11:6,KRAS:6,U2AF1:6,PPP6C:6,CDK4:6,AMD1:6,NRAS:5,SLC27A5:5,MAPK1:5,TRRAP:5,KEAP1:5,STAT3:5,HEPH:5,ERBB4:5,PPP2R1A:5,MYH9:5,COL3A1:5,MAP2K1:5,NFE2L2:5,EPAS1:4,LZTR1:4,GRIN2A:4,IDH1:4,RRAS2:4,KIT:3,METTL14:3,COL11A1:3,TNNI3K:3,EEF1A1:3,RET:3,MTOR:3,WTAP:3,SCN2A:3,MAP2K2:2,KDR:2,FAT4:2,WT1:2,RXRA:2,FGFR3:2,GNAQ:2,TDG:2,HRAS:2,SF1:2,IL1RAPL2:1,SI:1	KRAS:3,POLQ:2,MTOR:2,ERCC2:1,MYC:1,GNAS:1,ATR:1,ERBB2:1,ESR1:1,NRAS:1,TDG:1,COL3A1:1,KDR:1,LZTR1:1,HEPH:1,EEF1A1:1,PPP2R1A:1,PIK3CA:1	TP53:20,KMT2D:5,KDM6A:4,KMT2B:4,FAT1:4,FBXW7:4,EP300:4,ARHGAP35:3,ATM:3,ARID1B:3,CHD8:3,MAP3K1:3,SCAF4:3,APC:3,ARID1A:2,KMT2C:2,SAMHD1:2,ZC3H18:2,ASXL1:2,CIC:2,KMT2A:2,NOTCH1:2,RBM10:2,ATRX:2,ELF3:2,TBX3:2,KANSL1:2,ARID2:2,AMER1:2,FAM123B:2,CDKN1A:1,MLL4:1,CDH1:1,YLPM1:1,BRCA1:1,BRD7:1,CUL3:1,TRAF3:1,ZNF750:1,CBWD3:1,CREBBP:1,PTMA:1,RB1:1,SIN3A:1,TSC1:1,BMPR1A:1,BRCA2:1,BRE:1,ZFP36L2:1,CASP8:1,HNRNPDL:1,MLL2:1,ACVR2A:1,ATF7IP:1,BAP1:1,BCL2L11:1,BCOR:1,CDK12:1,CTCF:1,HLA-B:1,MSH6:1,NCOR1:1,NSD1:1,PBRM1:1,PPM1D:1,PTCH1:1,RNF111:1,RNF43:1,SETD2:1,STAG2:1,TCF12:1,PTEN:1,CDKN2A:1,DDX3X:1,KIAA1267:1,IRF2:1,CHD3:1,CMTR2:1,RPL5:1,FOXA2:1	STK11:15,KRT222:14,B2M:13,CHD3:12,RB1:11,EPHA2:11,PTCH1:11,KLF5:11,RPL5:10,ZC3H18:10,IRF2:10,MAX:10,FAT1:10,FTSJD1:10,CASP8:9,INPPL1:9,GPS2:9,NF2:9,BAP1:9,FBXW7:9,MAP2K4:9,CREBBP:8,TP53BP1:8,TRAF3:8,ELL2:8,BRCA2:8,RNF111:8,ZC3H13:8,ATM:8,NCOR1:8,RASA1:8,CNOT1:8,ATXN3:8,MLL:8,YLPM1:8,GATA3:8,HLA-A:7,LYRM4:7,MYCL1:7,SMAD4:7,BRD7:7,TGFBR2:7,BAX:7,ARID1A:7,PIK3R1:7,XPO4:7,EP300:7,SMAD2:7,AXIN1:6,BRE:6,CHEK2:6,HLA-B:6,HSP90AB1:6,RQCD1:6,KIAA1267:6,PGR:6,TSC1:6,ACVR2A:6,CBFB:6,NOTCH1:6,RPL22:6,AJUBA:6,ARID1B:6,CDH1:6,VHL:6,CIC:6,CHD8:6,BRCA1:6,CUL3:5,NUP93:5,PTMA:5,PSIP1:5,DNMT3A:5,HNRPDL:5,BMPR1A:5,SMARCA1:5,AXIN2:5,LATS1:5,MLL2:5,MLL3:5,CTCF:5,KLF6:5,PBRM1:5,IRF6:5,WAC:4,DYRK1A:4,JAK1:4,ZFP36L2:4,TBX3:4,CTNND1:4,ARHGAP35:4,PTEN:4,DAZAP1:4,CDKN2A:4,APC:4,CDKN1B:4,SOX9:4,BCOR:4,THRAP3:4,ELF3:4,PPM1D:4,ZNF750:4,CCAR1:3,MGA:3,TP53:3,STAG2:3,NSD1:3,RTF1:3,TCF12:3,MLL4:3,MAP3K1:3,SCAF4:3,NF1:3,ATRX:3,FAM123B:3,SETD2:3,BCL2L11:3,BMPR2:3,CDK12:3,TTK:3,RNF43:3,NAA15:3,SIN3A:3,DHX15:2,ACVR1B:2,FUBP1:2,CDKN1A:2,USP9X:2,KDM5C:2,ATF7IP:2,NIPBL:2,MSH6:2,CBWD3:2,MSH2:2,FOXA2:1,E2F1:1,RBM10:1,PPP3R1:1,KDM6A:1,DDX3X:1,ASXL1:1,TBL1XR1:1	TP53:5,AXIN1:2,RNF111:1,TSC1:1,BMPR2:1,KMT2C:1,MLL3:1,KMT2A:1,MLL:1,SMAD4:1,RB1:1,TRAF3:1,NF1:1,BAP1:1,DHX15:1,CDH1:1,BRD7:1,CBFB:1,TCF12:1,ATM:1	22:20,14:14,4:9,15:9,13:8,10:7,21:7,18:6,2:5,16:5,11:4,6:3,9:3,1:2,17:2,8:1,5:1	20:11,7:7,5:4,2:4,12:3,16:3,13:3,10:3,3:2,8:2,14:2,11:2,21:2,6:2,1:1,9:1,19:1,17:1,15:1	8p:20,17p:16,5q:14,16q:12,4q:9,3p:9,19p:8,9q:7,18q:6,1p:6,4p:6,10q:5,11p:5,6q:5,11q:4,2q:2,9p:2,18p:1,7p:1,3q:1,6p:1	8q:19,5p:16,1q:15,19q:9,20q:8,6p:7,3q:7,16p:6,7p:5,17q:4,12p:4,2p:3,10p:3,7q:2,18p:2,3p:1,12q:1,20p:1	TP53:28,PIK3CA:23,22:20,8p:20,8q:19,H3F3A:18,17p:16,MYC:16,14:16,5p:16,STK11:15,1q:15,GNAS:15,POLQ:15,CRB1:14,DDR2:14,5q:14,KRT222:14,RBM39:14,FAT1:14,B2M:13,CHD3:13,RB1:13,BRAF:13,ERBB2:13,TP63:13,FBXW7:13,HIST2H2BE:12,ATM:12,ZC3H18:12,PTCH1:12,16q:12,SMARCA4:11,IDH2:11,20:11,ERBB3:11,EPHA2:11,RPL5:11,CACNA1E:11,BAP1:11,IRF2:11,KLF5:11,13:11,EP300:11,EGFR:10,CASP8:10,GNA13:10,RAC1:10,SOS1:10,ERCC2:10,15:10,3p:10,CUL1:10,MAX:10,TRAF3:10,RNF111:10,CCND1:10,10:10,SOX17:10,SF3B1:10,ATR:10,FTSJD1:10,COL1A2:9,MET:9,ARID1A:9,CREBBP:9,2:9,4q:9,INPPL1:9,4:9,AKT1:9,CHD4:9,FOXA1:9,GPS2:9,NF2:9,19q:9,EIF1AX:9,ARID1B:9,BRD7:9,KRAS:9,U2AF1:9,BRCA2:9,CHD8:9,YLPM1:9,MAP2K4:9,NCOR1:9,MLL:9,21:9,FGFR2:8,PCBP1:8,GTF2I:8,AXIN1:8,TP53BP1:8,16:8,TSC1:8,NOTCH1:8,SMAD4:8,RHOB:8,19p:8,6p:8,CDH1:8,ELL2:8,ESR1:8,CIC:8,ZC3H13:8,G6PD:8,RAF1:8,KAT8:8,20q:8,RASA1:8,CNOT1:8,ATXN3:8,PIK3CB:8,PPP2R1A:8,GATA3:8,MTOR:8,3q:8,PLCG1:8,RHOA:7,BRE:7,HLA-A:7,HLA-B:7,LYRM4:7,CTNNB1:7,KRT15:7,PIK3R2:7,ARHGAP35:7,KIAA1267:7,DICER1:7,ACVR2A:7,CBFB:7,MYCL1:7,9q:7,TGFBR2:7,SPOP:7,BAX:7,PIK3R1:7,XPO4:7,ACVR1:7,APC:7,BRCA1:7,FLT4:7,7:7,SMAD2:7,CDK4:7,SMAD3:6,CHEK2:6,CUL3:6,HSP90AB1:6,PTMA:6,RQCD1:6,18q:6,NRAS:6,PGR:6,11:6,18:6,7p:6,MAPK1:6,PTPN11:6,RPL22:6,1p:6,4p:6,16p:6,TRRAP:6,TBX3:6,AJUBA:6,VHL:6,HEPH:6,BMPR1A:6,PPP6C:6,MAP3K1:6,SCAF4:6,MLL2:6,MLL3:6,CTCF:6,PBRM1:6,AMD1:6,ELF3:6,NFE2L2:6,COL3A1:6,NUP93:5,6:5,10q:5,11p:5,EPAS1:5,SLC27A5:5,KDM6A:5,PSIP1:5,6q:5,LZTR1:5,DNMT3A:5,ZFP36L2:5,HNRPDL:5,KEAP1:5,KMT2D:5,STAT3:5,5:5,PTEN:5,TCF12:5,KIT:5,ERBB4:5,CDKN2A:5,SMARCA1:5,AXIN2:5,LATS1:5,EEF1A1:5,ATRX:5,BCOR:5,FAM123B:5,KLF6:5,MYH9:5,ZNF750:5,PPM1D:5,MAP2K1:5,IRF6:5,WAC:4,KMT2B:4,MLL4:4,DYRK1A:4,JAK1:4,STAG2:4,9:4,CTNND1:4,11q:4,17q:4,NSD1:4,GRIN2A:4,DAZAP1:4,12p:4,IDH1:4,CDKN1B:4,TNNI3K:4,SOX9:4,NF1:4,RET:4,SETD2:4,SIN3A:4,BMPR2:4,BCL2L11:4,CDK12:4,RNF43:4,THRAP3:4,RRAS2:4,CDKN1A:3,KMT2C:3,CCAR1:3,DHX15:3,MGA:3,HRAS:3,MAP2K2:3,2p:3,10p:3,KDR:3,8:3,ASXL1:3,RTF1:3,METTL14:3,COL11A1:3,RBM10:3,18p:3,FGFR3:3,12:3,TDG:3,WTAP:3,CBWD3:3,KMT2A:3,1:3,ATF7IP:3,MSH6:3,SCN2A:3,TTK:3,17:3,NAA15:3,3:2,SAMHD1:2,2q:2,ACVR1B:2,FOXA2:2,7q:2,FUBP1:2,FAT4:2,WT1:2,RXRA:2,USP9X:2,9p:2,GNAQ:2,KDM5C:2,MYH2:2,SI:2,GRM7:2,KANSL1:2,NIPBL:2,ARID2:2,SF1:2,MSH2:2,DDX3X:2,AMER1:2,E2F1:1,IL1RAPL2:1,HNRNPDL:1,12q:1,GNA11:1,PPP3R1:1,19:1,20p:1,CMTR2:1,TBL1XR1:1
50	PIK3CA:4,KRAS:4,CHD4:2,MYH2:2,ERBB3:2,FGFR2:1,CTNNB1:1,EPAS1:1,GTF2I:1,NRAS:1,FOXA1:1,KEAP1:1,EGFR:1,FAT4:1,CUL1:1,ATR:1,ERBB2:1,GNAS:1,IL1RAPL2:1,KAT8:1,LZTR1:1,MAPK1:1,SMARCA4:1,SPOP:1,MYH9:1,COL11A1:1,FGFR3:1,PPP2R1A:1,SF3B1:1	DDR2:13,POLQ:13,ERBB2:13,ATR:12,COL1A2:12,HIST2H2BE:12,RBM39:12,MYC:12,PLCG1:11,GNA13:11,GNAS:10,KAT8:10,SOX17:10,SPOP:10,BRAF:9,PCBP1:9,RAF1:9,TRRAP:9,CRB1:9,PIK3CA:8,TP63:8,RAC1:8,SMARCA4:8,PIK3CB:8,CUL1:7,GTF2I:7,PPP2R1A:7,SLC27A5:7,H3F3A:7,RHOB:7,CTNNB1:7,NFE2L2:7,ERCC2:6,LZTR1:6,MET:6,MTOR:6,FOXA1:6,KRT15:6,FGFR3:6,GRIN2A:6,NRAS:6,STAT3:6,KEAP1:6,SCN2A:6,ERBB4:6,ESR1:6,AKT1:5,COL11A1:5,G6PD:5,RXRA:5,EGFR:5,WT1:5,CACNA1E:5,PIK3R2:5,ERBB3:5,SF3B1:5,CCND1:4,PPP6C:4,TDG:4,EIF1AX:4,FLT4:4,HEPH:4,CHD4:4,KRAS:4,RET:4,GNAQ:4,FGFR2:4,DICER1:4,CDK4:4,ACVR1:4,IDH1:4,EEF1A1:4,SMAD3:3,MAPK1:3,METTL14:3,TNNI3K:3,SOS1:3,RHOA:3,AMD1:3,MYH9:3,SF1:3,WTAP:3,U2AF1:3,KDR:2,PTPN11:2,IDH2:2,COL3A1:2,GNA11:2,EPAS1:2,RRAS2:2,FAT4:1,KIT:1,MAP2K2:1,MAP2K1:1	PIK3CA:4,PPP2R1A:4,ERCC2:1,HEPH:1,COL11A1:1,KRAS:1,COL3A1:1,EGFR:1,CACNA1E:1,SF1:1,POLQ:1,FLT4:1	TP53:16,KMT2C:4,BRCA2:3,KMT2B:3,AMER1:3,ARHGAP35:3,FBXW7:3,PIK3R1:3,CDKN2A:2,CDH1:2,NF1:2,GATA3:2,KMT2D:2,MSH6:2,MLL3:2,NIPBL:2,KDM6A:2,USP9X:2,APC:2,FAM123B:2,KMT2A:2,ATXN3:1,KLF5:1,SMAD4:1,STAG2:1,MLL2:1,ARID2:1,ZC3H13:1,EP300:1,DNMT3A:1,MAP2K4:1,ZFP36L2:1,ATM:1,CREBBP:1,MLL:1,BAX:1,BRCA1:1,STK11:1,AXIN1:1,CHD3:1,CHD8:1,CIC:1,FAT1:1,KANSL1:1,MGA:1,NCOR1:1,NSD1:1,PGR:1,PTEN:1,RNF111:1,RPL22:1,SETD2:1,SIN3A:1,TBL1XR1:1,THRAP3:1	MAP2K4:14,EPHA2:11,GPS2:11,FBXW7:11,CHD3:11,FAT1:10,B2M:10,PSIP1:10,BMPR1A:10,NCOR1:9,RNF111:9,PGR:9,RPL5:9,CBWD3:9,CHD8:9,SMAD4:8,IRF2:8,MAX:8,TTK:8,CBFB:8,STK11:8,RPL22:8,SCAF4:8,BRCA2:8,CDKN1B:7,EP300:7,PIK3R1:7,ZC3H13:7,AJUBA:7,ATM:7,KIAA1267:7,YLPM1:7,NF2:7,CIC:7,SMARCA1:7,TSC1:7,DYRK1A:7,KRT222:7,RB1:7,TRAF3:7,SIN3A:7,RASA1:7,XPO4:7,SMAD2:6,RTF1:6,BRCA1:6,TCF12:6,ELL2:6,KLF5:6,BAP1:6,LYRM4:6,MLL:6,PTEN:6,ARID1A:6,NOTCH1:5,CASP8:5,CUL3:5,LATS1:5,MAP3K1:5,TBX3:5,MGA:5,NF1:5,NUP93:5,ZC3H18:5,ACVR2A:5,BAX:5,INPPL1:5,ARHGAP35:5,RNF43:5,CDKN1A:5,CNOT1:5,FTSJD1:5,ARID1B:5,HNRPDL:5,CDH1:5,CTCF:5,ATF7IP:4,ACVR1B:4,APC:4,TP53BP1:4,MYCL1:4,CHEK2:4,DAZAP1:4,PTCH1:4,TGFBR2:4,HLA-A:4,BRD7:4,ATXN3:4,ZNF750:4,FUBP1:4,PTMA:4,CCAR1:4,TP53:4,MLL3:4,PBRM1:4,STAG2:4,KDM6A:3,ARID2:3,MLL2:3,NSD1:3,RQCD1:3,BCL2L11:3,CTNND1:3,MLL4:3,AXIN1:3,SOX9:3,BCOR:3,DHX15:3,ATRX:3,HSP90AB1:3,WAC:3,NAA15:3,DDX3X:2,USP9X:2,AXIN2:2,BMPR2:2,SAMHD1:2,BRE:2,PPP3R1:2,ZFP36L2:2,CDKN2A:2,ELF3:2,RBM10:2,GATA3:2,PPM1D:2,JAK1:2,VHL:2,HLA-B:2,THRAP3:2,TBL1XR1:2,FAM123B:2,SETD2:2,IRF6:2,KDM5C:1,CDK12:1,DNMT3A:1,MSH2:1,MSH6:1,CREBBP:1,FOXA2:1,KLF6:1	TP53:4,RB1:3,KMT2A:2,MLL:2,NCOR1:2,APC:2,PBRM1:2,CREBBP:1,TCF12:1,MAP2K4:1,CBFB:1,ATRX:1	15:16,4:11,13:11,14:10,22:10,21:10,18:8,11:7,9:7,17:4,6:3,2:3,10:3,1:1,3:1,19:1,12:1,16:1	20:9,7:7,5:4,13:3,8:2,1:1,19:1,12:1,2:1,6:1,10:1	17p:18,8p:15,5q:11,9p:10,6q:10,1p:8,3p:6,16q:6,10q:5,19p:5,4p:4,11p:4,18q:4,4q:4,11q:3,2q:2,10p:2,18p:2,9q:2,16p:1,7p:1,6p:1	1q:15,3q:12,5p:11,8q:10,6p:7,20q:7,16p:6,10p:6,7p:5,17q:5,19q:4,20p:3,18p:3,7q:1,9q:1,2p:1,2q:1,12p:1	TP53:24,17p:18,PIK3CA:16,15:16,MAP2K4:16,8p:15,1q:15,POLQ:14,ERBB2:14,FBXW7:14,13:14,ATR:13,DDR2:13,COL1A2:12,HIST2H2BE:12,PPP2R1A:12,NCOR1:12,RBM39:12,MYC:12,3q:12,CHD3:12,GNAS:11,KAT8:11,4:11,5q:11,BRCA2:11,5p:11,PLCG1:11,EPHA2:11,FAT1:11,GNA13:11,SPOP:11,GPS2:11,9p:10,8q:10,SOX17:10,PIK3R1:10,RNF111:10,RB1:10,6q:10,14:10,22:10,B2M:10,PGR:10,PSIP1:10,BMPR1A:10,21:10,CHD8:10,BRAF:9,PCBP1:9,RAF1:9,TRRAP:9,SMAD4:9,CRB1:9,CBFB:9,STK11:9,20:9,KRAS:9,SMARCA4:9,RPL5:9,CBWD3:9,RPL22:9,MLL:9,CUL1:8,GTF2I:8,TP63:8,18:8,RAC1:8,APC:8,EP300:8,ZC3H13:8,6p:8,ATM:8,IRF2:8,MAX:8,TTK:8,CIC:8,10p:8,CTNNB1:8,PIK3CB:8,1p:8,SCAF4:8,ARHGAP35:8,SIN3A:8,COL11A1:7,ERCC2:7,LZTR1:7,SLC27A5:7,CDKN1B:7,11:7,16p:7,EGFR:7,FOXA1:7,CDH1:7,KLF5:7,NF1:7,TCF12:7,H3F3A:7,RHOB:7,AJUBA:7,BRCA1:7,KIAA1267:7,YLPM1:7,20q:7,FGFR3:7,NRAS:7,NF2:7,7:7,KEAP1:7,SMARCA1:7,TSC1:7,9:7,DYRK1A:7,KRT222:7,ERBB3:7,TRAF3:7,NFE2L2:7,PTEN:7,RASA1:7,XPO4:7,MET:6,MTOR:6,SMAD2:6,RTF1:6,7p:6,KRT15:6,MGA:6,GRIN2A:6,STAT3:6,CHD4:6,BAX:6,ELL2:6,CACNA1E:6,BAP1:6,LYRM4:6,3p:6,16q:6,MLL3:6,SCN2A:6,ERBB4:6,PBRM1:6,ARID1A:6,SF3B1:6,ESR1:6,AKT1:5,G6PD:5,RXRA:5,KDM6A:5,NOTCH1:5,10q:5,19p:5,WT1:5,ATXN3:5,STAG2:5,CASP8:5,CUL3:5,LATS1:5,MAP3K1:5,TBX3:5,FGFR2:5,FLT4:5,HEPH:5,NUP93:5,ZC3H18:5,17q:5,ACVR2A:5,PIK3R2:5,INPPL1:5,RNF43:5,CDKN1A:5,CNOT1:5,FTSJD1:5,ARID1B:5,HNRPDL:5,18p:5,CTCF:5,CCND1:4,PPP6C:4,CDKN2A:4,ATF7IP:4,USP9X:4,6:4,ACVR1B:4,ARID2:4,MLL2:4,NSD1:4,TP53BP1:4,TDG:4,GATA3:4,MYCL1:4,EIF1AX:4,MAPK1:4,CHEK2:4,DAZAP1:4,5:4,19q:4,4p:4,11p:4,PTCH1:4,2:4,10:4,RET:4,18q:4,GNAQ:4,AXIN1:4,TGFBR2:4,KMT2A:4,HLA-A:4,DICER1:4,KMT2C:4,BRD7:4,MYH9:4,CDK4:4,SF1:4,ACVR1:4,FAM123B:4,ATRX:4,ZNF750:4,17:4,FUBP1:4,PTMA:4,CCAR1:4,4q:4,IDH1:4,EEF1A1:4,SMAD3:3,CREBBP:3,20p:3,RQCD1:3,METTL14:3,TNNI3K:3,SOS1:3,BCL2L11:3,CTNND1:3,2q:3,RHOA:3,ZFP36L2:3,11q:3,AMD1:3,MSH6:3,MLL4:3,KMT2B:3,SOX9:3,EPAS1:3,COL3A1:3,BCOR:3,DHX15:3,AMER1:3,9q:3,HSP90AB1:3,THRAP3:3,WAC:3,TBL1XR1:3,NAA15:3,SETD2:3,WTAP:3,U2AF1:3,DDX3X:2,KMT2D:2,AXIN2:2,BMPR2:2,SAMHD1:2,FAT4:2,KDR:2,1:2,8:2,BRE:2,PPP3R1:2,ELF3:2,RBM10:2,PTPN11:2,DNMT3A:2,NIPBL:2,IDH2:2,GNA11:2,19:2,PPM1D:2,JAK1:2,VHL:2,HLA-B:2,12:2,MYH2:2,RRAS2:2,IRF6:2,7q:1,KIT:1,KDM5C:1,CDK12:1,MAP2K2:1,MSH2:1,MAP2K1:1,3:1,FOXA2:1,2p:1,IL1RAPL2:1,KANSL1:1,12p:1,KLF6:1,16:1
51	PIK3CA:5,SI:2,KRAS:2,ERBB4:2,KIT:2,EPAS1:2,NRAS:2,GNAS:2,CUL1:1,NFE2L2:1,HEPH:1,MAP2K1:1,MAPK1:1,RHOA:1,COL3A1:1,FAT4:1,CHD4:1,ESR1:1,FGFR2:1,MTOR:1,RAC1:1,SOS1:1,ATR:1,DICER1:1,EEF1A1:1,IDH2:1,POLQ:1,PPP2R1A:1,PTPN11:1,SMARCA4:1	H3F3A:14,POLQ:13,CRB1:10,GNAS:10,CCND1:9,MYC:9,CACNA1E:9,TP63:9,COL3A1:8,FOXA1:8,RBM39:8,HIST2H2BE:8,PIK3CA:8,KEAP1:7,RET:7,ESR1:7,SF3B1:7,KRT15:7,IDH1:7,ERCC2:6,PIK3R2:6,ATR:6,EIF1AX:6,FGFR3:6,PIK3CB:6,CUL1:6,SOX17:6,DDR2:6,GTF2I:6,TRRAP:6,NFE2L2:6,PPP2R1A:5,SLC27A5:5,RAC1:5,COL1A2:5,KRAS:5,AMD1:5,EGFR:5,ERBB2:5,GNA13:5,MAP2K2:4,AKT1:4,DICER1:4,RAF1:4,SOS1:4,HRAS:4,KAT8:4,BRAF:4,ERBB4:4,SCN2A:4,WTAP:4,NRAS:4,PLCG1:4,TDG:4,MTOR:4,PCBP1:4,PPP6C:3,WT1:3,ERBB3:3,RRAS2:3,RXRA:3,SMARCA4:3,U2AF1:3,CHD4:3,MET:3,METTL14:3,COL11A1:3,EEF1A1:3,SPOP:3,TNNI3K:3,FLT4:3,PTPN11:3,STAT3:3,CDK4:2,IDH2:2,ACVR1:2,SF1:2,GRIN2A:2,KDR:2,G6PD:2,MAPK1:2,GNAQ:2,GNA11:2,HEPH:2,FGFR2:1,FAT4:1,KIT:1,RHOA:1,MYH9:1,EPAS1:1,LZTR1:1,SMAD3:1,CTNNB1:1	PIK3CA:1,NFE2L2:1,ERBB4:1,FAT4:1,KRAS:1	TP53:8,ATRX:4,KMT2C:4,ARID1A:4,CTCF:3,STAG2:3,APC:3,PTEN:3,FBXW7:3,MLL3:2,ASXL1:2,CIC:2,SIN3A:2,ATM:2,CDKN2A:2,ARHGAP35:2,ARID1B:2,BRCA2:2,CASP8:2,CHD8:2,FAT1:2,KANSL1:2,KMT2D:2,MSH6:2,NF1:2,NIPBL:2,NSD1:2,PTCH1:2,SETD2:2,SMARCA1:2,TSC1:2,USP9X:2,CCAR1:1,DAZAP1:1,GATA3:1,TTK:1,CDK12:1,NOTCH1:1,CDKN1B:1,ELF3:1,KLF5:1,TGFBR2:1,CTNND1:1,PPM1D:1,ATF7IP:1,ACVR1B:1,ACVR2A:1,ARID2:1,ATXN3:1,AXIN2:1,BAP1:1,BRCA1:1,CMTR2:1,DNMT3A:1,EPHA2:1,IRF2:1,KMT2A:1,MAP3K1:1,NCOR1:1,PSIP1:1,RASA1:1,RNF43:1,SMAD2:1,TBX3:1,ZC3H13:1,BMPR1A:1,BRD7:1,CREBBP:1,IRF6:1,KDM5C:1,MAP2K4:1,PBRM1:1,PGR:1,RB1:1,TBL1XR1:1	RNF111:12,MAP2K4:11,SMAD4:11,TCF12:11,MYCL1:10,TP53BP1:10,PIK3R1:10,SIN3A:9,ZC3H13:9,CHD3:8,FAT1:8,NCOR1:8,NF2:8,EPHA2:8,B2M:7,NAA15:7,RB1:7,XPO4:7,ZC3H18:7,FTSJD1:7,MAP3K1:7,RTF1:7,YLPM1:7,GPS2:7,BCOR:7,KRT222:7,PBRM1:7,VHL:7,ARID1A:6,EP300:6,KLF5:6,PSIP1:6,CNOT1:6,DYRK1A:6,FBXW7:6,IRF2:6,PTEN:6,SCAF4:6,STK11:6,ATM:6,BAP1:6,ELL2:6,TRAF3:6,APC:6,GATA3:6,MLL3:6,SETD2:6,AJUBA:6,CREBBP:5,JAK1:5,MGA:5,NF1:5,THRAP3:5,BRD7:5,RQCD1:5,HNRPDL:5,RPL22:5,KDM6A:5,SMARCA1:5,USP9X:5,CTNND1:5,MLL:5,PGR:5,ARHGAP35:5,ATRX:5,CDH1:5,NSD1:5,PTCH1:5,SMAD2:5,RASA1:5,CDK12:4,DHX15:4,TP53:4,BMPR1A:4,CTCF:4,CBWD3:4,NOTCH1:4,NUP93:4,RPL5:4,TGFBR2:4,ATXN3:4,BMPR2:4,CDKN2A:4,CHD8:4,TBL1XR1:4,BRCA1:3,FUBP1:3,ARID2:3,ATF7IP:3,CASP8:3,TBX3:3,STAG2:3,KIAA1267:3,TSC1:3,ELF3:3,DDX3X:3,FAM123B:3,ZFP36L2:3,CIC:3,CDKN1B:3,PPM1D:3,WAC:3,MLL4:3,AXIN1:3,BRCA2:2,LATS1:2,ACVR1B:2,CUL3:2,MLL2:2,ACVR2A:2,KLF6:2,CDKN1A:2,HSP90AB1:2,LYRM4:2,CBFB:2,CHEK2:2,INPPL1:2,PPP3R1:2,BAX:2,ARID1B:2,KDM5C:2,RNF43:2,MAX:2,MSH2:2,PTMA:2,NIPBL:2,RBM10:1,BRE:1,AXIN2:1,FOXA2:1,ZNF750:1,DAZAP1:1,TTK:1,BCL2L11:1,DNMT3A:1,IRF6:1,MSH6:1	TP53:5,CDH1:2,RB1:2,BRCA2:2,EP300:1,FAT1:1,RNF111:1,ARID1A:1,B2M:1,KMT2D:1,MLL2:1,CHD3:1,TP53BP1:1,ATM:1,STK11:1	22:13,14:8,21:8,13:7,4:7,11:4,15:4,10:4,18:3,17:3,3:3,16:3,9:2,19:2,2:1,1:1,5:1	20:10,5:4,8:4,7:4,13:4,12:3,2:2,19:1,3:1,22:1,1:1,6:1,16:1	17p:14,16q:9,1p:9,8p:9,5q:8,18q:6,19p:6,6q:5,9p:5,3p:5,11p:4,11q:2,10q:2,10p:2,7p:2,4q:2,9q:2,4p:1,2q:1,3q:1,2p:1	1q:12,5p:10,6p:8,8q:6,3q:6,10p:4,7p:3,17q:3,9q:2,20q:2,16p:2,12p:2,2p:2,2q:2,7q:1,19q:1,20p:1,1p:1,18p:1,8p:1	TP53:17,22:14,17p:14,H3F3A:14,PIK3CA:14,POLQ:14,RNF111:13,MAP2K4:12,GNAS:12,1q:12,ARID1A:11,FAT1:11,SIN3A:11,SMAD4:11,TCF12:11,13:11,TP53BP1:11,MYCL1:10,RB1:10,ZC3H13:10,5p:10,1p:10,8p:10,CRB1:10,20:10,PIK3R1:10,CHD3:9,NCOR1:9,FBXW7:9,PTEN:9,16q:9,CCND1:9,COL3A1:9,ATRX:9,EPHA2:9,MYC:9,ATM:9,CACNA1E:9,TP63:9,APC:9,B2M:8,NF2:8,MAP3K1:8,ESR1:8,FOXA1:8,6p:8,RBM39:8,MLL3:8,KRAS:8,HIST2H2BE:8,5q:8,14:8,PBRM1:8,NFE2L2:8,SETD2:8,21:8,KEAP1:7,RET:7,EP300:7,KLF5:7,NAA15:7,NF1:7,PSIP1:7,XPO4:7,ZC3H18:7,CUL1:7,CTCF:7,FTSJD1:7,IRF2:7,RTF1:7,YLPM1:7,CDH1:7,ATR:7,GPS2:7,STK11:7,GATA3:7,BCOR:7,KRT222:7,SMARCA1:7,USP9X:7,3q:7,ERBB4:7,SF3B1:7,BAP1:7,4:7,ARHGAP35:7,NSD1:7,KRT15:7,PTCH1:7,VHL:7,IDH1:7,ERCC2:6,PIK3R2:6,PPP2R1A:6,BRCA2:6,CREBBP:6,10p:6,RAC1:6,BRD7:6,CNOT1:6,DYRK1A:6,SCAF4:6,EIF1AX:6,FGFR3:6,PIK3CB:6,STAG2:6,18q:6,19p:6,8q:6,SOX17:6,CTNND1:6,DDR2:6,GTF2I:6,TRRAP:6,NRAS:6,ELL2:6,PGR:6,TRAF3:6,CDKN2A:6,AJUBA:6,CHD8:6,SMAD2:6,RASA1:6,SLC27A5:5,CDK12:5,JAK1:5,MGA:5,THRAP3:5,6q:5,9p:5,BMPR1A:5,CASP8:5,RQCD1:5,DICER1:5,SOS1:5,HNRPDL:5,RPL22:5,7p:5,COL1A2:5,KDM6A:5,NOTCH1:5,TSC1:5,5:5,MLL:5,AMD1:5,EGFR:5,TGFBR2:5,ATXN3:5,ERBB2:5,GNA13:5,CIC:5,3p:5,MTOR:5,TBL1XR1:5,MAP2K2:4,BRCA1:4,DHX15:4,9q:4,ARID2:4,ATF7IP:4,TBX3:4,AKT1:4,RAF1:4,CBWD3:4,KMT2C:4,HRAS:4,KAT8:4,SMARCA4:4,NUP93:4,RPL5:4,BRAF:4,CHD4:4,SCN2A:4,WTAP:4,ELF3:4,11:4,EEF1A1:4,PLCG1:4,BMPR2:4,15:4,TDG:4,CDKN1B:4,PPM1D:4,ARID1B:4,10:4,11p:4,PCBP1:4,3:4,8:4,PTPN11:4,7:4,16:4,NIPBL:4,PPP6C:3,FUBP1:3,18:3,12:3,19:3,WT1:3,ACVR1B:3,MLL2:3,ERBB3:3,RRAS2:3,RXRA:3,ACVR2A:3,KIAA1267:3,IDH2:3,U2AF1:3,FAT4:3,MET:3,METTL14:3,17:3,COL11A1:3,DDX3X:3,FAM123B:3,ZFP36L2:3,2:3,KIT:3,SPOP:3,WAC:3,KMT2D:3,HEPH:3,KDM5C:3,MAPK1:3,TNNI3K:3,2q:3,2p:3,MLL4:3,17q:3,FLT4:3,AXIN1:3,RNF43:3,EPAS1:3,STAT3:3,MSH6:3,CDK4:2,LATS1:2,DAZAP1:2,CUL3:2,20q:2,KLF6:2,16p:2,TTK:2,CDKN1A:2,HSP90AB1:2,LYRM4:2,FGFR2:2,ASXL1:2,CBFB:2,CHEK2:2,11q:2,ACVR1:2,INPPL1:2,9:2,SF1:2,12p:2,PPP3R1:2,GRIN2A:2,KDR:2,BAX:2,10q:2,AXIN2:2,SI:2,RHOA:2,G6PD:2,GNAQ:2,1:2,4q:2,MAX:2,MSH2:2,PTMA:2,DNMT3A:2,IRF6:2,GNA11:2,KANSL1:2,CCAR1:1,RBM10:1,7q:1,19q:1,4p:1,20p:1,BRE:1,FOXA2:1,MAP2K1:1,MYH9:1,18p:1,ZNF750:1,LZTR1:1,BCL2L11:1,6:1,SMAD3:1,CTNNB1:1,CMTR2:1,KMT2A:1
52	PIK3CA:5,CUL1:2,CTNNB1:2,SPOP:2,GRIN2A:1,KAT8:1,MYH2:1,FAT4:1,KRAS:1,CRB1:1,AKT1:1,ATR:1,CHD4:1,GNAS:1,POLQ:1,SF3B1:1,GTF2I:1,SMARCA4:1,PPP2R1A:1	GNAS:19,H3F3A:18,DDR2:17,HIST2H2BE:17,PLCG1:17,AKT1:14,GNA13:14,POLQ:14,GRIN2A:14,MYC:14,ATR:14,ERBB2:13,CACNA1E:13,COL1A2:12,PIK3R2:12,CRB1:12,TP63:12,SMARCA4:11,SPOP:11,CHD4:11,SOS1:11,DICER1:10,KEAP1:10,FOXA1:10,SOX17:10,EIF1AX:10,BRAF:9,COL3A1:9,RBM39:9,ESR1:9,KRAS:9,WTAP:9,PIK3CA:9,CUL1:8,SF3B1:8,CCND1:8,CDK4:8,ERBB3:8,FLT4:8,GNAQ:8,RAC1:8,EEF1A1:8,ERBB4:8,HEPH:7,LZTR1:7,PCBP1:7,U2AF1:7,KDR:7,PPP6C:7,PTPN11:7,RXRA:7,STAT3:7,TDG:7,TRRAP:7,MAPK1:7,MYH9:7,SCN2A:7,EGFR:7,KAT8:7,GTF2I:6,IDH2:6,MAP2K1:6,MTOR:6,IDH1:6,ACVR1:6,AMD1:6,PIK3CB:6,TNNI3K:6,GNA11:6,MET:6,ERCC2:5,G6PD:5,SMAD3:5,RAF1:5,KRT15:5,SLC27A5:5,RET:5,FGFR3:5,NRAS:5,KIT:5,METTL14:4,FGFR2:4,HRAS:4,NFE2L2:4,PPP2R1A:3,CTNNB1:3,RHOA:3,COL11A1:3,MAP2K2:3,RHOB:3,SF1:3,WT1:3,EPAS1:2,RRAS2:2,FAT4:1	PIK3CA:3,KRAS:3,ESR1:1,PIK3CB:1,CUL1:1,DICER1:1,WT1:1,CRB1:1,ERBB3:1	TP53:18,KMT2C:6,APC:5,FBXW7:5,CDK12:3,MLL3:3,AMER1:3,FAT1:3,PTEN:3,ATM:3,ARID1A:2,ATRX:2,NIPBL:2,FAM123B:2,GATA3:2,NCOR1:2,FOXA2:2,KMT2B:2,NOTCH1:2,PBRM1:2,SMARCA1:2,TBL1XR1:2,EP300:2,CUL3:2,HLA-B:2,STAG2:2,MSH6:2,NF1:2,RNF43:2,SOX9:1,KMT2D:1,ATXN3:1,AXIN2:1,CDH1:1,CNOT1:1,IRF2:1,JAK1:1,KANSL1:1,KIAA1267:1,MLL4:1,PSIP1:1,RPL22:1,SIN3A:1,TCF12:1,CDKN2A:1,FUBP1:1,CTNND1:1,NUP93:1,ARID2:1,ASXL1:1,BAP1:1,BRCA2:1,CASP8:1,CHD8:1,CHEK2:1,CMTR2:1,CTCF:1,DDX3X:1,DYRK1A:1,KDM6A:1,KMT2A:1,MGA:1,NSD1:1,PGR:1,PIK3R1:1,RASA1:1,RB1:1,RBM10:1,SCAF4:1,SETD2:1,TGFBR2:1,TSC1:1,ZC3H13:1,ZNF750:1,ARHGAP35:1	B2M:20,GPS2:17,NF2:17,MAP2K4:17,STK11:16,ELL2:14,PTCH1:14,SMAD4:14,FAT1:13,EPHA2:13,CDKN2A:13,PSIP1:13,MAP3K1:12,KLF5:12,RB1:12,RPL5:12,WAC:12,IRF2:12,NCOR1:11,SMARCA1:11,TGFBR2:11,PTEN:11,PIK3R1:10,TSC1:10,RPL22:10,TRAF3:10,BAX:10,FTSJD1:10,APC:9,ZC3H13:9,CASP8:9,BMPR1A:9,SMAD2:9,NF1:9,RASA1:9,GATA3:9,CDKN1B:8,CREBBP:8,MLL:8,NAA15:8,ATRX:8,BAP1:8,FBXW7:8,KIAA1267:8,NOTCH1:8,PTMA:8,CDKN1A:8,ARID1B:8,CNOT1:8,CBFB:8,BRCA2:8,RTF1:8,XPO4:8,RNF111:8,ATF7IP:7,ATM:7,CIC:7,FOXA2:7,KLF6:7,MAX:7,MYCL1:7,STAG2:7,CHD3:7,HLA-A:7,CHEK2:7,TTK:7,KRT222:7,BRD7:7,CCAR1:7,AJUBA:6,HLA-B:6,BRCA1:6,DAZAP1:6,ACVR1B:6,RQCD1:6,TBL1XR1:6,ZC3H18:6,CTNND1:6,PPM1D:6,VHL:6,MGA:6,LATS1:6,TCF12:6,TP53BP1:6,ZNF750:6,AXIN1:5,BMPR2:5,LYRM4:5,NUP93:5,AXIN2:5,TP53:5,EP300:5,FAM123B:5,RNF43:5,ACVR2A:5,BCOR:5,CDK12:5,DHX15:5,SIN3A:5,CBWD3:5,SETD2:5,CDH1:5,NSD1:4,RBM10:4,SOX9:4,BCL2L11:4,YLPM1:4,KDM6A:4,TBX3:4,ARID2:4,ARID1A:4,CTCF:4,DDX3X:4,DYRK1A:4,ELF3:4,MLL3:4,HNRPDL:3,ARHGAP35:3,MLL4:3,BRE:3,MLL2:3,ZFP36L2:3,HSP90AB1:3,INPPL1:3,JAK1:3,FUBP1:3,CUL3:3,PBRM1:3,SCAF4:3,IRF6:3,CHD8:2,ATXN3:2,PGR:2,KDM5C:2,USP9X:2,PPP3R1:2,ASXL1:1,E2F1:1,DNMT3A:1,MSH2:1,MSH6:1,THRAP3:1,NIPBL:1,SAMHD1:1	TP53:5,RB1:3,PTEN:3,MGA:2,MAX:1,NCOR1:1,BRCA2:1,INPPL1:1,KMT2D:1,MLL2:1,RNF111:1,PBRM1:1,FBXW7:1,TP53BP1:1,NOTCH1:1,TCF12:1,IRF6:1	13:15,14:13,18:13,15:12,22:8,9:8,4:7,10:6,11:5,16:5,17:4,2:3,21:3,6:2,1:1,3:1,12:1	7:10,20:10,5:6,2:4,21:3,12:3,8:3,13:2,6:2,9:2,15:2,16:1,14:1,17:1,19:1	8p:22,17p:21,3p:15,5q:14,6q:11,16q:11,19p:10,11p:8,1p:8,9p:8,4q:7,9q:6,4p:5,10q:5,2q:4,18q:3,11q:3,6p:2,2p:1,18p:1,12p:1,10p:1	1q:17,5p:15,8q:13,20q:11,16p:11,3q:9,19q:8,6p:7,17q:7,12p:5,18p:4,7p:4,2p:3,10p:3,19p:3,20p:3,4p:2,9q:2,16q:1,11q:1,3p:1,7q:1,17p:1,10q:1	TP53:28,8p:22,17p:22,GNAS:20,B2M:20,H3F3A:18,1q:17,PIK3CA:17,GPS2:17,NF2:17,13:17,DDR2:17,HIST2H2BE:17,PLCG1:17,MAP2K4:17,PTEN:17,FAT1:16,RB1:16,STK11:16,3p:16,AKT1:15,POLQ:15,GRIN2A:15,5p:15,ATR:15,GNA13:14,APC:14,ELL2:14,NCOR1:14,PTCH1:14,5q:14,FBXW7:14,SMAD4:14,14:14,15:14,CRB1:14,CDKN2A:14,MYC:14,PSIP1:14,EPHA2:13,SMARCA1:13,SPOP:13,18:13,19p:13,8q:13,ERBB2:13,KRAS:13,CACNA1E:13,IRF2:13,COL1A2:12,PIK3R2:12,SMARCA4:12,MAP3K1:12,KLF5:12,RPL5:12,TGFBR2:12,TP63:12,16q:12,CHD4:12,WAC:12,DICER1:11,PIK3R1:11,TSC1:11,CUL1:11,RPL22:11,20q:11,NOTCH1:11,6q:11,16p:11,GATA3:11,SOS1:11,NF1:11,KEAP1:10,7:10,20:10,FOXA1:10,ATM:10,ATRX:10,TRAF3:10,ZC3H13:10,SOX17:10,BAX:10,9:10,ESR1:10,CASP8:10,EIF1AX:10,BRCA2:10,FTSJD1:10,RASA1:10,BRAF:9,6p:9,COL3A1:9,SF3B1:9,BAP1:9,FOXA2:9,KIAA1267:9,STAG2:9,ERBB3:9,RBM39:9,WTAP:9,BMPR1A:9,SMAD2:9,CNOT1:9,3q:9,MGA:9,RNF111:9,CDKN1B:8,CREBBP:8,MLL:8,NAA15:8,9q:8,11p:8,19q:8,CDK12:8,MAX:8,22:8,1p:8,CCND1:8,CDK4:8,PTMA:8,FLT4:8,GNAQ:8,CDKN1A:8,HLA-B:8,9p:8,RAC1:8,ARID1B:8,CHEK2:8,TBL1XR1:8,EEF1A1:8,ERBB4:8,KAT8:8,TCF12:8,CBFB:8,RTF1:8,XPO4:8,GTF2I:7,HEPH:7,LZTR1:7,PCBP1:7,U2AF1:7,ATF7IP:7,4q:7,CIC:7,KLF6:7,MYCL1:7,4:7,KDR:7,MLL3:7,PPP6C:7,PTPN11:7,RXRA:7,STAT3:7,TDG:7,TRRAP:7,CHD3:7,HLA-A:7,4p:7,17q:7,MAPK1:7,MYH9:7,TTK:7,EP300:7,PIK3CB:7,SCN2A:7,FAM123B:7,KRT222:7,BRD7:7,CTNND1:7,RNF43:7,EGFR:7,2:7,CCAR1:7,TP53BP1:7,ZNF750:7,IDH2:6,MAP2K1:6,MTOR:6,ARID1A:6,21:6,KMT2C:6,AJUBA:6,NUP93:6,AXIN2:6,BRCA1:6,DAZAP1:6,IDH1:6,ACVR1B:6,10q:6,RQCD1:6,ZC3H18:6,5:6,ACVR1:6,AMD1:6,TNNI3K:6,12p:6,CDH1:6,PBRM1:6,SIN3A:6,PPM1D:6,VHL:6,GNA11:6,LATS1:6,10:6,SETD2:6,MET:6,16:6,ERCC2:5,G6PD:5,SMAD3:5,AXIN1:5,NSD1:5,18p:5,BMPR2:5,RAF1:5,RBM10:5,11:5,KRT15:5,LYRM4:5,SOX9:5,SLC27A5:5,RET:5,CTNNB1:5,FGFR3:5,NRAS:5,17:5,KIT:5,ACVR2A:5,BCOR:5,KDM6A:5,ARID2:5,DHX15:5,CBWD3:5,CTCF:5,DDX3X:5,CUL3:5,DYRK1A:5,2p:4,10p:4,ARHGAP35:4,MLL4:4,METTL14:4,2q:4,FGFR2:4,12:4,HRAS:4,MLL2:4,PPP2R1A:4,NFE2L2:4,7p:4,INPPL1:4,BCL2L11:4,11q:4,JAK1:4,YLPM1:4,TBX3:4,FUBP1:4,6:4,ELF3:4,SCAF4:4,WT1:4,IRF6:4,HNRPDL:3,18q:3,BRE:3,NIPBL:3,ZFP36L2:3,RHOA:3,AMER1:3,HSP90AB1:3,ATXN3:3,8:3,CHD8:3,PGR:3,COL11A1:3,MAP2K2:3,20p:3,MSH6:3,RHOB:3,SF1:3,ASXL1:2,KMT2D:2,KMT2B:2,EPAS1:2,FAT4:2,KDM5C:2,USP9X:2,PPP3R1:2,RRAS2:2,E2F1:1,KANSL1:1,MYH2:1,DNMT3A:1,MSH2:1,THRAP3:1,1:1,3:1,19:1,7q:1,CMTR2:1,KMT2A:1,SAMHD1:1
53	PPP2R1A:4,PIK3CA:3,GRM7:3,SI:2,SF3B1:2,COL11A1:2,FAT4:2,KDR:2,DDR2:2,POLQ:2,NFE2L2:1,CACNA1E:1,ERBB2:1,STAT3:1,HRAS:1,ERBB3:1,SOS1:1,GNAS:1,BRAF:1,IDH1:1,AKT1:1,CRB1:1,IL1RAPL2:1,KRAS:1,SPOP:1,TRRAP:1,NRAS:1	ATR:17,DDR2:17,MYC:17,POLQ:16,PLCG1:15,EGFR:14,TP63:14,H3F3A:14,HIST2H2BE:13,PIK3CB:12,CRB1:12,RAC1:11,SOS1:11,CCND1:10,EIF1AX:10,GTF2I:10,PIK3CA:10,GRIN2A:10,CACNA1E:10,GNA11:10,BRAF:9,TRRAP:9,CHD4:9,KRT15:9,MTOR:9,KEAP1:9,COL1A2:8,GNAS:8,MAPK1:8,SLC27A5:8,SMAD3:8,COL11A1:8,G6PD:8,NRAS:8,RAF1:8,PIK3R2:8,GNAQ:8,PPP6C:8,MET:8,AKT1:7,CUL1:7,FOXA1:7,IDH2:7,LZTR1:7,ERBB2:7,SMARCA4:7,STAT3:7,GNA13:7,KRAS:7,HEPH:7,SPOP:7,RHOB:7,RXRA:7,COL3A1:6,DICER1:6,EPAS1:6,ERCC2:6,PCBP1:6,FLT4:6,RBM39:6,TNNI3K:6,U2AF1:6,ERBB3:6,MAP2K1:6,KAT8:6,NFE2L2:6,MYH9:5,CDK4:5,WT1:5,AMD1:5,SF3B1:5,SOX17:5,ERBB4:5,ESR1:5,SCN2A:5,WTAP:5,HRAS:4,TDG:4,METTL14:4,EEF1A1:4,KDR:4,KIT:4,CTNNB1:4,FGFR3:3,PPP2R1A:3,FGFR2:3,RRAS2:3,RET:3,ACVR1:3,PTPN11:3,MAP2K2:3,SF1:2,IDH1:2,SI:1,RHOA:1	PIK3CA:4,KRAS:2,HIST2H2BE:1,FGFR2:1,GRIN2A:1,CRB1:1,GNAS:1,PPP2R1A:1	TP53:14,KMT2D:3,CHD3:3,FAT1:3,AMER1:2,FAM123B:2,GATA3:2,ATM:2,ZFP36L2:2,NOTCH1:2,PTCH1:2,AXIN1:1,KLF5:1,MLL2:1,EP300:1,KMT2C:1,MLL3:1,PGR:1,ARID1A:1,CASP8:1,JAK1:1,ZC3H13:1,MAP3K1:1,RB1:1,NF2:1,BRCA2:1,THRAP3:1,CREBBP:1,TBX3:1,CMTR2:1,CNOT1:1,FTSJD1:1,TP53BP1:1,YLPM1:1,B2M:1,BRCA1:1,PBRM1:1,SOX9:1,CIC:1,ATRX:1,CHD8:1,HLA-A:1,STAG2:1,SMAD4:1,STK11:1,KDM5C:1,HLA-B:1,MGA:1,BCL2L11:1,USP9X:1	PIK3R1:13,SMAD4:12,KLF5:12,RB1:12,MAP2K4:12,EPHA2:11,GPS2:11,PSIP1:10,ELL2:9,NF2:9,SMAD2:9,ZC3H18:9,BRD7:9,BMPR1A:8,NCOR1:8,ACVR2A:8,FAT1:8,PTCH1:8,SMARCA1:8,ZC3H13:8,CHD3:8,RASA1:8,WAC:8,CDKN2A:7,MAP3K1:7,PTEN:7,CBWD3:7,FBXW7:7,KLF6:7,TGFBR2:7,RPL5:7,CTNND1:7,FTSJD1:7,TP53BP1:7,CDH1:7,ZNF750:7,B2M:6,EP300:6,IRF2:6,MLL:6,AJUBA:6,NOTCH1:6,TTK:6,ZFP36L2:6,BAX:6,CNOT1:6,MLL3:6,RNF111:6,XPO4:6,DNMT3A:6,HLA-A:6,TCF12:6,KRT222:6,APC:5,STK11:5,TSC1:5,BAP1:5,INPPL1:5,RPL22:5,STAG2:5,TP53:5,ATXN3:5,NUP93:5,BRCA1:5,DHX15:5,HLA-B:5,MSH2:5,MSH6:5,ATRX:5,PBRM1:5,VHL:5,HNRPDL:5,BRCA2:5,ATM:5,GATA3:5,BRE:4,MAX:4,ACVR1B:4,PGR:4,KIAA1267:4,MLL4:4,MLL2:4,DYRK1A:4,FUBP1:4,TRAF3:4,LYRM4:4,MYCL1:4,RQCD1:4,RTF1:4,NF1:4,AXIN2:4,PPP3R1:4,RNF43:4,NSD1:4,NAA15:4,TBX3:4,DDX3X:4,CCAR1:4,BCOR:3,ARID1B:3,CHEK2:3,PTMA:3,KDM5C:3,KDM6A:3,RBM10:3,PPM1D:3,ARHGAP35:3,CIC:3,SCAF4:3,CBFB:3,BMPR2:3,TBL1XR1:3,NIPBL:3,HSP90AB1:3,LATS1:3,SIN3A:3,MGA:3,ATF7IP:3,CDKN1B:3,ARID1A:3,CDKN1A:3,CTCF:3,USP9X:3,CREBBP:2,SETD2:2,ASXL1:2,CASP8:2,JAK1:2,CDK12:2,SOX9:2,CUL3:2,THRAP3:2,IRF6:2,FOXA2:1,SAMHD1:1,ARID2:1,AXIN1:1,DAZAP1:1,BCL2L11:1,E2F1:1,CHD8:1,ELF3:1	RB1:3,KMT2C:2,MLL3:2,CDH1:2,APC:2,CASP8:1,FAT1:1,KDM5C:1,HLA-A:1,LATS1:1,SETD2:1,AMER1:1,FAM123B:1,SMAD4:1,KMT2D:1,MLL2:1,VHL:1,FBXW7:1,SIN3A:1,TP53:1,BMPR1A:1	22:16,4:13,13:13,15:10,10:10,14:10,9:7,21:7,18:6,2:3,17:3,11:2,19:2,3:1,6:1,1:1	20:10,7:8,8:7,5:7,1:6,12:2,16:2,19:2,13:2,3:1,21:1,2:1,22:1,6:1,15:1	8p:15,17p:15,16q:15,3p:13,6q:11,1p:10,5q:8,11p:6,4p:6,19p:5,9p:4,10q:3,18q:3,11q:3,2p:2,18p:2,9q:1,2q:1,4q:1,19q:1,3q:1,10p:1,12p:1	3q:12,6p:12,8q:11,1q:10,19q:9,16p:9,20q:6,5p:6,2p:5,7p:5,17q:5,12p:4,10p:3,20p:3,18p:2,9q:2,7q:1,9p:1,17p:1,19p:1	TP53:20,DDR2:19,POLQ:18,ATR:17,MYC:17,PIK3CA:17,22:17,17p:16,RB1:16,PLCG1:15,8p:15,13:15,16q:15,EGFR:14,TP63:14,SMAD4:14,HIST2H2BE:14,CRB1:14,H3F3A:14,KLF5:13,PIK3R1:13,4:13,3p:13,3q:13,SOS1:12,PIK3CB:12,FAT1:12,6p:12,MAP2K4:12,RAC1:11,15:11,6q:11,CHD3:11,8q:11,CACNA1E:11,GRIN2A:11,EPHA2:11,GPS2:11,BRAF:10,CCND1:10,EIF1AX:10,GNAS:10,GTF2I:10,TRRAP:10,PSIP1:10,20:10,19q:10,COL11A1:10,NF2:10,PTCH1:10,10:10,14:10,KRAS:10,1p:10,GNA11:10,1q:10,ELL2:9,CHD4:9,KRT15:9,NRAS:9,BMPR1A:9,SMAD2:9,MLL3:9,ZC3H13:9,ZC3H18:9,16p:9,CDH1:9,MTOR:9,KEAP1:9,BRD7:9,AKT1:8,COL1A2:8,MAPK1:8,PPP2R1A:8,SLC27A5:8,SMAD3:8,MAP3K1:8,7:8,5q:8,ERBB2:8,G6PD:8,STAT3:8,NCOR1:8,ACVR2A:8,FBXW7:8,NOTCH1:8,SMARCA1:8,ZFP36L2:8,SPOP:8,RAF1:8,FTSJD1:8,TP53BP1:8,PIK3R2:8,RASA1:8,GNAQ:8,PPP6C:8,HLA-A:8,WAC:8,MET:8,21:8,NFE2L2:7,CUL1:7,FOXA1:7,IDH2:7,LZTR1:7,APC:7,B2M:7,CDKN2A:7,PTEN:7,8:7,2p:7,SMARCA4:7,EP300:7,GATA3:7,CBWD3:7,KLF6:7,TGFBR2:7,9:7,GNA13:7,SF3B1:7,HEPH:7,ATM:7,RPL5:7,5:7,ERBB3:7,RHOB:7,CNOT1:7,CTNND1:7,1:7,RXRA:7,ZNF750:7,COL3A1:6,DICER1:6,EPAS1:6,ERCC2:6,PCBP1:6,STK11:6,11p:6,19p:6,MLL2:6,IRF2:6,MLL:6,FLT4:6,RBM39:6,TNNI3K:6,AJUBA:6,TTK:6,U2AF1:6,BAX:6,4p:6,18:6,20q:6,KDR:6,RNF111:6,XPO4:6,STAG2:6,5p:6,MAP2K1:6,KAT8:6,BRCA1:6,DNMT3A:6,HLA-B:6,ATRX:6,TCF12:6,PBRM1:6,VHL:6,BRCA2:6,KRT222:6,MYH9:5,TSC1:5,CDK4:5,HRAS:5,WT1:5,7p:5,AMD1:5,KDM5C:5,PGR:5,12p:5,SOX17:5,BAP1:5,INPPL1:5,RPL22:5,9p:5,17q:5,ERBB4:5,ESR1:5,SCN2A:5,WTAP:5,ATXN3:5,NUP93:5,DHX15:5,MSH2:5,MSH6:5,HNRPDL:5,TBX3:5,KMT2D:4,CASP8:4,FGFR2:4,TDG:4,18p:4,BRE:4,MAX:4,2:4,METTL14:4,ACVR1B:4,EEF1A1:4,CIC:4,KIAA1267:4,MLL4:4,10p:4,KIT:4,ARID1A:4,DYRK1A:4,FUBP1:4,TRAF3:4,LYRM4:4,MYCL1:4,RQCD1:4,RTF1:4,NF1:4,LATS1:4,AXIN2:4,PPP3R1:4,RNF43:4,SIN3A:4,MGA:4,NSD1:4,NAA15:4,CTNNB1:4,19:4,DDX3X:4,CCAR1:4,USP9X:4,FGFR3:3,CREBBP:3,9q:3,10q:3,RRAS2:3,AMER1:3,FAM123B:3,BCOR:3,KMT2C:3,18q:3,ARID1B:3,CHEK2:3,PTMA:3,11q:3,RET:3,KDM6A:3,RBM10:3,ACVR1:3,PPM1D:3,17:3,ARHGAP35:3,SETD2:3,SI:3,PTPN11:3,SCAF4:3,JAK1:3,CBFB:3,BMPR2:3,TBL1XR1:3,NIPBL:3,HSP90AB1:3,20p:3,THRAP3:3,GRM7:3,ATF7IP:3,CDKN1B:3,CDKN1A:3,MAP2K2:3,SOX9:3,IDH1:3,CTCF:3,AXIN1:2,SF1:2,11:2,12:2,ASXL1:2,CDK12:2,16:2,3:2,FAT4:2,BCL2L11:2,CUL3:2,6:2,CHD8:2,IRF6:2,FOXA2:1,SAMHD1:1,ARID2:1,2q:1,DAZAP1:1,CMTR2:1,YLPM1:1,7q:1,4q:1,IL1RAPL2:1,E2F1:1,ELF3:1,RHOA:1
54	PIK3CA:4,RET:3,SI:3,ERBB3:2,FGFR2:2,PPP2R1A:2,KRAS:2,BRAF:2,RHOB:1,RXRA:1,KDR:1,CACNA1E:1,COL3A1:1,IDH1:1,ATR:1,GNAS:1,CUL1:1,FAT4:1,FGFR3:1,SF3B1:1,KAT8:1,CHD4:1,EIF1AX:1,ERBB2:1,GRM7:1,SCN2A:1,SMARCA4:1,SPOP:1	H3F3A:17,ERBB2:17,KRT15:17,POLQ:16,GNAS:15,FOXA1:15,PLCG1:14,RBM39:14,DDR2:14,RAC1:13,GNA13:13,CCND1:12,ATR:12,AKT1:11,G6PD:11,HIST2H2BE:11,PIK3CA:11,MYC:11,PIK3CB:11,ERCC2:10,EGFR:10,SOX17:10,CDK4:9,CUL1:9,DICER1:9,EIF1AX:9,BRAF:9,MYH9:9,TP63:9,TRRAP:9,CACNA1E:9,MET:9,HEPH:8,IDH2:8,RAF1:8,GRIN2A:8,MAPK1:8,SOS1:8,ERBB3:8,STAT3:8,FLT4:7,KDR:7,COL11A1:7,COL1A2:7,SLC27A5:7,KIT:7,CRB1:7,KRAS:7,RHOB:7,ACVR1:7,COL3A1:7,RRAS2:7,NRAS:7,SMARCA4:7,CHD4:6,PPP2R1A:6,U2AF1:6,FGFR3:6,ESR1:6,PIK3R2:6,ERBB4:6,IDH1:6,SF3B1:6,SPOP:6,TDG:6,MTOR:6,PCBP1:6,MAP2K1:5,METTL14:5,PTPN11:5,FGFR2:5,KAT8:5,EPAS1:5,FAT4:5,RET:5,WT1:5,CTNNB1:5,GTF2I:4,PPP6C:4,RXRA:4,LZTR1:4,NFE2L2:4,SCN2A:4,KEAP1:4,SF1:4,MAP2K2:4,GNA11:4,AMD1:3,WTAP:3,EEF1A1:3,SMAD3:3,GNAQ:3,HRAS:3,RHOA:2,TNNI3K:1	KRAS:3,EGFR:2,CACNA1E:2,FGFR2:1,POLQ:1,DDR2:1,MYC:1,SPOP:1,SMARCA4:1,DICER1:1,PIK3CA:1,CUL1:1,PPP2R1A:1,ERBB4:1	TP53:11,RB1:4,FAT1:3,NIPBL:3,TSC1:3,DAZAP1:2,ARHGAP35:2,ATM:2,KMT2B:2,MAP3K1:2,TBX3:2,ARID1A:2,ARID1B:2,TTK:1,HNRNPDL:1,HNRPDL:1,CASP8:1,LATS1:1,GATA3:1,APC:1,CTCF:1,AMER1:1,FAM123B:1,SOX9:1,THRAP3:1,CREBBP:1,MLL4:1,JAK1:1,CMTR2:1,FTSJD1:1,PGR:1,ACVR2A:1,ARID2:1,ATRX:1,AXIN1:1,AXIN2:1,BAP1:1,BRCA1:1,CDKN1A:1,CHD8:1,CIC:1,EPHA2:1,FBXW7:1,IRF2:1,KDM5C:1,KMT2A:1,KMT2D:1,MGA:1,NF1:1,NOTCH1:1,PTCH1:1,RASA1:1,RNF43:1,SMARCA1:1,TBL1XR1:1,USP9X:1,BRCA2:1	MAP2K4:16,SMAD4:15,ZC3H13:15,SMAD2:13,XPO4:13,ATM:12,PTCH1:12,NF2:12,PIK3R1:12,CHD3:12,RB1:12,PSIP1:11,ELL2:11,GPS2:11,KLF5:11,APC:10,LATS1:10,TSC1:10,IRF2:10,EPHA2:9,MLL:9,RPL5:9,B2M:9,STK11:9,KRT222:9,RNF111:9,FAT1:9,CBWD3:8,PTEN:8,NSD1:8,BAP1:8,ARID1B:8,NCOR1:8,CDKN2A:7,INPPL1:7,JAK1:7,PBRM1:7,SETD2:7,VHL:7,CHEK2:7,CDH1:7,CBFB:7,FTSJD1:7,ZC3H18:7,FBXW7:7,TP53BP1:7,ARHGAP35:7,MAX:7,TGFBR2:7,TTK:7,BRCA2:7,ARID1A:6,BMPR1A:6,RPL22:6,ATF7IP:6,CDKN1B:6,NOTCH1:6,DAZAP1:6,BRCA1:6,BRD7:6,NF1:6,AXIN1:6,TBX3:6,TCF12:6,MLL3:6,GATA3:6,HNRPDL:6,RASA1:6,MYCL1:5,TBL1XR1:5,WAC:5,ZFP36L2:5,CUL3:5,ATXN3:5,SIN3A:5,PGR:5,CDK12:5,KIAA1267:5,YLPM1:5,CNOT1:5,NUP93:5,BAX:5,RTF1:5,SMARCA1:5,MLL2:5,ACVR1B:5,ARID2:5,BMPR2:4,CASP8:4,PTMA:4,RQCD1:4,MAP3K1:4,EP300:4,ACVR2A:4,SCAF4:4,NAA15:4,PPP3R1:4,CREBBP:4,DYRK1A:4,ZNF750:4,CTNND1:3,IRF6:3,KLF6:3,THRAP3:3,LYRM4:3,NIPBL:3,RNF43:3,RBM10:3,BRE:3,TRAF3:3,MLL4:3,TP53:3,BCL2L11:2,HLA-A:2,FOXA2:2,MGA:2,ATRX:2,FAM123B:2,PPM1D:2,STAG2:2,CCAR1:2,DHX15:2,FUBP1:2,AXIN2:2,ELF3:1,MSH2:1,HLA-B:1,HSP90AB1:1,BCOR:1,CTCF:1,DDX3X:1,CIC:1,MSH6:1,CHD8:1,AJUBA:1,E2F1:1,KDM5C:1	TP53:6,NF1:2,RB1:1,CDH1:1,KMT2C:1,MLL3:1,SETD2:1,BAP1:1,STK11:1,ATM:1,CNOT1:1	13:14,15:13,18:11,9:10,22:9,4:8,21:8,17:6,14:5,11:3,10:3,16:3,3:2,6:1,2:1	20:13,7:8,5:5,2:5,8:4,12:3,13:3,21:2,16:2,18:2,4:1,19:1	17p:19,6q:16,5q:16,8p:15,19p:12,3p:11,1p:10,16q:10,10q:8,11p:7,18q:7,9p:7,4q:7,2q:4,4p:3,16p:2,11q:2,18p:1,7p:1,3q:1,10p:1	1q:18,8q:17,6p:13,5p:12,17q:11,19q:8,7p:8,3q:7,20q:7,16p:5,10p:4,2p:3,18p:2,12p:2,20p:1,7q:1	TP53:20,17p:19,ERBB2:18,1q:18,H3F3A:17,RB1:17,KRT15:17,POLQ:17,8q:17,13:17,GNAS:16,MAP2K4:16,6q:16,5q:16,PIK3CA:16,ATM:15,SMAD4:15,8p:15,FOXA1:15,ZC3H13:15,DDR2:15,PLCG1:14,RBM39:14,PTCH1:13,RAC1:13,SMAD2:13,20:13,GNA13:13,TSC1:13,15:13,6p:13,XPO4:13,18:13,ATR:13,NF2:12,PIK3R1:12,19p:12,CCND1:12,EGFR:12,FAT1:12,KRAS:12,CHD3:12,MYC:12,5p:12,CACNA1E:12,AKT1:11,CUL1:11,G6PD:11,PSIP1:11,BRAF:11,HIST2H2BE:11,APC:11,ELL2:11,LATS1:11,17q:11,GPS2:11,KLF5:11,3p:11,IRF2:11,PIK3CB:11,DICER1:10,EIF1AX:10,EPHA2:10,21:10,ERBB3:10,ERCC2:10,9:10,BAP1:10,SOX17:10,STK11:10,ARID1B:10,1p:10,16q:10,CDK4:9,MLL:9,RPL5:9,4:9,PPP2R1A:9,B2M:9,22:9,MYH9:9,TP63:9,TRRAP:9,7p:9,KRT222:9,RNF111:9,NF1:9,SMARCA4:9,ARHGAP35:9,MET:9,HEPH:8,KDR:8,ARID1A:8,CBWD3:8,JAK1:8,PTEN:8,SETD2:8,7:8,RHOB:8,FGFR2:8,NSD1:8,19q:8,RET:8,TTK:8,IDH2:8,RAF1:8,3q:8,GRIN2A:8,MAPK1:8,DAZAP1:8,10q:8,SOS1:8,CDH1:8,NCOR1:8,FTSJD1:8,FBXW7:8,COL3A1:8,SPOP:8,STAT3:8,TBX3:8,BRCA2:8,CHD4:7,FLT4:7,CDKN2A:7,INPPL1:7,PBRM1:7,VHL:7,COL11A1:7,COL1A2:7,SLC27A5:7,11p:7,18q:7,FGFR3:7,KIT:7,16p:7,NOTCH1:7,CRB1:7,HNRPDL:7,CHEK2:7,BRCA1:7,CBFB:7,ZC3H18:7,ACVR1:7,ERBB4:7,IDH1:7,RRAS2:7,SF3B1:7,TP53BP1:7,9p:7,NRAS:7,AXIN1:7,MAX:7,TGFBR2:7,GATA3:7,MLL3:7,20q:7,4q:7,RASA1:7,BMPR1A:6,RPL22:6,TBL1XR1:6,KAT8:6,U2AF1:6,ATF7IP:6,CDKN1B:6,MAP3K1:6,NIPBL:6,FAT4:6,PGR:6,ESR1:6,PIK3R2:6,BRD7:6,CNOT1:6,2:6,17:6,SMARCA1:6,TDG:6,TCF12:6,MTOR:6,PCBP1:6,ARID2:6,MAP2K1:5,METTL14:5,PTPN11:5,CASP8:5,MYCL1:5,WAC:5,ZFP36L2:5,5:5,RXRA:5,CUL3:5,10p:5,EPAS1:5,ATXN3:5,SIN3A:5,CDK12:5,KIAA1267:5,YLPM1:5,14:5,WT1:5,NUP93:5,ACVR2A:5,CTNNB1:5,SCN2A:5,BAX:5,RTF1:5,16:5,CREBBP:5,MLL2:5,ACVR1B:5,BMPR2:4,PTMA:4,RQCD1:4,THRAP3:4,2q:4,GTF2I:4,8:4,EP300:4,RNF43:4,PPP6C:4,LZTR1:4,NFE2L2:4,KEAP1:4,SF1:4,SCAF4:4,MAP2K2:4,NAA15:4,PPP3R1:4,GNA11:4,DYRK1A:4,MLL4:4,ZNF750:4,AMD1:3,WTAP:3,CTNND1:3,IRF6:3,KLF6:3,12:3,LYRM4:3,2p:3,18p:3,SI:3,EEF1A1:3,SMAD3:3,11:3,MGA:3,GNAQ:3,RBM10:3,4p:3,HRAS:3,ATRX:3,FAM123B:3,BRE:3,10:3,TRAF3:3,AXIN2:3,BCL2L11:2,HLA-A:2,FOXA2:2,11q:2,RHOA:2,12p:2,PPM1D:2,STAG2:2,CCAR1:2,CTCF:2,CIC:2,DHX15:2,FUBP1:2,KMT2B:2,CHD8:2,3:2,KDM5C:2,ELF3:1,MSH2:1,HLA-B:1,HSP90AB1:1,6:1,HNRNPDL:1,KMT2C:1,19:1,BCOR:1,DDX3X:1,AMER1:1,SOX9:1,TNNI3K:1,20p:1,MSH6:1,CMTR2:1,AJUBA:1,E2F1:1,GRM7:1,CDKN1A:1,KMT2A:1,KMT2D:1,USP9X:1,7q:1
55	PIK3CA:4,ERBB3:3,CACNA1E:2,COL11A1:2,COL1A2:2,CHD4:2,CTNNB1:1,STAT3:1,AKT1:1,GNA13:1,EEF1A1:1,MYH2:1,SI:1,GRIN2A:1,MTOR:1,FAT4:1,GNAS:1,TP63:1,MYC:1,PPP2R1A:1,NFE2L2:1,IL1RAPL2:1	H3F3A:18,CACNA1E:16,DDR2:14,PLCG1:14,KRT15:13,STAT3:13,GNAS:13,ERBB2:12,CCND1:11,MYC:11,POLQ:11,SPOP:11,TP63:11,COL3A1:10,CRB1:10,GNA13:10,KAT8:10,SMARCA4:10,CHD4:9,EGFR:9,KRAS:9,PIK3CA:9,SCN2A:9,IDH1:9,NRAS:9,RBM39:9,COL1A2:8,IDH2:8,PIK3CB:8,TRRAP:8,MYH9:8,SOX17:8,CDK4:8,HIST2H2BE:8,KEAP1:8,ATR:7,GTF2I:7,SF3B1:7,WT1:7,HEPH:7,MAPK1:7,RAC1:7,MTOR:7,PIK3R2:7,RRAS2:7,ERCC2:7,AKT1:6,BRAF:6,MET:6,RET:6,SOS1:6,GRIN2A:6,COL11A1:6,FGFR3:6,NFE2L2:6,PCBP1:6,U2AF1:6,AMD1:5,FLT4:5,CTNNB1:5,EIF1AX:5,FOXA1:5,ERBB3:5,ERBB4:5,G6PD:5,LZTR1:5,RHOB:5,PPP2R1A:5,TDG:5,DICER1:4,MAP2K1:4,PPP6C:4,FGFR2:4,ACVR1:4,RAF1:4,EEF1A1:4,SMAD3:4,TNNI3K:4,RHOA:3,KDR:3,KIT:3,METTL14:3,PTPN11:3,SLC27A5:3,EPAS1:3,MAP2K2:3,WTAP:3,GNAQ:2,RXRA:2,FAT4:2,GNA11:2,CUL1:2,SF1:2,HRAS:1,ESR1:1	PIK3CA:2,CACNA1E:2,POLQ:2,KRAS:2,ERBB2:1,GNAS:1,COL11A1:1,CRB1:1,COL3A1:1	TP53:13,APC:3,PTCH1:3,KMT2C:2,CHEK2:2,FBXW7:2,PTEN:2,MLL3:1,ASXL1:1,NCOR1:1,MAP3K1:1,ARID1B:1,ZC3H13:1,MGA:1,NOTCH1:1,BRCA2:1,PSIP1:1,TBX3:1,RBM10:1,BCOR:1,CDKN2A:1,CHD8:1,CMTR2:1,HLA-A:1,ATF7IP:1,CUL3:1,KMT2D:1,KDM5C:1,RNF43:1,RPL22:1,EPHA2:1,DDX3X:1,KMT2A:1,ARID1A:1,FAT1:1,HSP90AB1:1,PIK3R1:1	RB1:19,XPO4:15,EPHA2:14,ZC3H13:14,NF2:14,ATXN3:13,EP300:13,FTSJD1:13,NCOR1:13,FAT1:12,KLF5:12,MAX:12,CBFB:12,B2M:12,MAP2K4:12,IRF2:11,CDH1:11,BRD7:11,CNOT1:11,TSC1:11,ELL2:11,FBXW7:10,RASA1:10,RPL22:10,SMAD4:10,AJUBA:10,GPS2:10,STK11:10,NUP93:10,PTCH1:10,TP53BP1:10,YLPM1:10,ARID1A:9,BRCA2:9,LATS1:9,NF1:9,THRAP3:9,PIK3R1:9,TRAF3:9,ATM:9,KRT222:9,MLL:9,RNF111:9,NOTCH1:9,TGFBR2:9,CDK12:8,JAK1:8,PTEN:8,RPL5:8,STAG2:8,CDKN2A:8,NAA15:8,MLL3:8,BMPR1A:7,CBWD3:7,DHX15:7,HNRPDL:7,ZFP36L2:7,MAP3K1:7,BAP1:7,ARHGAP35:7,RTF1:7,CHD3:7,GATA3:7,ACVR2A:6,CTNND1:6,FUBP1:6,MYCL1:6,BAX:6,LYRM4:6,CASP8:6,ZC3H18:6,PSIP1:6,CHD8:6,MGA:6,SMARCA1:6,SMAD2:6,PPM1D:5,SOX9:5,RNF43:5,CIC:5,HLA-A:5,HLA-B:5,CHEK2:5,TTK:5,CTCF:5,FAM123B:5,APC:5,RQCD1:5,BRCA1:5,KLF6:5,CREBBP:5,ARID1B:4,BCL2L11:4,DNMT3A:4,PTMA:4,ACVR1B:4,KIAA1267:4,MLL4:4,NSD1:4,MLL2:4,ATF7IP:4,PBRM1:4,ATRX:4,BCOR:4,TCF12:4,CUL3:4,WAC:4,BMPR2:4,SETD2:4,FOXA2:3,ZNF750:3,AXIN2:3,SCAF4:3,CCAR1:3,TP53:3,CDKN1A:3,DYRK1A:3,CDKN1B:3,TBX3:3,DDX3X:3,KDM6A:3,SIN3A:3,PGR:3,VHL:3,AXIN1:3,ELF3:2,USP9X:2,HSP90AB1:2,NIPBL:2,TBL1XR1:2,MSH2:2,IRF6:2,PPP3R1:1,KDM5C:1,ASXL1:1,SAMHD1:1,MSH6:1,DAZAP1:1,BRE:1,RBM10:1,ARID2:1,INPPL1:1,E2F1:1	TP53:8,RB1:2,SETD2:2,PIK3R1:2,B2M:2,PTEN:2,MAP2K4:2,PTMA:1,CDH1:1,NF1:1,ARID1A:1,FOXA2:1,ATRX:1,NSD1:1,NCOR1:1,USP9X:1,APC:1,FBXW7:1	13:22,22:15,15:12,14:11,9:10,4:9,18:6,10:6,11:6,21:4,16:4,2:3,17:3	7:7,20:7,8:6,12:4,5:3,2:3,21:2,13:2,1:2,16:1,19:1,17:1,6:1,3:1	17p:24,16q:13,1p:12,5q:12,8p:11,3p:10,4q:8,19p:8,11p:6,9q:6,18q:6,6q:5,9p:4,10p:4,4p:3,16p:3,10q:2,6p:2,17q:1,18p:1,3q:1,2p:1	1q:17,5p:14,6p:9,8q:7,17q:7,20q:6,16p:5,10p:5,7p:5,3q:4,2p:3,12p:2,20p:2,9q:1,19q:1,11q:1	13:24,TP53:24,17p:24,RB1:21,CACNA1E:20,H3F3A:18,1q:17,EPHA2:15,XPO4:15,ZC3H13:15,PIK3CA:15,GNAS:15,NCOR1:15,22:15,5p:14,DDR2:14,NF2:14,STAT3:14,PLCG1:14,B2M:14,MAP2K4:14,FAT1:13,FBXW7:13,POLQ:13,ERBB2:13,KRT15:13,ATXN3:13,16q:13,PTCH1:13,EP300:13,FTSJD1:13,KLF5:12,PTEN:12,1p:12,MYC:12,MAX:12,PIK3R1:12,5q:12,TP63:12,CDH1:12,15:12,CBFB:12,ARID1A:11,IRF2:11,RPL22:11,CCND1:11,CHD4:11,COL3A1:11,CRB1:11,KRAS:11,8p:11,GNA13:11,SPOP:11,14:11,BRD7:11,CNOT1:11,6p:11,TSC1:11,ELL2:11,BRCA2:10,NF1:10,RASA1:10,SMAD4:10,COL1A2:10,AJUBA:10,GPS2:10,STK11:10,NUP93:10,9:10,KAT8:10,TP53BP1:10,SMARCA4:10,NOTCH1:10,YLPM1:10,3p:10,LATS1:9,THRAP3:9,EGFR:9,SCN2A:9,CDKN2A:9,MLL3:9,TRAF3:9,IDH1:9,APC:9,ATM:9,KRT222:9,MLL:9,10p:9,COL11A1:9,4:9,NRAS:9,RNF111:9,RBM39:9,TGFBR2:9,CDK12:8,JAK1:8,RPL5:8,STAG2:8,17q:8,IDH2:8,PIK3CB:8,TRRAP:8,16p:8,4q:8,19p:8,MYH9:8,SOX17:8,MAP3K1:8,CDK4:8,ERBB3:8,HIST2H2BE:8,MTOR:8,KEAP1:8,NAA15:8,BMPR1A:7,CBWD3:7,DHX15:7,HNRPDL:7,ZFP36L2:7,7:7,9q:7,AKT1:7,ATR:7,GTF2I:7,SF3B1:7,WT1:7,8q:7,GRIN2A:7,HEPH:7,MAPK1:7,RAC1:7,PSIP1:7,NFE2L2:7,PIK3R2:7,BAP1:7,CHEK2:7,CHD8:7,MGA:7,ARHGAP35:7,RTF1:7,20:7,CHD3:7,RRAS2:7,GATA3:7,ERCC2:7,CTNNB1:6,ACVR2A:6,CTNND1:6,FUBP1:6,MYCL1:6,18:6,8:6,21:6,20q:6,BRAF:6,MET:6,RET:6,SOS1:6,BAX:6,LYRM4:6,RNF43:6,CASP8:6,ZC3H18:6,2:6,10:6,11p:6,HLA-A:6,FGFR3:6,11:6,18q:6,SMARCA1:6,PCBP1:6,SETD2:6,SMAD2:6,PPP2R1A:6,U2AF1:6,AMD1:5,FLT4:5,ARID1B:5,PPM1D:5,PTMA:5,SOX9:5,16:5,EIF1AX:5,6q:5,FOXA1:5,CIC:5,NSD1:5,HLA-B:5,ERBB4:5,G6PD:5,7p:5,EEF1A1:5,TTK:5,ATF7IP:5,CTCF:5,FAM123B:5,ATRX:5,BCOR:5,3q:5,LZTR1:5,RHOB:5,CUL3:5,RQCD1:5,BRCA1:5,KLF6:5,CREBBP:5,TDG:5,BCL2L11:4,DNMT3A:4,FOXA2:4,12:4,9p:4,DICER1:4,MAP2K1:4,PPP6C:4,ACVR1B:4,KIAA1267:4,MLL4:4,FGFR2:4,ACVR1:4,RAF1:4,MLL2:4,TBX3:4,17:4,PBRM1:4,DDX3X:4,TCF12:4,SMAD3:4,WAC:4,BMPR2:4,2p:4,TNNI3K:4,ZNF750:3,AXIN2:3,SCAF4:3,4p:3,RHOA:3,CCAR1:3,CDKN1A:3,DYRK1A:3,5:3,KDR:3,KIT:3,CDKN1B:3,FAT4:3,METTL14:3,PTPN11:3,SLC27A5:3,USP9X:3,KDM6A:3,SIN3A:3,EPAS1:3,HSP90AB1:3,MAP2K2:3,PGR:3,VHL:3,WTAP:3,AXIN1:3,12p:2,GNAQ:2,RXRA:2,KMT2C:2,ASXL1:2,GNA11:2,ELF3:2,KDM5C:2,10q:2,NIPBL:2,TBL1XR1:2,1:2,20p:2,RBM10:2,CUL1:2,MSH2:2,IRF6:2,SF1:2,19:1,PPP3R1:1,19q:1,SAMHD1:1,MSH6:1,DAZAP1:1,BRE:1,18p:1,MYH2:1,SI:1,11q:1,CMTR2:1,HRAS:1,KMT2D:1,ESR1:1,ARID2:1,INPPL1:1,6:1,KMT2A:1,3:1,IL1RAPL2:1,E2F1:1
56	CACNA1E:3,CHD4:3,CTNNB1:2,FAT4:2,PIK3CA:2,EGFR:2,SF3B1:2,BRAF:2,POLQ:2,ERBB3:1,TRRAP:1,ERBB2:1,GRM7:1,PCBP1:1,PIK3CB:1,SF1:1,SMAD3:1,EEF1A1:1,ESR1:1,COL11A1:1,EPAS1:1,PLCG1:1,SI:1,ERBB4:1,KRAS:1,ATR:1,CDK4:1,FGFR2:1,KEAP1:1,KIT:1,MAP2K1:1,WT1:1	RBM39:15,POLQ:13,HIST2H2BE:13,CRB1:12,PIK3CA:12,ATR:11,COL1A2:11,DDR2:10,TP63:10,PLCG1:10,CACNA1E:9,ERCC2:9,H3F3A:9,AKT1:9,MYC:9,ERBB2:9,GNAS:9,SCN2A:8,EGFR:8,FOXA1:8,GNA13:8,KRT15:8,NRAS:8,PTPN11:8,TDG:8,KRAS:8,CCND1:8,COL3A1:8,WT1:8,CDK4:7,G6PD:7,KEAP1:7,RAC1:7,RHOB:7,SLC27A5:7,SMARCA4:7,MET:7,RAF1:7,SPOP:7,GTF2I:7,IDH2:7,TRRAP:7,IDH1:6,SOX17:6,KDR:6,PIK3CB:6,COL11A1:6,METTL14:6,CHD4:6,SF3B1:6,HEPH:6,ERBB4:6,KAT8:6,PPP6C:5,AMD1:5,WTAP:5,PCBP1:5,FGFR3:5,RRAS2:5,SF1:5,PIK3R2:5,PPP2R1A:4,U2AF1:4,DICER1:4,TNNI3K:4,BRAF:4,CUL1:4,MTOR:4,NFE2L2:4,SMAD3:4,EIF1AX:3,EPAS1:3,FAT4:3,FGFR2:3,STAT3:3,GRIN2A:3,ERBB3:3,KIT:3,LZTR1:3,MYH9:3,MAP2K1:3,GNAQ:3,ACVR1:3,RET:3,MAP2K2:2,FLT4:2,ESR1:2,SOS1:2,MAPK1:2,GNA11:2,RXRA:2,CTNNB1:1,RHOA:1,HRAS:1	KIT:2,KRAS:2,PLCG1:1,MET:1,CRB1:1,FAT4:1,MTOR:1,ACVR1:1,TRRAP:1,WT1:1,NFE2L2:1,RRAS2:1,PPP2R1A:1	TP53:17,KMT2C:5,NF1:4,ATRX:3,SETD2:3,USP9X:3,SMARCA1:3,CASP8:2,ARID1A:2,CDKN1A:2,CHD3:2,SIN3A:2,ZC3H13:2,TSC1:2,FAT1:2,MAP3K1:2,KMT2A:2,CTNND1:2,BRCA2:2,NCOR1:2,APC:2,CTCF:2,KMT2D:2,THRAP3:2,PIK3R1:2,PTEN:2,KANSL1:1,ASXL1:1,EP300:1,LATS1:1,TBX3:1,ARID1B:1,CDK12:1,FBXW7:1,GATA3:1,NUP93:1,SAMHD1:1,MLL3:1,DDX3X:1,MLL:1,ARHGAP35:1,BRCA1:1,CNOT1:1,SOX9:1,YLPM1:1,PGR:1,TGFBR2:1,ACVR1B:1,ATM:1,AXIN2:1,BCOR:1,BRD7:1,CHD8:1,CIC:1,CREBBP:1,CUL3:1,DYRK1A:1,FUBP1:1,IRF2:1,JAK1:1,KDM5C:1,KDM6A:1,KMT2B:1,MSH2:1,MSH6:1,NOTCH1:1,NSD1:1,PBRM1:1,PTCH1:1,RASA1:1,SCAF4:1,TBL1XR1:1,FOXA2:1,STK11:1	EP300:14,IRF2:14,MLL:14,ATM:14,RNF111:12,CHD3:11,KLF5:11,RB1:11,TP53BP1:11,ELL2:11,FAT1:11,LATS1:11,BMPR1A:11,NCOR1:10,ZC3H13:10,ARID1B:10,MAX:10,TSC1:10,PTEN:10,NF2:9,CDKN2A:9,SMAD4:9,MAP2K4:9,PIK3R1:9,RTF1:9,FBXW7:9,B2M:8,RPL22:8,ACVR2A:8,PTCH1:8,RASA1:8,ATXN3:8,AJUBA:7,CIC:7,CUL3:7,SMAD2:7,VHL:7,CBFB:7,PGR:7,TTK:7,PSIP1:6,TP53:6,BMPR2:6,TCF12:6,APC:6,NAA15:6,NSD1:6,ACVR1B:6,ATRX:6,NOTCH1:6,PBRM1:6,BAX:6,STK11:6,TGFBR2:6,BRD7:6,GPS2:6,YLPM1:6,BRCA2:5,CHD8:5,EPHA2:5,MYCL1:5,XPO4:5,AXIN1:5,LYRM4:5,INPPL1:5,PTMA:5,RPL5:5,TRAF3:5,CASP8:5,TBX3:5,WAC:5,MAP3K1:5,CBWD3:5,RBM10:5,SMARCA1:5,SIN3A:5,ATF7IP:5,ARID1A:4,MGA:4,ARHGAP35:4,ZFP36L2:4,ARID2:4,MLL4:4,BAP1:4,HNRPDL:4,STAG2:4,RQCD1:4,KRT222:4,SCAF4:4,CHEK2:4,NF1:4,HLA-A:4,CDH1:4,FUBP1:3,JAK1:3,CDKN1B:3,FAM123B:3,HLA-B:3,KIAA1267:3,DHX15:3,HSP90AB1:3,BRE:3,DNMT3A:3,MLL2:3,MLL3:3,FTSJD1:3,KLF6:3,CDKN1A:3,BRCA1:3,ZNF750:3,PPP3R1:3,CTNND1:3,DYRK1A:3,NUP93:3,BCOR:3,TBL1XR1:3,THRAP3:2,BCL2L11:2,ELF3:2,FOXA2:2,AXIN2:2,CDK12:2,PPM1D:2,RNF43:2,MSH2:2,SETD2:2,NIPBL:2,IRF6:2,CNOT1:2,DDX3X:2,USP9X:2,DAZAP1:2,KDM5C:2,GATA3:2,CREBBP:1,SAMHD1:1,ZC3H18:1,CCAR1:1,CTCF:1,E2F1:1,MSH6:1	TP53:3,APC:3,BCOR:1,PTEN:1,AJUBA:1,STK11:1,FBXW7:1,KMT2D:1,LATS1:1,MLL2:1,BRE:1,AMER1:1,FAM123B:1,SMAD4:1	22:22,13:14,15:14,14:11,4:11,10:8,18:7,9:7,11:6,21:6,17:4,19:3,2:2,1:2,3:2,6:1,16:1,5:1	20:10,2:5,5:2,7:2,13:2,10:2,19:1,1:1,16:1,6:1,22:1,8:1	17p:15,8p:15,6q:12,16q:9,5q:8,19p:8,3p:8,9p:7,1p:6,4p:4,9q:3,18q:3,11p:3,11q:3,10q:3,4q:3,16p:2,2q:2,18p:1,3q:1,10p:1	1q:14,5p:11,7p:8,19q:8,20q:7,17q:7,12p:7,8q:6,16p:6,3q:6,10p:6,18p:5,6p:4,20p:3,7q:2,2p:2,12q:1,9q:1,17p:1,11q:1,2q:1	TP53:26,22:23,13:16,17p:16,EP300:15,POLQ:15,RBM39:15,IRF2:15,8p:15,MLL:15,ATM:15,PIK3CA:14,15:14,1q:14,CHD3:13,LATS1:13,FAT1:13,CRB1:13,HIST2H2BE:13,PTEN:13,ATR:12,CACNA1E:12,NCOR1:12,ZC3H13:12,PLCG1:12,6q:12,TSC1:12,RNF111:12,KLF5:11,RB1:11,TP53BP1:11,COL1A2:11,ARID1B:11,ELL2:11,14:11,FBXW7:11,APC:11,PIK3R1:11,4:11,5p:11,KRAS:11,BMPR1A:11,DDR2:10,TP63:10,MAX:10,SMAD4:10,ERBB2:10,EGFR:10,WT1:10,10:10,20:10,ERCC2:9,NF2:9,TRRAP:9,ATRX:9,CDKN2A:9,PTCH1:9,CHD4:9,H3F3A:9,MAP2K4:9,RASA1:9,AKT1:9,16q:9,MYC:9,RTF1:9,GNAS:9,CDK4:8,KEAP1:8,SCN2A:8,AJUBA:8,B2M:8,RPL22:8,7p:8,16p:8,MET:8,ACVR2A:8,CIC:8,CUL3:8,5q:8,FOXA1:8,GNA13:8,KRT15:8,NRAS:8,19p:8,PTPN11:8,SF3B1:8,TDG:8,STK11:8,3p:8,PGR:8,19q:8,CCND1:8,COL3A1:8,NF1:8,SMARCA1:8,ATXN3:8,G6PD:7,RAC1:7,RHOB:7,SLC27A5:7,SMARCA4:7,CASP8:7,BRCA2:7,9p:7,PIK3CB:7,RAF1:7,SMAD2:7,18:7,SIN3A:7,NSD1:7,20q:7,COL11A1:7,ACVR1B:7,VHL:7,2:7,17q:7,SPOP:7,CBFB:7,NOTCH1:7,PBRM1:7,9:7,GTF2I:7,IDH2:7,12p:7,TGFBR2:7,ERBB4:7,TTK:7,BRD7:7,MAP3K1:7,3q:7,YLPM1:7,10p:7,IDH1:6,SOX17:6,ARID1A:6,CHD8:6,PSIP1:6,1p:6,18p:6,8q:6,FAT4:6,KDR:6,TBX3:6,BMPR2:6,TCF12:6,PCBP1:6,NAA15:6,METTL14:6,11:6,BRAF:6,HEPH:6,BAX:6,KAT8:6,GPS2:6,KIT:6,21:6,RRAS2:6,SF1:6,PPP2R1A:5,PPP6C:5,EPHA2:5,MYCL1:5,XPO4:5,ARHGAP35:5,AXIN1:5,LYRM4:5,BCOR:5,CDKN1A:5,SETD2:5,USP9X:5,INPPL1:5,PTMA:5,RPL5:5,TRAF3:5,AMD1:5,WTAP:5,MTOR:5,KMT2C:5,SCAF4:5,WAC:5,CBWD3:5,RBM10:5,NFE2L2:5,CTNND1:5,ATF7IP:5,FGFR3:5,SMAD3:5,PIK3R2:5,FUBP1:4,JAK1:4,MGA:4,THRAP3:4,19:4,ERBB3:4,EPAS1:4,U2AF1:4,FAM123B:4,ZFP36L2:4,NUP93:4,9q:4,DICER1:4,TNNI3K:4,ARID2:4,BRE:4,MLL2:4,MLL3:4,MLL4:4,BAP1:4,HNRPDL:4,STAG2:4,CUL1:4,RQCD1:4,4p:4,FGFR2:4,KRT222:4,17:4,11q:4,BRCA1:4,CHEK2:4,HLA-A:4,CDH1:4,DYRK1A:4,TBL1XR1:4,6p:4,MAP2K1:4,ACVR1:4,CTNNB1:3,EIF1AX:3,5:3,CDKN1B:3,HLA-B:3,KIAA1267:3,CDK12:3,GATA3:3,DHX15:3,HSP90AB1:3,18q:3,DNMT3A:3,20p:3,FTSJD1:3,KLF6:3,ESR1:3,FOXA2:3,2q:3,11p:3,STAT3:3,AXIN2:3,GRIN2A:3,ZNF750:3,10q:3,PPP3R1:3,LZTR1:3,MYH9:3,MSH2:3,DDX3X:3,1:3,4q:3,CNOT1:3,CTCF:3,KMT2D:3,KDM5C:3,GNAQ:3,RET:3,MAP2K2:2,FLT4:2,CREBBP:2,6:2,SAMHD1:2,BCL2L11:2,ELF3:2,7q:2,PPM1D:2,RNF43:2,7:2,SOS1:2,MAPK1:2,2p:2,16:2,KMT2A:2,NIPBL:2,IRF6:2,DAZAP1:2,MSH6:2,3:2,GNA11:2,RXRA:2,KANSL1:1,12q:1,ASXL1:1,GRM7:1,ZC3H18:1,RHOA:1,CCAR1:1,EEF1A1:1,E2F1:1,SOX9:1,AMER1:1,SI:1,8:1,KDM6A:1,KMT2B:1,HRAS:1
57	PIK3CA:3,CHD4:3,PPP2R1A:3,KRAS:2,CTNNB1:1,DDR2:1,ERBB3:1,MYH9:1,U2AF1:1,FAT4:1,GRIN2A:1,GTF2I:1,COL1A2:1,COL11A1:1,ATR:1,BRAF:1,EIF1AX:1,FGFR3:1,GNAQ:1,KEAP1:1,PIK3R2:1,POLQ:1,TRRAP:1,CACNA1E:1,MYH2:1	HIST2H2BE:11,GNAS:10,KRAS:10,GNA13:10,H3F3A:9,PLCG1:9,POLQ:9,CRB1:8,DDR2:8,TP63:8,CACNA1E:8,GTF2I:8,MET:8,ACVR1:8,ERBB3:7,FOXA1:7,MYC:7,NRAS:7,TRRAP:7,ATR:7,CHD4:7,SOS1:7,GNA11:6,AKT1:6,GRIN2A:6,COL1A2:6,CUL1:6,EGFR:6,RAC1:6,RBM39:6,COL3A1:6,SCN2A:6,ERBB2:6,KIT:6,ERBB4:6,MAPK1:6,SF3B1:6,IDH2:6,CDK4:5,KEAP1:5,PPP2R1A:5,KAT8:5,BRAF:5,COL11A1:5,EIF1AX:5,FLT4:5,PIK3CA:5,PIK3R2:5,MTOR:5,RET:5,TDG:5,EPAS1:5,NFE2L2:5,SPOP:5,PCBP1:5,ERCC2:4,SMARCA4:4,CTNNB1:4,DICER1:4,HEPH:4,SOX17:4,AMD1:4,PIK3CB:4,KRT15:4,STAT3:4,IDH1:4,SMAD3:4,LZTR1:4,MAP2K2:3,RHOA:3,TNNI3K:3,PTPN11:3,WTAP:3,MAP2K1:3,MYH9:3,KDR:3,U2AF1:3,G6PD:2,SLC27A5:2,CCND1:2,FGFR3:2,METTL14:2,RRAS2:2,RHOB:2,RAF1:2,EEF1A1:2,FGFR2:2,WT1:2,GNAQ:1,PPP6C:1,IL1RAPL2:1,SI:1,RXRA:1,HRAS:1,ESR1:1	PIK3CA:3,CHD4:2,CUL1:1,IDH1:1,RAF1:1,EGFR:1,KRAS:1,PIK3CB:1,TRRAP:1,SPOP:1,PPP2R1A:1,LZTR1:1	TP53:7,KMT2D:4,PTEN:3,USP9X:3,ARID1A:3,NSD1:2,AMER1:2,ARID2:2,TBX3:2,ATRX:2,AXIN2:2,DYRK1A:2,MGA:2,PIK3R1:2,THRAP3:2,EP300:2,BMPR2:1,CDKN1B:1,KMT2C:1,MLL2:1,BCOR:1,FAM123B:1,IRF6:1,ARID1B:1,TTK:1,ATF7IP:1,FAT1:1,KDM6A:1,RASA1:1,YLPM1:1,GATA3:1,ACVR1B:1,ACVR2A:1,AJUBA:1,APC:1,ATM:1,AXIN1:1,BAP1:1,BRCA2:1,CDKN2A:1,CHD8:1,CIC:1,CREBBP:1,CTNND1:1,CUL3:1,DAZAP1:1,DNMT3A:1,EPHA2:1,FOXA2:1,KMT2A:1,KMT2B:1,LYRM4:1,MSH2:1,MSH6:1,NCOR1:1,NF1:1,NOTCH1:1,RPL22:1,SCAF4:1,SETD2:1,SMARCA1:1,SOX9:1,ZC3H13:1,KLF6:1	MAP2K4:10,EPHA2:9,NCOR1:9,NF2:9,CDKN1A:9,FAT1:9,PTCH1:9,GPS2:9,KRT222:9,RPL22:8,XPO4:8,ATM:8,KLF6:8,LATS1:8,FBXW7:8,RPL5:8,IRF2:8,RB1:8,KLF5:7,MLL:7,TGFBR2:7,BRCA2:7,CNOT1:7,FTSJD1:7,CCAR1:7,B2M:6,EP300:6,ZC3H13:6,ARID1B:6,PGR:6,CBFB:6,ZC3H18:6,CDKN2A:6,CHD3:6,LYRM4:6,STK11:6,NOTCH1:6,TSC1:6,CBWD3:6,ATRX:5,BRCA1:5,MGA:5,RTF1:5,TCF12:5,BAP1:5,BCOR:5,CUL3:5,INPPL1:5,RNF111:5,SCAF4:5,TP53:5,HLA-A:5,TTK:5,NUP93:5,PTEN:5,FUBP1:5,NF1:5,ELL2:5,CHEK2:5,CTNND1:4,FAM123B:4,MYCL1:4,PBRM1:4,PPM1D:4,SOX9:4,VHL:4,ZFP36L2:4,ZNF750:4,CASP8:4,CREBBP:4,MAP3K1:4,RASA1:4,WAC:4,HNRPDL:4,KDM5C:4,BRD7:4,CDH1:4,CTCF:4,PTMA:4,HSP90AB1:4,SMARCA1:4,PIK3R1:4,CDK12:3,KIAA1267:3,SIN3A:3,STAG2:3,TBL1XR1:3,THRAP3:3,TP53BP1:3,APC:3,AXIN1:3,MLL3:3,DHX15:3,DNMT3A:3,NAA15:3,RBM10:3,AXIN2:3,MAX:3,SMAD4:3,ACVR1B:3,RNF43:3,TBX3:3,BMPR1A:3,PSIP1:3,GATA3:3,USP9X:3,ARID1A:3,DDX3X:3,BAX:3,E2F1:3,BRE:2,MSH2:2,BMPR2:2,RQCD1:2,AJUBA:2,DAZAP1:2,MLL4:2,HLA-B:2,KDM6A:2,SETD2:2,DYRK1A:2,SMAD2:2,PPP3R1:2,ATXN3:2,ARHGAP35:2,ASXL1:2,MLL2:2,IRF6:2,JAK1:1,BCL2L11:1,CIC:1,NIPBL:1,MSH6:1,TRAF3:1,ARID2:1,NSD1:1,ACVR2A:1,ATF7IP:1,CDKN1B:1,CHD8:1,YLPM1:1	TP53:5,RB1:2,SETD2:1,PTEN:1,CBFB:1,CDH1:1,APC:1,BAP1:1,PTCH1:1,TSC1:1,NOTCH1:1,ARHGAP35:1,BAX:1,RASA1:1,CTCF:1,KMT2B:1,MLL4:1	13:14,15:13,22:11,4:8,17:7,10:7,21:6,11:5,9:5,14:4,18:4,1:3,6:3,16:3,2:2,3:1	20:10,7:6,2:5,8:4,1:4,12:3,19:2,21:2,22:2,5:2,6:2,13:1,4:1,16:1,18:1,15:1,3:1	8p:10,17p:9,5q:7,6q:7,19p:7,16q:7,3p:7,9q:5,4p:4,1p:3,18q:3,11q:3,9p:3,10q:2,11p:2,18p:1,7p:1,3q:1,6p:1	5p:10,1q:7,3q:6,10p:6,2p:5,8q:5,17q:5,16p:5,6p:4,12p:4,20q:4,18p:3,19q:3,7q:2,5q:1,4p:1,7p:1	TP53:17,13:15,15:14,22:13,KRAS:13,CHD4:12,HIST2H2BE:11,PIK3CA:11,EPHA2:10,MAP2K4:10,NCOR1:10,20:10,8p:10,5p:10,GNAS:10,FAT1:10,POLQ:10,PTCH1:10,RB1:10,GNA13:10,DDR2:9,PPP2R1A:9,RPL22:9,ATM:9,KLF6:9,NF2:9,17p:9,H3F3A:9,CDKN1A:9,PTEN:9,4:9,CACNA1E:9,GTF2I:9,PLCG1:9,TRRAP:9,GPS2:9,KRT222:9,CRB1:8,EP300:8,XPO4:8,21:8,TP63:8,LATS1:8,5q:8,ERBB3:8,BRCA2:8,FBXW7:8,RPL5:8,MET:8,ATR:8,IRF2:8,ACVR1:8,NOTCH1:8,ATRX:7,KLF5:7,MGA:7,MLL:7,TGFBR2:7,ZC3H13:7,17:7,GRIN2A:7,ARID1B:7,BAP1:7,1:7,6q:7,19p:7,CBFB:7,CNOT1:7,FTSJD1:7,2:7,10:7,16q:7,1q:7,COL1A2:7,CUL1:7,EGFR:7,FOXA1:7,MYC:7,NRAS:7,CDKN2A:7,SOS1:7,3p:7,3q:7,LYRM4:7,TSC1:7,CCAR1:7,GNA11:6,KEAP1:6,B2M:6,AKT1:6,BCOR:6,CUL3:6,PGR:6,RASA1:6,SCAF4:6,TTK:6,ZC3H18:6,BRAF:6,COL11A1:6,EIF1AX:6,PIK3R2:6,RAC1:6,RBM39:6,7:6,CHD3:6,10p:6,COL3A1:6,SCN2A:6,STK11:6,ERBB2:6,KIT:6,ERBB4:6,MAPK1:6,SF3B1:6,SPOP:6,USP9X:6,IDH2:6,NF1:6,ARID1A:6,CBWD3:6,PIK3R1:6,CTNNB1:5,CDK4:5,BRCA1:5,CTNND1:5,FAM123B:5,RTF1:5,SOX9:5,TCF12:5,THRAP3:5,11:5,APC:5,CREBBP:5,INPPL1:5,RNF111:5,4p:5,2p:5,6p:5,8q:5,17q:5,KAT8:5,HLA-A:5,16p:5,FLT4:5,CDH1:5,CTCF:5,NUP93:5,MTOR:5,PIK3CB:5,RET:5,TDG:5,AXIN2:5,9:5,TBX3:5,9q:5,EPAS1:5,IDH1:5,NFE2L2:5,FUBP1:5,PCBP1:5,ELL2:5,SMARCA1:5,18:5,LZTR1:5,6:5,CHEK2:5,ERCC2:4,SMARCA4:4,MYCL1:4,PBRM1:4,PPM1D:4,VHL:4,ZFP36L2:4,ZNF750:4,SETD2:4,8:4,AXIN1:4,CASP8:4,MAP3K1:4,WAC:4,12p:4,18p:4,DNMT3A:4,HNRPDL:4,KDM5C:4,DICER1:4,HEPH:4,SOX17:4,BRD7:4,20q:4,AMD1:4,KMT2D:4,ACVR1B:4,PTMA:4,14:4,KRT15:4,STAT3:4,GATA3:4,SMAD3:4,HSP90AB1:4,MYH9:4,DYRK1A:4,16:4,BAX:4,U2AF1:4,MAP2K2:3,CDK12:3,KIAA1267:3,MSH2:3,SIN3A:3,STAG2:3,TBL1XR1:3,TP53BP1:3,1p:3,BMPR2:3,MLL3:3,19q:3,RHOA:3,DHX15:3,NAA15:3,RBM10:3,TNNI3K:3,PTPN11:3,WTAP:3,MLL2:3,MAX:3,SMAD4:3,12:3,18q:3,AJUBA:3,DAZAP1:3,MLL4:3,RNF43:3,FGFR3:3,BMPR1A:3,PSIP1:3,MAP2K1:3,NSD1:3,KDM6A:3,11q:3,ARID2:3,IRF6:3,KDR:3,DDX3X:3,RAF1:3,E2F1:3,9p:3,ARHGAP35:3,BRE:2,3:2,19:2,GNAQ:2,CDKN1B:2,RQCD1:2,G6PD:2,SLC27A5:2,CIC:2,7q:2,CCND1:2,METTL14:2,HLA-B:2,7p:2,RRAS2:2,RHOB:2,AMER1:2,SMAD2:2,MSH6:2,PPP3R1:2,ATXN3:2,5:2,10q:2,11p:2,ATF7IP:2,EEF1A1:2,FGFR2:2,WT1:2,ASXL1:2,YLPM1:2,ACVR2A:2,CHD8:2,KMT2B:2,JAK1:1,PPP6C:1,KMT2C:1,BCL2L11:1,IL1RAPL2:1,SI:1,RXRA:1,NIPBL:1,TRAF3:1,FAT4:1,HRAS:1,ESR1:1,FOXA2:1,KMT2A:1,MYH2:1
58	COL1A2:2,FAT4:2,KEAP1:2,MYH2:2,PPP2R1A:2,SI:1,HEPH:1,EGFR:1,PIK3R2:1,STAT3:1,KRAS:1,CACNA1E:1,COL11A1:1,GRM7:1,ERBB4:1,SCN2A:1,BRAF:1,MAP2K1:1,SMAD3:1,ATR:1,CTNNB1:1,EEF1A1:1,ERBB2:1,IDH2:1,PIK3CA:1,PTPN11:1,SF3B1:1,CHD4:1	PLCG1:16,GNAS:14,MYC:14,HIST2H2BE:14,H3F3A:14,CUL1:13,GTF2I:13,TRRAP:13,COL1A2:11,CHD4:11,EGFR:10,GNA13:10,PIK3CA:10,ATR:10,KRAS:10,RBM39:9,MET:9,POLQ:9,PTPN11:9,RAC1:9,SOS1:9,BRAF:9,DDR2:9,CRB1:9,CDK4:8,SOX17:8,FOXA1:8,CCND1:8,KIT:8,TDG:8,SF3B1:8,ERBB2:8,NRAS:8,IDH2:8,KRT15:8,AMD1:7,G6PD:7,TP63:7,U2AF1:7,WTAP:7,PIK3CB:7,ERBB3:7,COL3A1:7,ESR1:7,IDH1:7,MTOR:6,RAF1:6,PPP6C:6,AKT1:6,HEPH:6,RRAS2:6,CACNA1E:6,SCN2A:6,PIK3R2:5,EPAS1:5,ERCC2:5,MYH9:5,SLC27A5:5,SPOP:5,ERBB4:5,STAT3:5,MAP2K1:5,FLT4:4,KEAP1:4,RET:4,SF1:4,GNAQ:4,TNNI3K:4,METTL14:4,ACVR1:4,MAPK1:4,COL11A1:4,KAT8:4,EIF1AX:3,PCBP1:3,PPP2R1A:3,RXRA:3,SMARCA4:3,LZTR1:3,CTNNB1:3,NFE2L2:3,SMAD3:3,FGFR3:3,HRAS:3,KDR:2,DICER1:2,RHOB:2,EEF1A1:2,GRIN2A:2,GNA11:2,FGFR2:2,MAP2K2:1,WT1:1,FAT4:1,RHOA:1	TRRAP:2,KRAS:2,PIK3CA:2,PLCG1:1,CUL1:1,FAT4:1,MET:1,BRAF:1,COL11A1:1,TP63:1,PPP2R1A:1	TP53:11,FBXW7:4,ATRX:4,TBX3:3,NCOR1:3,PTEN:3,CHD3:2,KDM6A:2,PTCH1:2,ASXL1:2,CREBBP:2,KMT2D:2,APC:2,RB1:2,NF1:2,AMER1:2,BRCA1:2,ARHGAP35:2,CDKN1A:1,ELF3:1,CIC:1,GATA3:1,ATM:1,PBRM1:1,CHEK2:1,DNMT3A:1,CDH1:1,USP9X:1,B2M:1,BMPR1A:1,ARID1A:1,BCOR:1,BRCA2:1,CASP8:1,CTCF:1,CUL3:1,DDX3X:1,DYRK1A:1,EP300:1,FAT1:1,HNRNPDL:1,JAK1:1,KANSL1:1,KMT2A:1,KMT2B:1,KMT2C:1,MGA:1,MSH2:1,MSH6:1,NIPBL:1,PGR:1,PSIP1:1,RASA1:1,RNF111:1,SCAF4:1,SETD2:1,SMAD2:1,SOX9:1,STAG2:1,TCF12:1,THRAP3:1,ZC3H13:1,DAZAP1:1,PIK3R1:1	STK11:15,EPHA2:14,AJUBA:13,KLF5:13,ELL2:13,RB1:13,SMAD4:12,ATM:12,CHD3:12,NF2:11,GPS2:11,B2M:11,CASP8:10,MLL:10,RPL5:10,ZFP36L2:10,KRT222:10,BMPR1A:10,LATS1:10,NCOR1:10,PTEN:10,RASA1:10,MAP2K4:10,BMPR2:9,JAK1:9,NF1:9,PGR:9,MLL2:9,TP53BP1:9,DNMT3A:8,PTMA:8,THRAP3:8,TRAF3:8,BAP1:8,PIK3R1:8,MAX:8,NOTCH1:8,INPPL1:8,ACVR1B:8,IRF2:8,CDKN1B:8,RTF1:8,ARID1B:8,ARID2:8,ZNF750:8,BRCA2:7,EP300:7,RPL22:7,XPO4:7,BRCA1:7,KIAA1267:7,PBRM1:7,PTCH1:7,SMAD2:7,KDM6A:7,RNF111:7,TP53:7,FTSJD1:7,HNRPDL:7,ATXN3:7,CDKN1A:7,DYRK1A:7,ACVR2A:6,ARID1A:6,CHEK2:6,MYCL1:6,YLPM1:6,ZC3H13:6,TGFBR2:6,CDKN2A:6,TSC1:6,APC:6,SIN3A:6,TBX3:6,CDH1:6,CIC:6,ZC3H18:6,ATRX:6,MGA:6,FBXW7:6,SOX9:6,GATA3:6,CTNND1:5,SCAF4:5,CUL3:5,MLL3:5,BAX:5,DAZAP1:5,IRF6:5,LYRM4:5,VHL:5,KDM5C:5,ATF7IP:5,AXIN1:5,CREBBP:5,HLA-B:5,CNOT1:5,AXIN2:5,PPM1D:5,BCL2L11:4,CHD8:4,MSH2:4,MSH6:4,RQCD1:4,PSIP1:4,FOXA2:4,BCOR:4,FAT1:4,NUP93:4,SMARCA1:4,RBM10:4,NSD1:4,SAMHD1:4,CBFB:4,TTK:4,MAP3K1:4,RNF43:4,CCAR1:4,CDK12:4,WAC:4,DDX3X:4,USP9X:4,SETD2:3,BRE:3,CBWD3:3,ARHGAP35:3,TCF12:3,FAM123B:3,ELF3:3,KLF6:3,DHX15:3,FUBP1:2,PPP3R1:2,BRD7:2,CTCF:2,HLA-A:2,STAG2:2,HSP90AB1:2,NAA15:2,TBL1XR1:2,MLL4:1,ASXL1:1,NIPBL:1,E2F1:1	TP53:6,APC:2,AXIN1:1,ACVR1B:1,YLPM1:1,NOTCH1:1,KMT2A:1,KMT2D:1,MLL:1,MLL2:1,KMT2B:1,MLL4:1,SETD2:1,EP300:1,NF2:1,RB1:1,PIK3R1:1,GPS2:1	13:16,22:15,14:12,15:12,18:9,4:8,21:8,10:6,2:5,11:4,9:4,1:2,16:2,17:2,19:2,6:1	20:9,7:7,5:3,8:3,12:3,21:2,2:2,4:1,13:1,11:1,15:1,22:1,1:1	17p:22,8p:14,1p:10,6q:10,16q:9,19p:9,5q:9,10q:8,11p:8,3p:8,9q:7,11q:5,4q:5,2q:4,18q:4,4p:3,9p:3,16p:2,18p:2,6p:1,3q:1,12p:1	1q:13,8q:12,20q:11,5p:9,12p:9,10p:8,19q:7,7p:6,17q:6,3q:5,7q:5,6p:5,16p:4,20p:3,2p:2,18p:2,2q:2,19p:1,11q:1,4p:1,9q:1,17p:1	TP53:24,17p:23,PLCG1:17,13:17,22:16,RB1:16,TRRAP:15,STK11:15,CUL1:14,GNAS:14,EPHA2:14,MYC:14,CHD3:14,8p:14,HIST2H2BE:14,H3F3A:14,AJUBA:13,KLF5:13,COL1A2:13,PIK3CA:13,ATM:13,NCOR1:13,PTEN:13,GTF2I:13,ELL2:13,KRAS:13,15:13,1q:13,NF2:12,SMAD4:12,CHD4:12,14:12,GPS2:12,8q:12,B2M:12,CASP8:11,MLL:11,EGFR:11,NF1:11,ATR:11,BMPR1A:11,20q:11,BRAF:11,RASA1:11,JAK1:10,RPL5:10,ZFP36L2:10,1p:10,19p:10,GNA13:10,MET:10,PTPN11:10,KRT222:10,PGR:10,PIK3R1:10,21:10,LATS1:10,6q:10,12p:10,APC:10,MLL2:10,FBXW7:10,ATRX:10,MAP2K4:10,RBM39:9,BMPR2:9,DNMT3A:9,EP300:9,THRAP3:9,18:9,4:9,20:9,POLQ:9,RAC1:9,KDM6A:9,PTCH1:9,BRCA1:9,5p:9,SOS1:9,NOTCH1:9,16q:9,DDR2:9,SF3B1:9,ACVR1B:9,TBX3:9,5q:9,ERBB2:9,CRB1:9,IDH2:9,TP53BP1:9,CDK4:8,SOX17:8,BRCA2:8,PTMA:8,TRAF3:8,FOXA1:8,TP63:8,CDKN1A:8,BAP1:8,PBRM1:8,10p:8,MAX:8,SMAD2:8,10q:8,11p:8,CCND1:8,KIT:8,TDG:8,INPPL1:8,RNF111:8,9q:8,NRAS:8,IRF2:8,CDKN1B:8,3p:8,KRT15:8,RTF1:8,ARID1B:8,ARID2:8,DYRK1A:8,ZNF750:8,ARID1A:7,CHEK2:7,RPL22:7,XPO4:7,YLPM1:7,ZC3H13:7,2:7,7:7,AMD1:7,G6PD:7,U2AF1:7,WTAP:7,KIAA1267:7,PIK3CB:7,CREBBP:7,19q:7,ERBB3:7,COL3A1:7,HEPH:7,ESR1:7,CDH1:7,CIC:7,CACNA1E:7,IDH1:7,SCN2A:7,FTSJD1:7,HNRPDL:7,GATA3:7,ATXN3:7,MGA:7,SOX9:7,KEAP1:6,PIK3R2:6,ACVR2A:6,MYCL1:6,SCAF4:6,PPP2R1A:6,CUL3:6,TGFBR2:6,2q:6,16p:6,3q:6,MTOR:6,RAF1:6,CDKN2A:6,TSC1:6,7p:6,PPP6C:6,DAZAP1:6,11q:6,AKT1:6,ERBB4:6,SIN3A:6,ZC3H18:6,17q:6,RRAS2:6,STAT3:6,6p:6,MAP2K1:6,AXIN1:6,COL11A1:6,10:6,CTNND1:5,MSH2:5,MSH6:5,11:5,SETD2:5,EPAS1:5,ERCC2:5,MYH9:5,SLC27A5:5,MLL3:5,PSIP1:5,SPOP:5,BAX:5,IRF6:5,BCOR:5,7q:5,FAT1:5,LYRM4:5,VHL:5,KDM5C:5,4q:5,ATF7IP:5,ARHGAP35:5,HLA-B:5,CNOT1:5,AXIN2:5,PPM1D:5,DDX3X:5,USP9X:5,FLT4:4,BCL2L11:4,CHD8:4,RQCD1:4,RET:4,ELF3:4,18q:4,18p:4,9:4,CTNNB1:4,SF1:4,FOXA2:4,4p:4,GNAQ:4,TNNI3K:4,NUP93:4,SMARCA1:4,METTL14:4,ACVR1:4,MAPK1:4,SMAD3:4,RBM10:4,NSD1:4,SAMHD1:4,TCF12:4,CBFB:4,KAT8:4,TTK:4,FAT4:4,MAP3K1:4,RNF43:4,CCAR1:4,CDK12:4,WAC:4,5:3,8:3,12:3,EIF1AX:3,PCBP1:3,RXRA:3,SMARCA4:3,20p:3,LZTR1:3,ASXL1:3,KMT2D:3,BRE:3,CBWD3:3,9p:3,EEF1A1:3,NFE2L2:3,FGFR3:3,CTCF:3,FAM123B:3,STAG2:3,1:3,HRAS:3,KLF6:3,DHX15:3,KDR:2,FUBP1:2,PPP3R1:2,2p:2,DICER1:2,MLL4:2,RHOB:2,GRIN2A:2,BRD7:2,HLA-A:2,NIPBL:2,16:2,HSP90AB1:2,17:2,NAA15:2,TBL1XR1:2,KMT2A:2,AMER1:2,19:2,MYH2:2,KMT2B:2,GNA11:2,FGFR2:2,MAP2K2:1,SI:1,WT1:1,6:1,E2F1:1,GRM7:1,RHOA:1,HNRNPDL:1,KANSL1:1,KMT2C:1
59	SPOP:3,COL11A1:2,NRAS:2,PLCG1:1,CACNA1E:1,PIK3CA:1,GRM7:1,NFE2L2:1,POLQ:1,RBM39:1,KEAP1:1,CRB1:1,FAT4:1,SF1:1,SI:1,SOS1:1,KIT:1,U2AF1:1,PPP2R1A:1	COL1A2:18,GNAS:18,BRAF:17,CUL1:17,MYC:17,POLQ:17,PIK3CA:15,AKT1:15,TRRAP:14,ATR:14,RAC1:13,KRAS:13,TP63:12,WTAP:12,CCND1:12,GTF2I:12,RBM39:12,CDK4:12,ERBB2:12,CACNA1E:12,H3F3A:12,PLCG1:12,KAT8:11,CRB1:11,DDR2:11,ERCC2:11,EGFR:10,PCBP1:10,CHD4:10,PIK3R2:10,GNA13:10,DICER1:10,PPP2R1A:10,HIST2H2BE:9,WT1:9,KIT:9,ESR1:9,FOXA1:9,MET:9,SOX17:9,PIK3CB:8,SMARCA4:8,AMD1:8,LZTR1:8,COL3A1:7,SF3B1:7,ERBB4:7,STAT3:7,TDG:7,SOS1:7,SLC27A5:7,SPOP:7,KEAP1:7,FGFR2:7,ERBB3:6,IDH1:6,MAPK1:6,RRAS2:6,U2AF1:6,EEF1A1:5,NRAS:5,RET:5,KRT15:5,KDR:5,SCN2A:5,G6PD:5,MTOR:5,PTPN11:4,PPP6C:4,MAP2K2:4,COL11A1:4,GNAQ:4,GRIN2A:4,IDH2:4,MYH9:4,FGFR3:4,EPAS1:4,NFE2L2:4,RHOB:4,SF1:4,EIF1AX:3,METTL14:3,HRAS:3,RAF1:3,HEPH:3,ACVR1:3,RHOA:2,CTNNB1:2,TNNI3K:2,GNA11:2,RXRA:2,MAP2K1:2,SMAD3:2,MYH2:1,SI:1,FAT4:1,FLT4:1	PIK3CA:2,MET:2,EGFR:1,HIST2H2BE:1,HEPH:1,BRAF:1,TP63:1,TRRAP:1,POLQ:1,PPP2R1A:1,STAT3:1,ERBB3:1,ERCC2:1,LZTR1:1,ERBB2:1,SPOP:1,RRAS2:1	TP53:20,KMT2D:6,DDX3X:3,PTEN:3,PIK3R1:2,USP9X:2,SETD2:2,AXIN2:2,FAT1:2,MLL2:2,CREBBP:2,PBRM1:2,NF1:2,ARHGAP35:2,CHD8:2,ARID1A:1,BCOR:1,CIC:1,GPS2:1,KMT2C:1,KRT222:1,MLL3:1,ZNF750:1,ATRX:1,GATA3:1,ASXL1:1,KDM6A:1,APC:1,DAZAP1:1,KMT2A:1,MLL:1,CCAR1:1,BRCA2:1,CDK12:1,SMAD4:1,HSP90AB1:1,THRAP3:1,DYRK1A:1,FBXW7:1	MLL:15,RNF111:15,TGFBR2:15,ELL2:15,ZC3H13:14,TSC1:13,ATM:13,MAP2K4:13,RB1:12,KLF5:12,PSIP1:12,FAT1:12,SMAD4:11,PTCH1:11,ZC3H18:11,NCOR1:11,SMAD2:10,RPL5:10,GPS2:10,B2M:10,PIK3R1:10,RASA1:10,IRF2:10,CDKN2A:10,CDH1:10,SETD2:9,EPHA2:9,MYCL1:9,NOTCH1:9,NF2:9,KIAA1267:9,KRT222:9,EP300:9,APC:9,MAP3K1:9,MGA:8,TCF12:8,HLA-B:8,FBXW7:8,STK11:8,BRCA2:8,KLF6:8,FTSJD1:8,TP53BP1:7,ATXN3:7,CBFB:7,HLA-A:7,TTK:7,VHL:7,NF1:7,BRCA1:7,CNOT1:7,XPO4:7,GATA3:7,PTEN:7,CREBBP:7,NSD1:7,BAP1:6,JAK1:6,CHD3:6,CBWD3:6,CCAR1:6,HSP90AB1:6,WAC:6,RTF1:6,ELF3:6,PBRM1:5,PGR:5,SMARCA1:5,CDKN1A:5,CIC:5,TRAF3:5,ACVR1B:5,ARID2:5,LATS1:5,MLL2:5,NIPBL:5,CHEK2:5,AXIN2:5,MLL3:5,BMPR1A:5,DHX15:5,CTCF:5,PPM1D:5,RNF43:5,RPL22:5,SIN3A:5,BMPR2:5,CDK12:5,KDM6A:5,ZNF750:5,DYRK1A:4,INPPL1:4,BRE:4,LYRM4:4,MAX:4,CTNND1:4,CUL3:4,RQCD1:4,SOX9:4,THRAP3:4,TBX3:4,YLPM1:4,IRF6:4,ARHGAP35:3,ACVR2A:3,AJUBA:3,ARID1B:3,DAZAP1:3,NUP93:3,RBM10:3,HNRPDL:3,BAX:3,MLL4:3,CDKN1B:3,AXIN1:3,BRD7:3,CHD8:3,FOXA2:3,ARID1A:3,CASP8:3,DDX3X:3,MSH6:3,STAG2:3,NAA15:3,USP9X:3,ATRX:3,PTMA:2,TP53:2,BCL2L11:2,DNMT3A:2,FUBP1:2,MSH2:2,PPP3R1:2,SCAF4:2,BCOR:2,TBL1XR1:2,ATF7IP:2,ZFP36L2:1,E2F1:1,ASXL1:1,FAM123B:1,KDM5C:1,SAMHD1:1	TP53:4,FBXW7:2,RB1:2,SMAD4:2,ATM:1,SCAF4:1,APC:1,STK11:1,CASP8:1,AJUBA:1,PTEN:1,CTNND1:1	13:19,15:13,22:12,4:9,9:9,14:8,17:8,18:5,10:4,21:3,16:3,11:2,2:2,6:2,5:2,1:1,19:1	20:13,7:10,6:4,8:3,2:3,16:3,12:2,22:2,15:2,5:1,17:1,13:1,19:1,21:1,10:1,1:1	17p:14,16q:12,5q:11,8p:10,11p:8,3p:8,1p:7,11q:6,6q:5,18q:5,9q:5,19p:4,4q:4,10q:4,4p:4,9p:4,18p:2,10p:2,2q:1,17q:1,6p:1,12q:1,16p:1	3q:13,1q:12,8q:12,10p:6,16p:6,18p:6,20q:6,5p:5,12p:5,2p:4,19q:4,6p:3,9q:3,17q:2,7q:2,7p:2,2q:2,17p:1	TP53:26,13:20,POLQ:19,BRAF:18,COL1A2:18,GNAS:18,PIK3CA:18,CUL1:17,MYC:17,MLL:16,TRRAP:15,RNF111:15,TGFBR2:15,15:15,ELL2:15,17p:15,AKT1:15,RB1:14,SMAD4:14,ZC3H13:14,ATM:14,22:14,ATR:14,FAT1:14,RAC1:13,TP63:13,20:13,3q:13,KRAS:13,RBM39:13,TSC1:13,ERBB2:13,MAP2K4:13,CACNA1E:13,PLCG1:13,WTAP:12,PIK3R1:12,1q:12,CCND1:12,CRB1:12,GTF2I:12,KLF5:12,16q:12,8q:12,CDK4:12,PSIP1:12,H3F3A:12,ERCC2:12,PPP2R1A:12,EGFR:11,KAT8:11,GPS2:11,SETD2:11,FBXW7:11,DDR2:11,PTCH1:11,ZC3H18:11,5q:11,SPOP:11,APC:11,NCOR1:11,MET:11,PTEN:11,PCBP1:10,KRT222:10,SMAD2:10,7:10,8p:10,CHD4:10,HIST2H2BE:10,RPL5:10,KIT:10,PIK3R2:10,B2M:10,GNA13:10,RASA1:10,DICER1:10,IRF2:10,CDKN2A:10,CDH1:10,4:9,EPHA2:9,MYCL1:9,NOTCH1:9,9:9,17:9,WT1:9,NF2:9,STK11:9,ESR1:9,KIAA1267:9,NF1:9,FOXA1:9,BRCA2:9,EP300:9,MAP3K1:9,CREBBP:9,LZTR1:9,SOX17:9,MGA:8,TCF12:8,HLA-B:8,14:8,STAT3:8,PIK3CB:8,SMARCA4:8,SOS1:8,9q:8,11p:8,18p:8,10p:8,KEAP1:8,3p:8,GATA3:8,KLF6:8,AMD1:8,FTSJD1:8,PBRM1:7,TP53BP1:7,COL3A1:7,ERBB3:7,NRAS:7,SF3B1:7,ATXN3:7,CBFB:7,HLA-A:7,TTK:7,1p:7,ERBB4:7,TDG:7,VHL:7,16p:7,SLC27A5:7,RRAS2:7,MLL2:7,BRCA1:7,AXIN2:7,U2AF1:7,CNOT1:7,XPO4:7,CCAR1:7,HSP90AB1:7,FGFR2:7,NSD1:7,CIC:6,DDX3X:6,KMT2D:6,MLL3:6,ZNF750:6,BAP1:6,COL11A1:6,JAK1:6,11q:6,IDH1:6,MAPK1:6,CHD3:6,CBWD3:6,WAC:6,KDM6A:6,RTF1:6,16:6,CDK12:6,ELF3:6,6:6,20q:6,EEF1A1:5,ARHGAP35:5,DYRK1A:5,PGR:5,SMARCA1:5,18:5,5p:5,RET:5,CDKN1A:5,2:5,6q:5,KRT15:5,TRAF3:5,18q:5,KDR:5,SCN2A:5,12p:5,USP9X:5,ACVR1B:5,ARID2:5,LATS1:5,NIPBL:5,CHEK2:5,10:5,G6PD:5,BMPR1A:5,DHX15:5,MTOR:5,NFE2L2:5,CHD8:5,CTCF:5,CTNND1:5,PPM1D:5,RNF43:5,RPL22:5,SIN3A:5,BMPR2:5,THRAP3:5,SF1:5,ARID1A:4,INPPL1:4,19p:4,2p:4,AJUBA:4,BRE:4,DAZAP1:4,LYRM4:4,PTPN11:4,4q:4,10q:4,PPP6C:4,MAX:4,4p:4,6p:4,MAP2K2:4,ATRX:4,9p:4,GNAQ:4,GRIN2A:4,IDH2:4,HEPH:4,MYH9:4,CASP8:4,FGFR3:4,EPAS1:4,RHOB:4,CUL3:4,RQCD1:4,SOX9:4,21:4,19q:4,TBX3:4,YLPM1:4,IRF6:4,EIF1AX:3,BCOR:3,METTL14:3,ACVR2A:3,ARID1B:3,NUP93:3,RBM10:3,HRAS:3,HNRPDL:3,RAF1:3,BAX:3,MLL4:3,SCAF4:3,17q:3,CDKN1B:3,5:3,2q:3,8:3,ACVR1:3,AXIN1:3,BRD7:3,FOXA2:3,MSH6:3,STAG2:3,NAA15:3,11:2,PTMA:2,RHOA:2,CTNNB1:2,TNNI3K:2,12:2,7q:2,GNA11:2,SI:2,RXRA:2,ASXL1:2,7p:2,BCL2L11:2,DNMT3A:2,FUBP1:2,MSH2:2,PPP3R1:2,1:2,FAT4:2,MAP2K1:2,TBL1XR1:2,ATF7IP:2,SMAD3:2,19:2,KMT2C:1,ZFP36L2:1,MYH2:1,GRM7:1,E2F1:1,KMT2A:1,FAM123B:1,KDM5C:1,SAMHD1:1,12q:1,FLT4:1
60	SMARCA4:2,NFE2L2:2,ATR:2,CRB1:1,FAT4:1,PPP2R1A:1,CHD4:1,GNA11:1,COL3A1:1,CACNA1E:1,HEPH:1,KRAS:1,TNNI3K:1,ERBB2:1,IDH1:1,MTOR:1,PIK3CA:1,POLQ:1,PTPN11:1,TRRAP:1	DDR2:12,EGFR:11,MYC:11,PIK3CA:9,GNA13:9,CUL1:8,KRAS:8,TP63:8,H3F3A:8,ERBB2:8,RAC1:8,ACVR1:7,ATR:7,COL1A2:7,CRB1:7,NRAS:7,RBM39:7,TRRAP:7,BRAF:7,GNAS:7,COL3A1:7,TDG:7,KRT15:7,STAT3:7,CACNA1E:6,CCND1:6,CDK4:6,PLCG1:6,SF3B1:6,GTF2I:6,PCBP1:6,POLQ:6,PPP6C:6,PTPN11:6,AMD1:5,GRIN2A:5,KDR:5,SCN2A:5,ESR1:5,SOS1:5,WTAP:5,CHD4:5,ERBB3:5,SPOP:5,COL11A1:4,KIT:4,SF1:4,SMARCA4:4,MTOR:4,HIST2H2BE:4,FOXA1:4,SLC27A5:4,RRAS2:4,EPAS1:4,RHOB:4,G6PD:4,MAPK1:4,MET:4,MYH9:4,NFE2L2:4,KEAP1:4,RXRA:4,AKT1:4,EIF1AX:4,IDH2:3,FGFR2:3,GNAQ:3,PIK3CB:3,DICER1:3,RET:3,KAT8:3,ERBB4:2,HEPH:2,RAF1:2,EEF1A1:2,IDH1:2,METTL14:2,PIK3R2:2,FLT4:2,SMAD3:2,U2AF1:2,HRAS:2,ERCC2:2,SOX17:2,TNNI3K:2,FGFR3:1,WT1:1,CTNNB1:1,RHOA:1,MAP2K2:1,LZTR1:1,MAP2K1:1,PPP2R1A:1	COL3A1:1,SCN2A:1,LZTR1:1,PIK3CA:1,NFE2L2:1,CACNA1E:1,KRAS:1,COL11A1:1,COL1A2:1	TP53:6,CREBBP:4,PTEN:3,ATM:3,CHD3:2,CASP8:2,ELL2:2,GATA3:2,KMT2B:2,NOTCH1:2,ZFP36L2:2,ACVR2A:2,AXIN1:2,BRCA2:1,TRAF3:1,TSC1:1,TTK:1,AMER1:1,EP300:1,NSD1:1,BAP1:1,KDM5C:1,ZC3H18:1,ARID1B:1,APC:1,ARID1A:1,ASXL1:1,B2M:1,BCOR:1,BRD7:1,CDKN2A:1,CHD8:1,CIC:1,CTCF:1,DAZAP1:1,DDX3X:1,DYRK1A:1,EPHA2:1,FAT1:1,FBXW7:1,IRF6:1,KANSL1:1,KMT2A:1,KMT2D:1,KRT222:1,MLL4:1,NIPBL:1,PPM1D:1,PTCH1:1,RNF43:1,RPL22:1,SCAF4:1,SIN3A:1,SMAD4:1,SOX9:1,TGFBR2:1,VHL:1,ZC3H13:1	PIK3R1:10,NF2:9,CDKN2A:9,KLF5:8,FAT1:8,ZC3H13:8,KRT222:7,RB1:7,RPL22:7,PGR:7,STK11:7,MAP2K4:7,MLL:7,NCOR1:7,GATA3:7,DYRK1A:7,XPO4:7,B2M:6,CUL3:6,EPHA2:6,CBWD3:6,INPPL1:6,ATM:6,BCOR:6,NF1:6,PBRM1:6,FBXW7:6,EP300:6,STAG2:6,CDH1:5,FOXA2:5,IRF2:5,ACVR1B:5,BAP1:5,PTEN:5,RASA1:5,VHL:5,KDM6A:5,BRD7:5,RPL5:5,ZC3H18:5,YLPM1:5,SETD2:5,TBX3:5,USP9X:5,PSIP1:5,TBL1XR1:5,ARID2:5,TCF12:5,CREBBP:5,FTSJD1:5,RNF43:4,ATXN3:4,GPS2:4,MAX:4,RBM10:4,CBFB:4,CHEK2:4,JAK1:4,MYCL1:4,TGFBR2:4,CHD3:4,HLA-A:4,PTCH1:4,ARID1B:4,SMAD4:4,NAA15:4,SCAF4:4,ATRX:4,BMPR1A:4,CTNND1:4,MAP3K1:4,RTF1:4,SMAD2:4,ARHGAP35:3,HNRPDL:3,NOTCH1:3,KDM5C:3,NUP93:3,TP53:3,LYRM4:3,TRAF3:3,ATF7IP:3,BMPR2:3,CASP8:3,LATS1:3,RQCD1:3,ACVR2A:3,TTK:3,ARID1A:3,MLL4:3,RNF111:3,THRAP3:3,TP53BP1:3,PTMA:3,BRCA2:3,CTCF:3,APC:3,NSD1:3,CCAR1:3,MLL3:3,KLF6:3,BRCA1:2,NIPBL:2,AJUBA:2,DAZAP1:2,DNMT3A:2,HLA-B:2,FUBP1:2,CDKN1B:2,SOX9:2,DHX15:2,WAC:2,ELL2:2,IRF6:2,MGA:2,MLL2:2,SIN3A:2,SMARCA1:2,CNOT1:2,TSC1:2,CDK12:2,CHD8:2,ZNF750:2,AXIN1:2,KIAA1267:2,CDKN1A:1,AXIN2:1,CIC:1,BRE:1,BCL2L11:1,ELF3:1,HSP90AB1:1,MSH2:1,MSH6:1,ZFP36L2:1,DDX3X:1,FAM123B:1,PPM1D:1,BAX:1	TP53:3,RB1:2,PTCH1:1,CCAR1:1,CDH1:1,APC:1,KMT2C:1,MLL3:1,NSD1:1,RNF111:1,ATM:1,ZC3H13:1,BRD7:1,NF1:1	13:10,15:7,22:7,14:6,4:6,11:5,18:5,21:4,10:3,9:3,3:3,16:2,1:1	7:5,20:4,5:2,2:2,1:1,8:1,12:1,15:1,17:1,22:1,9:1,6:1	8p:14,17p:11,6q:9,16q:8,5q:7,3p:6,19p:5,4q:5,1p:4,9p:4,11q:4,4p:3,10q:3,18q:3,9q:3,18p:2,11p:2,2q:1,7p:1,10p:1,6p:1,3q:1,16p:1	5p:10,8q:10,16p:8,1q:8,7p:7,6p:5,20q:5,3q:5,12p:4,17q:4,7q:3,20p:3,10p:2,2p:2,19q:2,18p:1,12q:1,11q:1,17p:1,10q:1	8p:14,DDR2:12,TP53:12,17p:12,EGFR:11,MYC:11,PIK3CA:11,KRAS:10,PIK3R1:10,13:10,5p:10,CDKN2A:10,ATM:10,8q:10,ZC3H13:10,ATR:9,COL3A1:9,NF2:9,RB1:9,16p:9,GNA13:9,ERBB2:9,6q:9,GATA3:9,FAT1:9,CREBBP:9,CACNA1E:8,COL1A2:8,CRB1:8,CUL1:8,TP63:8,TRRAP:8,KLF5:8,KRT222:8,RPL22:8,16q:8,PTEN:8,15:8,H3F3A:8,22:8,1q:8,7p:8,RAC1:8,DYRK1A:8,ACVR1:7,NRAS:7,RBM39:7,B2M:7,EPHA2:7,BRAF:7,GNAS:7,POLQ:7,PGR:7,PTPN11:7,TDG:7,STK11:7,5q:7,KRT15:7,STAT3:7,BRD7:7,MAP2K4:7,NFE2L2:7,EP300:7,BCOR:7,NF1:7,MLL:7,NCOR1:7,FBXW7:7,XPO4:7,CCND1:6,CDK4:6,PLCG1:6,SCN2A:6,SF3B1:6,SMARCA4:6,CDH1:6,CUL3:6,PTCH1:6,14:6,6p:6,GTF2I:6,PCBP1:6,CHD3:6,BAP1:6,CBWD3:6,INPPL1:6,VHL:6,3p:6,3q:6,CHD4:6,PPP6C:6,4:6,ZC3H18:6,PBRM1:6,STAG2:6,AMD1:5,COL11A1:5,GRIN2A:5,KDR:5,FOXA2:5,IRF2:5,RNF43:5,20q:5,ESR1:5,MTOR:5,SOS1:5,WTAP:5,ACVR1B:5,NOTCH1:5,RASA1:5,CASP8:5,KDM6A:5,ERBB3:5,SPOP:5,RPL5:5,TGFBR2:5,11:5,19p:5,YLPM1:5,18:5,7:5,NSD1:5,ARID1B:5,SETD2:5,SMAD4:5,TBX3:5,ACVR2A:5,USP9X:5,PSIP1:5,SCAF4:5,TBL1XR1:5,ARID2:5,TCF12:5,APC:5,11q:5,FTSJD1:5,4q:5,KIT:4,SF1:4,12p:4,BRCA2:4,TRAF3:4,ATXN3:4,GPS2:4,MAX:4,9:4,HIST2H2BE:4,ELL2:4,KDM5C:4,RBM10:4,FOXA1:4,SLC27A5:4,CBFB:4,CHEK2:4,JAK1:4,MYCL1:4,1p:4,9p:4,17q:4,RRAS2:4,HLA-A:4,CCAR1:4,10q:4,EPAS1:4,RHOB:4,TTK:4,G6PD:4,MAPK1:4,MET:4,MYH9:4,20:4,KEAP1:4,RXRA:4,21:4,NAA15:4,ARID1A:4,ATRX:4,BMPR1A:4,CTNND1:4,MAP3K1:4,MLL4:4,RNF111:4,RTF1:4,SMAD2:4,AKT1:4,MLL3:4,EIF1AX:4,CTCF:4,AXIN1:4,HEPH:3,IDH2:3,ARHGAP35:3,HNRPDL:3,NIPBL:3,10:3,FGFR2:3,4p:3,18p:3,7q:3,10p:3,20p:3,GNAQ:3,IDH1:3,PIK3CB:3,TSC1:3,DICER1:3,RET:3,NUP93:3,DAZAP1:3,LYRM4:3,ATF7IP:3,BMPR2:3,LATS1:3,RQCD1:3,SOX9:3,18q:3,3:3,9q:3,IRF6:3,SIN3A:3,THRAP3:3,TP53BP1:3,PTMA:3,ZFP36L2:3,TNNI3K:3,KAT8:3,CHD8:3,KLF6:3,ERBB4:2,RAF1:2,BRCA1:2,AJUBA:2,1:2,EEF1A1:2,METTL14:2,5:2,DNMT3A:2,HLA-B:2,PPP2R1A:2,FUBP1:2,LZTR1:2,KMT2B:2,CDKN1B:2,2p:2,PIK3R2:2,FLT4:2,SMAD3:2,DHX15:2,WAC:2,2:2,19q:2,CIC:2,MGA:2,MLL2:2,SMARCA1:2,U2AF1:2,HRAS:2,CNOT1:2,ERCC2:2,11p:2,SOX17:2,CDK12:2,ZNF750:2,DDX3X:2,KIAA1267:2,PPM1D:2,16:2,FGFR3:1,WT1:1,8:1,CDKN1A:1,2q:1,FAT4:1,CTNNB1:1,RHOA:1,12:1,GNA11:1,AMER1:1,AXIN2:1,MAP2K2:1,17:1,KMT2C:1,BRE:1,12q:1,BCL2L11:1,ELF3:1,HSP90AB1:1,MSH2:1,MSH6:1,MAP2K1:1,FAM123B:1,ASXL1:1,KANSL1:1,KMT2A:1,KMT2D:1,BAX:1,6:1
61	PIK3CA:4,DICER1:2,MYH2:2,ERBB2:2,CHD4:2,CUL1:2,TRRAP:2,KEAP1:2,EPAS1:2,GRM7:2,SI:2,COL11A1:2,SCN2A:2,SF3B1:2,RAF1:1,RXRA:1,ATR:1,ERBB3:1,GNAS:1,H3F3A:1,KIT:1,MTOR:1,POLQ:1,RBM39:1,KRAS:1,PCBP1:1,SOS1:1,SMARCA4:1,COL1A2:1,PLCG1:1,BRAF:1,FAT4:1,PPP2R1A:1	POLQ:21,HIST2H2BE:20,H3F3A:19,TP63:17,MYC:16,PIK3CA:15,ATR:15,GNAS:15,PLCG1:15,COL1A2:14,DDR2:14,ERBB3:13,CACNA1E:13,RBM39:13,TDG:12,AMD1:12,CRB1:12,KRAS:12,DICER1:12,ERBB2:11,IDH2:11,PIK3CB:11,RAC1:11,CDK4:10,MET:10,U2AF1:10,BRAF:10,EIF1AX:10,TRRAP:10,GTF2I:10,AKT1:10,SLC27A5:10,FOXA1:10,COL3A1:9,SMARCA4:9,COL11A1:9,EGFR:9,RET:9,CUL1:9,G6PD:8,FLT4:8,KRT15:8,ESR1:8,GRIN2A:8,CCND1:7,CTNNB1:7,NRAS:7,LZTR1:7,WTAP:7,KEAP1:6,SOS1:6,WT1:6,MYH9:6,PTPN11:6,SOX17:6,MAPK1:6,HEPH:6,PCBP1:6,KAT8:6,MAP2K1:6,FGFR3:5,GNA13:5,RAF1:5,CHD4:5,KIT:5,SF3B1:5,EEF1A1:5,SCN2A:5,RRAS2:5,RXRA:5,PPP2R1A:5,ACVR1:5,ERCC2:5,IDH1:4,TNNI3K:4,RHOA:4,GNA11:4,SF1:4,MTOR:4,EPAS1:3,SPOP:3,STAT3:3,GNAQ:3,ERBB4:3,NFE2L2:3,SMAD3:3,RHOB:3,FAT4:2,KDR:2,MAP2K2:2,METTL14:2,HRAS:2,PPP6C:2,FGFR2:2,PIK3R2:2	CHD4:2,DDR2:2,GRIN2A:1,COL11A1:1,POLQ:1,BRAF:1,MYH9:1,RXRA:1,COL3A1:1,CRB1:1,MYC:1,SCN2A:1,PIK3CA:1	TP53:16,SMARCA1:4,ATRX:3,NIPBL:3,AMER1:3,CREBBP:3,ARHGAP35:3,ATM:3,KDM5C:2,KDM6A:2,PSIP1:2,TCF12:2,BRCA2:2,STAG2:2,BRD7:2,BRCA1:2,FBXW7:2,KMT2A:2,MGA:2,NSD1:2,PIK3R1:2,SETD2:2,SOX9:2,ELF3:1,KMT2D:1,MLL2:1,YLPM1:1,DDX3X:1,PGR:1,ASXL1:1,HLA-B:1,TTK:1,ACVR2A:1,APC:1,ARID1A:1,ARID1B:1,BCOR:1,CBFB:1,CDK12:1,CHD8:1,CTNND1:1,DYRK1A:1,GATA3:1,GPS2:1,KMT2B:1,NCOR1:1,NF1:1,PBRM1:1,RASA1:1,RPL22:1,SCAF4:1,SMAD4:1,TBL1XR1:1,TSC1:1,ZFP36L2:1,RPL5:1,ARID2:1,CHD3:1,CCAR1:1,FAM123B:1,KLF6:1,MAP2K4:1,ZC3H13:1,CUL3:1,RB1:1,SAMHD1:1,KMT2C:1,FOXA2:1	NF2:17,STK11:17,SMAD4:16,RB1:15,EPHA2:14,KLF5:14,BMPR1A:14,FTSJD1:14,EP300:13,MLL:13,PIK3R1:13,FAT1:13,PTCH1:13,TSC1:13,NF1:13,ARHGAP35:12,ATM:12,NCOR1:12,ZC3H13:12,NOTCH1:12,CNOT1:12,CASP8:11,CDH1:11,SMAD2:11,CHD3:11,ELL2:11,KRT222:11,MAP3K1:10,ACVR1B:10,TP53BP1:10,MAX:10,BRD7:10,TGFBR2:10,CIC:10,APC:9,CDKN1B:9,HNRPDL:9,PSIP1:9,RASA1:9,AJUBA:9,FBXW7:9,RPL22:9,MAP2K4:9,PPM1D:9,RNF43:9,PTEN:9,RNF111:9,ARID1A:9,ATF7IP:8,INPPL1:8,LATS1:8,XPO4:8,BAP1:8,MLL2:8,YLPM1:8,CBFB:8,CREBBP:8,KIAA1267:8,ZC3H18:8,CHD8:8,DYRK1A:8,CDK12:8,PGR:7,B2M:7,IRF2:7,AXIN1:7,TRAF3:7,CBWD3:7,JAK1:7,CHEK2:7,NUP93:7,ARID1B:7,MLL4:7,NAA15:7,BRCA2:7,CTCF:7,BMPR2:7,WAC:7,CCAR1:6,CUL3:6,GPS2:6,ATXN3:6,CDKN2A:6,BRE:6,TP53:6,RPL5:6,TCF12:6,ATRX:6,ARID2:6,AXIN2:6,THRAP3:6,VHL:6,NSD1:6,MLL3:6,SIN3A:6,ZNF750:6,BCOR:5,RQCD1:5,ACVR2A:5,FOXA2:5,CTNND1:5,TBX3:5,PTMA:5,DHX15:5,SMARCA1:5,SETD2:5,TBL1XR1:4,LYRM4:4,PBRM1:4,BAX:4,SOX9:4,ZFP36L2:4,MGA:4,RTF1:4,KLF6:4,HLA-A:4,HLA-B:4,GATA3:4,FAM123B:4,CDKN1A:3,BRCA1:3,NIPBL:3,FUBP1:3,MYCL1:3,STAG2:3,KDM6A:3,USP9X:3,RBM10:3,HSP90AB1:3,SAMHD1:2,ASXL1:2,DNMT3A:2,MSH6:2,DAZAP1:2,SCAF4:2,KDM5C:2,TTK:2,DDX3X:2,E2F1:1,BCL2L11:1,MSH2:1,PPP3R1:1,IRF6:1	TP53:4,ARID1B:2,RB1:2,APC:2,NF1:2,FBXW7:2,CUL3:1,NSD1:1,BRCA1:1,ATM:1,CDH1:1,KMT2C:1,MLL3:1,PIK3R1:1,FAT1:1,KMT2D:1,MLL2:1,PTEN:1	4:17,13:16,22:15,14:12,18:11,9:10,10:8,15:7,11:6,21:6,17:5,16:4,2:2,6:1,1:1	20:16,7:8,8:7,12:6,5:3,6:3,21:2,1:1,16:1,22:1,3:1,2:1,13:1	17p:20,8p:19,5q:14,16q:14,6q:12,18q:10,3p:9,4q:8,19p:8,11p:7,1p:7,9q:6,10q:5,11q:4,4p:3,9p:3,17q:3,18p:2,2q:2,3q:2,7p:1,10p:1,2p:1,16p:1	1q:18,5p:16,8q:16,3q:15,6p:11,10p:8,7p:7,19q:6,20q:6,16p:6,12p:4,2p:3,20p:2,17q:1,3p:1,11q:1,18p:1	TP53:26,POLQ:23,HIST2H2BE:20,PIK3CA:20,H3F3A:20,17p:20,8p:19,RB1:18,1q:18,TP63:17,NF2:17,3q:17,MYC:17,SMAD4:17,STK11:17,4:17,13:17,DDR2:16,ATM:16,PIK3R1:16,20:16,5p:16,ATR:16,8q:16,GNAS:16,PLCG1:16,NF1:16,22:16,COL1A2:15,ARHGAP35:15,DICER1:14,ERBB3:14,5q:14,EPHA2:14,KLF5:14,BMPR1A:14,FAT1:14,TSC1:14,16q:14,FTSJD1:14,RBM39:14,ERBB2:13,EP300:13,MLL:13,NCOR1:13,ZC3H13:13,CRB1:13,FBXW7:13,PTCH1:13,CACNA1E:13,KRAS:13,TDG:12,APC:12,6q:12,AMD1:12,BRAF:12,COL11A1:12,TRRAP:12,NOTCH1:12,14:12,BRD7:12,CDH1:12,CNOT1:12,CHD3:12,PSIP1:11,6p:11,IDH2:11,PIK3CB:11,CASP8:11,18:11,RAC1:11,SMAD2:11,ELL2:11,CUL1:11,KRT222:11,CREBBP:11,CDK4:10,COL3A1:10,MET:10,SMARCA4:10,U2AF1:10,MLL2:10,MAP3K1:10,ARID1B:10,EIF1AX:10,ACVR1B:10,RASA1:10,TP53BP1:10,18q:10,GTF2I:10,MAX:10,RPL22:10,9:10,AKT1:10,SLC27A5:10,MAP2K4:10,TGFBR2:10,CIC:10,PTEN:10,3p:10,FOXA1:10,ARID1A:10,CHD4:9,ATRX:9,NSD1:9,EGFR:9,CDKN1B:9,HNRPDL:9,10p:9,AJUBA:9,YLPM1:9,PPM1D:9,RNF43:9,GRIN2A:9,RET:9,BRCA2:9,RNF111:9,CBFB:9,SMARCA1:9,CHD8:9,DYRK1A:9,CDK12:9,G6PD:8,KEAP1:8,TCF12:8,ATF7IP:8,INPPL1:8,LATS1:8,PGR:8,CUL3:8,21:8,4q:8,FLT4:8,KRT15:8,XPO4:8,10:8,7:8,ESR1:8,BAP1:8,SCN2A:8,7p:8,KIAA1267:8,ZC3H18:8,19p:8,SOS1:7,CCND1:7,CTNNB1:7,NRAS:7,B2M:7,CCAR1:7,GPS2:7,IRF2:7,11p:7,MYH9:7,AXIN1:7,TRAF3:7,8:7,LZTR1:7,16p:7,SF3B1:7,WTAP:7,CBWD3:7,JAK1:7,RPL5:7,PCBP1:7,RXRA:7,CHEK2:7,NUP93:7,15:7,1p:7,ARID2:7,MLL4:7,NAA15:7,CTCF:7,SETD2:7,BMPR2:7,MLL3:7,WAC:7,WT1:6,BCOR:6,RAF1:6,9q:6,19q:6,PTPN11:6,ACVR2A:6,ATXN3:6,CDKN2A:6,FOXA2:6,11:6,20q:6,SOX17:6,BRE:6,CTNND1:6,KIT:6,MAPK1:6,BRCA1:6,HEPH:6,NIPBL:6,KAT8:6,12:6,MAP2K1:6,AXIN2:6,PPP2R1A:6,SOX9:6,THRAP3:6,VHL:6,MGA:6,SIN3A:6,ZNF750:6,EPAS1:5,FGFR3:5,KDM6A:5,RQCD1:5,11q:5,GNA13:5,10q:5,TBL1XR1:5,17:5,EEF1A1:5,RRAS2:5,PBRM1:5,TBX3:5,PTMA:5,DHX15:5,ZFP36L2:5,STAG2:5,HLA-B:5,KLF6:5,16:5,ACVR1:5,MTOR:5,GATA3:5,FAM123B:5,ERCC2:5,IDH1:4,KDM5C:4,TNNI3K:4,RHOA:4,17q:4,GNA11:4,12p:4,LYRM4:4,BAX:4,RTF1:4,2p:4,SF1:4,HLA-A:4,6:4,SAMHD1:3,SPOP:3,STAT3:3,ASXL1:3,2:3,FAT4:3,CDKN1A:3,18p:3,4p:3,GNAQ:3,DDX3X:3,AMER1:3,5:3,ERBB4:3,FUBP1:3,MYCL1:3,SCAF4:3,NFE2L2:3,USP9X:3,RBM10:3,SMAD3:3,TTK:3,HSP90AB1:3,9p:3,RHOB:3,KMT2D:2,20p:2,MYH2:2,KDR:2,MAP2K2:2,METTL14:2,HRAS:2,PPP6C:2,DNMT3A:2,2q:2,FGFR2:2,MSH6:2,DAZAP1:2,1:2,KMT2A:2,GRM7:2,SI:2,KMT2C:2,PIK3R2:2,ELF3:1,E2F1:1,KMT2B:1,BCL2L11:1,MSH2:1,PPP3R1:1,3:1,IRF6:1
62	PIK3CA:2,SMARCA4:2,PIK3CB:1,KEAP1:1,TRRAP:1,CACNA1E:1,DDR2:1,ERBB4:1,GRIN2A:1,HEPH:1,MYH9:1,FAT4:1,TNNI3K:1,KIT:1,CHD4:1	HIST2H2BE:17,H3F3A:13,ATR:12,PIK3CA:12,POLQ:12,TP63:12,CACNA1E:12,CHD4:11,KRAS:11,CRB1:11,DDR2:11,MYC:11,TRRAP:11,PLCG1:11,EIF1AX:11,SOX17:11,ESR1:10,GNAS:10,GNA13:10,RAC1:10,GRIN2A:9,IDH2:9,KAT8:9,COL1A2:9,ERBB3:8,GTF2I:8,NRAS:8,PIK3R2:8,SMARCA4:8,CUL1:8,RBM39:8,TDG:8,KRT15:8,RAF1:8,FOXA1:8,ERCC2:8,CDK4:7,G6PD:7,PCBP1:7,AMD1:7,MYH9:7,BRAF:7,ERBB2:7,CCND1:7,NFE2L2:7,SOS1:7,PPP2R1A:7,RET:7,RHOB:7,KIT:7,SPOP:7,ACVR1:7,KEAP1:7,FGFR2:6,PIK3CB:6,WTAP:6,AKT1:6,HEPH:6,PTPN11:6,SCN2A:6,SF3B1:6,EGFR:5,COL11A1:5,PPP6C:5,GNAQ:5,WT1:5,U2AF1:5,MAP2K2:5,SLC27A5:5,DICER1:4,KDR:4,FGFR3:4,FLT4:4,COL3A1:4,RRAS2:4,TNNI3K:4,LZTR1:4,IDH1:4,EEF1A1:3,MTOR:3,RHOA:3,RXRA:3,MET:3,SF1:3,FAT4:3,METTL14:3,CTNNB1:3,SMAD3:3,EPAS1:3,GNA11:2,STAT3:2,HRAS:2,MAPK1:2,MAP2K1:2,ERBB4:2	PIK3CA:2,ATR:2,EGFR:2,KRAS:2,CRB1:1,GRIN2A:1,NFE2L2:1,RXRA:1,COL3A1:1,FAT4:1,MTOR:1,PIK3R2:1,POLQ:1,SCN2A:1,ERBB2:1,H3F3A:1,MYC:1,PPP2R1A:1	TP53:8,FBXW7:3,ATRX:2,NIPBL:2,NCOR1:2,NOTCH1:1,USP9X:1,SIN3A:1,KMT2D:1,MLL2:1,GATA3:1,TGFBR2:1,CTCF:1,DDX3X:1,EP300:1,STAG2:1,PGR:1,ARID1B:1,CIC:1,CNOT1:1,DAZAP1:1,BRCA1:1,CDKN2A:1,NF1:1,SOX9:1,MYCL:1,MGA:1,FAT1:1,PIK3R1:1,PTEN:1,ACVR2A:1,FOXA2:1,ARID1A:1	RASA1:13,ZC3H13:13,ELL2:12,FAT1:12,PIK3R1:12,B2M:12,XPO4:11,STK11:11,SMARCA1:10,KRT222:10,RB1:10,KLF5:10,APC:9,ATM:9,GPS2:9,RNF111:9,MLL:9,DYRK1A:9,LYRM4:8,SETD2:8,PTEN:8,EPHA2:8,CNOT1:8,FTSJD1:8,CUL3:7,FBXW7:7,TGFBR2:7,AJUBA:7,TCF12:7,TP53:7,KLF6:7,WAC:7,NCOR1:7,NF1:7,CHD8:6,INPPL1:6,LATS1:6,PBRM1:6,PGR:6,MAX:6,BMPR1A:6,CDKN2A:6,NF2:6,RPL5:6,BAX:6,CHD3:6,TP53BP1:6,TRAF3:6,NSD1:6,BRD7:6,ATXN3:5,BMPR2:5,SCAF4:5,BAP1:5,HLA-B:5,MAP2K4:5,MAP3K1:5,SMAD4:5,FOXA2:5,PTMA:5,NOTCH1:5,MYCL1:5,JAK1:5,CTNND1:5,RTF1:5,TBX3:5,YLPM1:5,ATRX:5,SMAD2:5,STAG2:5,NAA15:5,ACVR2A:4,AXIN2:4,CDKN1A:4,HLA-A:4,PSIP1:4,RPL22:4,ACVR1B:4,HNRPDL:4,BRCA1:4,DAZAP1:4,ZC3H18:4,AXIN1:4,GATA3:4,HSP90AB1:4,BRCA2:4,CCAR1:4,IRF6:4,SIN3A:4,ARHGAP35:4,EP300:4,IRF2:4,CREBBP:4,CDH1:4,SOX9:4,CASP8:3,DHX15:3,MGA:3,CHEK2:3,RBM10:3,CIC:3,CBFB:3,PTCH1:3,VHL:3,ARID1B:3,ELF3:3,FUBP1:3,BCOR:3,MLL4:3,ARID1A:3,CTCF:3,ARID2:3,ATF7IP:3,ZFP36L2:3,ZNF750:3,MLL3:3,TSC1:3,KIAA1267:2,RNF43:2,ASXL1:2,RQCD1:2,TTK:2,FAM123B:2,USP9X:2,THRAP3:2,CBWD3:2,TBL1XR1:2,CDK12:2,E2F1:1,NUP93:1,BCL2L11:1,KDM5C:1,CDKN1B:1,DNMT3A:1,MSH2:1,SAMHD1:1,MLL2:1,PPM1D:1,DDX3X:1,KDM6A:1	TP53:7,PSIP1:1,RB1:1,SMAD4:1,STK11:1,ELL2:1,ACVR2A:1,FBXW7:1,PTCH1:1	13:18,15:10,14:9,18:8,4:7,10:6,11:6,22:6,17:5,21:4,9:3,2:2,16:2,19:1,5:1	20:9,7:5,8:4,2:3,19:2,5:1,12:1,6:1,3:1,21:1,1:1,10:1	8p:12,5q:11,17p:11,19p:10,3p:10,16q:9,9p:7,6q:6,4q:5,11p:5,1p:5,10p:4,9q:4,10q:3,4p:3,11q:3,3q:3,18p:2,18q:2,2p:2,2q:1,12p:1,6p:1,17q:1,16p:1	8q:15,1q:14,5p:12,7p:8,16p:8,19q:7,10p:6,12p:5,2p:4,18p:4,6p:4,20q:4,3q:3,17q:3,20p:2,7q:2,11q:1,4p:1,9q:1,6q:1	TP53:22,13:18,HIST2H2BE:17,PIK3CA:16,8q:15,ATR:14,H3F3A:14,1q:14,KRAS:13,POLQ:13,ELL2:13,FAT1:13,PIK3R1:13,RASA1:13,ZC3H13:13,CACNA1E:13,CHD4:12,TP63:12,8p:12,5p:12,CRB1:12,DDR2:12,MYC:12,TRRAP:12,B2M:12,STK11:12,GRIN2A:11,FBXW7:11,XPO4:11,5q:11,RB1:11,17p:11,PLCG1:11,EIF1AX:11,SOX17:11,SMARCA1:10,19p:10,10p:10,ESR1:10,GNAS:10,SMARCA4:10,KRT222:10,15:10,3p:10,GNA13:10,KLF5:10,RAC1:10,IDH2:9,KAT8:9,APC:9,ATM:9,14:9,COL1A2:9,PIK3R2:9,GPS2:9,PTEN:9,RNF111:9,20:9,16q:9,CNOT1:9,16p:9,MLL:9,DYRK1A:9,NCOR1:9,ERBB3:8,LYRM4:8,SETD2:8,TGFBR2:8,7p:8,GTF2I:8,MYH9:8,NRAS:8,CUL1:8,ERBB2:8,RBM39:8,TDG:8,EPHA2:8,18:8,KRT15:8,NFE2L2:8,RAF1:8,FOXA1:8,PPP2R1A:8,KIT:8,FTSJD1:8,KEAP1:8,NF1:8,ERCC2:8,CDK4:7,EGFR:7,G6PD:7,PCBP1:7,PIK3CB:7,ATRX:7,CUL3:7,PGR:7,6q:7,19q:7,AMD1:7,AJUBA:7,TCF12:7,10:7,BRAF:7,HEPH:7,CDKN2A:7,4:7,9p:7,CCND1:7,SOS1:7,RET:7,RHOB:7,SPOP:7,KLF6:7,ACVR1:7,SCN2A:7,WAC:7,FGFR2:6,NOTCH1:6,ACVR2A:6,CHD8:6,INPPL1:6,LATS1:6,PBRM1:6,2p:6,3q:6,12p:6,18p:6,WTAP:6,MAX:6,AKT1:6,PTPN11:6,BMPR1A:6,NF2:6,RPL5:6,SMAD4:6,11:6,22:6,BAX:6,CHD3:6,FOXA2:6,TP53BP1:6,TRAF3:6,SF3B1:6,NSD1:6,STAG2:6,BRD7:6,ATXN3:5,BMPR2:5,SCAF4:5,4q:5,11p:5,COL11A1:5,BAP1:5,HLA-B:5,MAP2K4:5,MAP3K1:5,PPP6C:5,SIN3A:5,PSIP1:5,2:5,17:5,7:5,1p:5,GNAQ:5,WT1:5,PTMA:5,6p:5,BRCA1:5,FAT4:5,DAZAP1:5,MYCL1:5,GATA3:5,COL3A1:5,U2AF1:5,JAK1:5,TNNI3K:5,CTNND1:5,RTF1:5,TBX3:5,YLPM1:5,EP300:5,SMAD2:5,MAP2K2:5,SLC27A5:5,NAA15:5,21:5,9q:5,SOX9:5,MTOR:4,AXIN2:4,CDKN1A:4,HLA-A:4,MGA:4,RXRA:4,RPL22:4,ACVR1B:4,CIC:4,HNRPDL:4,DICER1:4,PTCH1:4,17q:4,20q:4,KDR:4,4p:4,11q:4,FGFR3:4,ZC3H18:4,FLT4:4,8:4,RRAS2:4,AXIN1:4,HSP90AB1:4,ARID1B:4,BRCA2:4,CCAR1:4,IRF6:4,CTCF:4,ARHGAP35:4,IRF2:4,LZTR1:4,ARID1A:4,CREBBP:4,IDH1:4,CDH1:4,CASP8:3,DHX15:3,EEF1A1:3,RHOA:3,USP9X:3,CHEK2:3,RBM10:3,10q:3,MET:3,SF1:3,CBFB:3,9:3,METTL14:3,CTNNB1:3,VHL:3,ELF3:3,FUBP1:3,SMAD3:3,BCOR:3,MLL4:3,19:3,EPAS1:3,ARID2:3,ATF7IP:3,ERBB4:3,ZFP36L2:3,ZNF750:3,MLL3:3,TSC1:3,GNA11:2,KIAA1267:2,RNF43:2,STAT3:2,ASXL1:2,MLL2:2,5:2,NIPBL:2,18q:2,HRAS:2,RQCD1:2,TTK:2,DDX3X:2,FAM123B:2,THRAP3:2,MAPK1:2,CBWD3:2,MAP2K1:2,TBL1XR1:2,20p:2,7q:2,CDK12:2,16:2,E2F1:1,2q:1,KMT2D:1,12:1,NUP93:1,BCL2L11:1,KDM5C:1,6:1,3:1,CDKN1B:1,DNMT3A:1,MSH2:1,SAMHD1:1,MYCL:1,PPM1D:1,1:1,KDM6A:1
63	PIK3CA:6,CACNA1E:3,POLQ:3,KDR:2,SI:2,KRAS:2,COL11A1:2,FAT4:1,KIT:1,SF3B1:1,PIK3R2:1,PIK3CB:1,WT1:1,TNNI3K:1,COL1A2:1,MTOR:1,ATR:1,GRIN2A:1,RBM39:1,GNAS:1,NFE2L2:1,MYH9:1,ERCC2:1,KAT8:1	TP63:15,TRRAP:12,PIK3CA:12,GNAS:12,POLQ:11,EGFR:11,GNA13:10,PLCG1:10,COL1A2:10,HIST2H2BE:10,ATR:10,CACNA1E:10,ERBB2:9,RBM39:9,KRAS:9,BRAF:9,RAC1:9,SOS1:8,FGFR3:8,DDR2:8,GTF2I:8,LZTR1:8,CRB1:8,AKT1:7,CCND1:7,EPAS1:7,MAP2K2:7,PPP2R1A:7,RAF1:7,SLC27A5:7,SMARCA4:7,ERBB3:7,SCN2A:7,H3F3A:7,COL3A1:7,MYC:7,G6PD:7,MET:7,MTOR:7,PIK3R2:7,EIF1AX:6,KRT15:6,PCBP1:6,CDK4:6,KEAP1:6,RHOB:6,AMD1:6,CTNNB1:6,MYH9:6,IDH1:6,CUL1:6,WTAP:6,ERCC2:5,ACVR1:5,COL11A1:5,GRIN2A:5,RET:5,SOX17:5,FGFR2:5,ESR1:5,PIK3CB:5,TDG:5,KAT8:5,SMAD3:4,U2AF1:4,SPOP:4,WT1:4,MAPK1:4,RHOA:4,CHD4:4,ERBB4:4,FOXA1:4,RXRA:4,KIT:4,STAT3:4,TNNI3K:4,HEPH:4,NRAS:4,FLT4:4,PTPN11:4,GNA11:3,IDH2:3,PPP6C:3,MAP2K1:3,SF3B1:3,KDR:3,RRAS2:3,DICER1:2,HRAS:2,FAT4:2,EEF1A1:2,GNAQ:1,IL1RAPL2:1,GRM7:1,SI:1,NFE2L2:1	RHOB:1,AKT1:1,DDR2:1,FGFR3:1,SOS1:1,SMARCA4:1,GNAS:1,COL1A2:1,CHD4:1,POLQ:1,ATR:1,PPP2R1A:1	TP53:12,CDKN2A:3,KMT2D:3,RB1:3,KMT2C:3,NF1:3,ARHGAP35:2,CNOT1:2,CTCF:2,KMT2A:2,USP9X:2,KANSL1:2,STAG2:2,MLL3:2,CCAR1:2,AJUBA:2,NOTCH1:2,ATM:2,MLL2:2,MGA:1,MLL:1,MSH6:1,THRAP3:1,KIAA1267:1,ACVR2A:1,ASXL1:1,CREBBP:1,INPPL1:1,RNF43:1,CDKN1B:1,KDM6A:1,ARID2:1,EP300:1,PTCH1:1,SMARCA1:1,TRAF3:1,ZC3H13:1,ARID1A:1,ATF7IP:1,CMTR2:1,FTSJD1:1,KMT2B:1,HNRNPDL:1,HNRPDL:1,TSC1:1,ATRX:1,CDK12:1,PTEN:1,FBXW7:1,AMER1:1,FAM123B:1,BRD7:1	NCOR1:16,B2M:15,PSIP1:14,MAP2K4:13,ZC3H13:13,RB1:13,CBWD3:12,XPO4:12,APC:11,MAX:11,BMPR1A:11,PTEN:11,TSC1:11,IRF2:11,PIK3R1:10,RASA1:10,PTCH1:10,ATM:10,CBFB:10,GPS2:10,KLF5:10,TP53BP1:10,ATXN3:10,EP300:10,YLPM1:10,CHD3:9,LATS1:9,MAP3K1:9,PBRM1:9,SMAD2:9,STAG2:9,EPHA2:9,TTK:9,FAT1:9,NSD1:8,MLL3:8,RNF111:8,SIN3A:8,WAC:8,BRD7:8,FTSJD1:8,SMAD4:7,ARID1B:7,SMARCA1:7,CDKN1B:7,NF1:7,NUP93:7,ARID2:7,RPL5:7,CTNND1:7,MGA:7,MLL:7,SETD2:7,TCF12:7,BRCA2:7,CNOT1:7,KLF6:7,GATA3:7,BCOR:7,VHL:7,ELL2:6,CREBBP:6,BRCA1:6,DHX15:6,ACVR1B:6,ARID1A:6,TRAF3:6,CCAR1:6,TGFBR2:6,CTCF:6,CDKN2A:6,FBXW7:6,LYRM4:5,HLA-A:5,HLA-B:5,RPL22:5,MYCL1:5,IRF6:5,PGR:5,RTF1:5,CDH1:5,KDM6A:5,TP53:5,AJUBA:4,NIPBL:4,CHEK2:4,SCAF4:4,ACVR2A:4,ARHGAP35:4,TBX3:4,AXIN2:4,KIAA1267:4,NF2:4,PPM1D:4,ZC3H18:4,DDX3X:4,MLL2:4,THRAP3:4,KRT222:4,BAP1:3,CDKN1A:3,CIC:3,MLL4:3,STK11:3,ATRX:3,CDK12:3,JAK1:3,INPPL1:3,CHD8:3,USP9X:3,ZNF750:3,PTMA:3,DYRK1A:3,NOTCH1:3,CUL3:3,RNF43:3,BAX:2,DAZAP1:2,CASP8:2,FUBP1:2,BMPR2:2,AXIN1:2,ATF7IP:2,FAM123B:2,HNRPDL:2,SOX9:2,RQCD1:2,NAA15:2,ELF3:2,HSP90AB1:1,FOXA2:1,BCL2L11:1,KDM5C:1,RBM10:1,SAMHD1:1,MSH2:1,TBL1XR1:1,PPP3R1:1	TP53:5,ARID1B:2,RB1:2,ASXL1:1,CHD8:1,CHD3:1,KMT2D:1,MLL2:1,PIK3R1:1,FBXW7:1,CDH1:1,STAG2:1,BAP1:1,ATRX:1,CNOT1:1,BRCA1:1,FAT1:1,NCOR1:1,NOTCH1:1,MAP2K4:1,PTEN:1	15:14,9:13,22:13,13:13,21:8,14:7,18:6,10:6,4:4,11:3,6:2,17:2,16:2,19:1,12:1	20:10,7:7,3:3,19:3,2:3,6:3,10:2,21:1,13:1,22:1,14:1,1:1,12:1	17p:14,8p:13,5q:9,16q:8,1p:8,3p:8,10q:7,11p:7,6q:7,18q:6,9p:5,19p:5,4q:5,4p:3,6p:2,18p:1,16p:1,10p:1,2p:1,3q:1,11q:1,9q:1	5p:10,8q:8,1q:7,20q:6,12p:5,6p:5,2p:4,7p:4,10p:4,19q:4,16p:4,3q:4,18p:3,17q:2,7q:1,11q:1,20p:1,3p:1,19p:1,9q:1,2q:1	TP53:22,PIK3CA:18,RB1:18,NCOR1:17,TP63:15,POLQ:15,B2M:15,MAP2K4:14,PSIP1:14,17p:14,ZC3H13:14,22:14,13:14,GNAS:14,15:14,PTEN:13,9:13,8p:13,CACNA1E:13,TRRAP:12,CBWD3:12,STAG2:12,TSC1:12,COL1A2:12,ATM:12,ATR:12,XPO4:12,APC:11,MAX:11,PIK3R1:11,BMPR1A:11,PTCH1:11,IRF2:11,KRAS:11,EP300:11,EGFR:11,GNA13:10,CNOT1:10,CHD3:10,RASA1:10,PLCG1:10,RBM39:10,MLL3:10,20:10,HIST2H2BE:10,CBFB:10,GPS2:10,KLF5:10,NF1:10,5p:10,TP53BP1:10,ATXN3:10,FAT1:10,YLPM1:10,ERBB2:9,SOS1:9,CDKN2A:9,LATS1:9,MAP3K1:9,PBRM1:9,SMAD2:9,ARID1B:9,5q:9,FGFR3:9,21:9,DDR2:9,EPHA2:9,TTK:9,3p:9,BRAF:9,RAC1:9,BRD7:9,FTSJD1:9,AKT1:8,CTCF:8,MGA:8,MLL:8,NSD1:8,8q:8,PPP2R1A:8,SMARCA4:8,SMARCA1:8,14:8,GTF2I:8,CDKN1B:8,16q:8,PIK3R2:8,ARID2:8,1p:8,LZTR1:8,CCAR1:8,FBXW7:8,CRB1:8,RNF111:8,SIN3A:8,WAC:8,10:8,MTOR:8,RHOB:7,SMAD4:7,10q:7,CCND1:7,EPAS1:7,MAP2K2:7,RAF1:7,SLC27A5:7,CREBBP:7,11p:7,COL11A1:7,ERBB3:7,SCN2A:7,BRCA1:7,NUP93:7,H3F3A:7,MYH9:7,ARID1A:7,RPL5:7,MLL2:7,6p:7,COL3A1:7,TRAF3:7,MYC:7,CTNND1:7,SETD2:7,TCF12:7,BRCA2:7,KLF6:7,7:7,1q:7,G6PD:7,MET:7,6q:7,GATA3:7,BCOR:7,VHL:7,EIF1AX:6,KRT15:6,PCBP1:6,ARHGAP35:6,AJUBA:6,ELL2:6,18q:6,CDK4:6,ERCC2:6,KEAP1:6,18:6,GRIN2A:6,DHX15:6,20q:6,AMD1:6,CTNNB1:6,ACVR1B:6,19p:6,IDH1:6,PIK3CB:6,CUL1:6,KAT8:6,CDH1:6,NOTCH1:6,TGFBR2:6,KDM6A:6,WTAP:6,KDR:5,KIT:5,THRAP3:5,USP9X:5,LYRM4:5,9p:5,2p:5,10p:5,12p:5,KIAA1267:5,HLA-A:5,HLA-B:5,6:5,ACVR1:5,RET:5,SOX17:5,WT1:5,16p:5,FGFR2:5,ACVR2A:5,RPL22:5,CHD4:5,ESR1:5,TDG:5,MYCL1:5,ATRX:5,IRF6:5,PGR:5,TNNI3K:5,RTF1:5,3q:5,4q:5,SF3B1:4,SMAD3:4,KMT2D:4,BAP1:4,CHD8:4,7p:4,18p:4,19q:4,U2AF1:4,NIPBL:4,19:4,SPOP:4,4:4,MAPK1:4,RHOA:4,INPPL1:4,RNF43:4,ERBB4:4,FOXA1:4,RXRA:4,CHEK2:4,SCAF4:4,TBX3:4,AXIN2:4,CDK12:4,NF2:4,PPM1D:4,ZC3H18:4,STAT3:4,HEPH:4,NRAS:4,DDX3X:4,FLT4:4,PTPN11:4,KRT222:4,FAT4:3,GNA11:3,IDH2:3,3:3,4p:3,PPP6C:3,CDKN1A:3,SI:3,MAP2K1:3,CIC:3,MLL4:3,STK11:3,KMT2C:3,11:3,JAK1:3,ATF7IP:3,FAM123B:3,ZNF750:3,HNRPDL:3,PTMA:3,DYRK1A:3,2:3,CUL3:3,RRAS2:3,DICER1:2,KMT2A:2,ASXL1:2,17q:2,KANSL1:2,BAX:2,DAZAP1:2,CASP8:2,17:2,HRAS:2,FUBP1:2,BMPR2:2,AXIN1:2,SOX9:2,11q:2,RQCD1:2,NFE2L2:2,16:2,NAA15:2,ELF3:2,12:2,9q:2,EEF1A1:2,MSH6:1,HSP90AB1:1,FOXA2:1,GNAQ:1,IL1RAPL2:1,GRM7:1,BCL2L11:1,KDM5C:1,RBM10:1,7q:1,CMTR2:1,SAMHD1:1,20p:1,KMT2B:1,HNRNPDL:1,MSH2:1,TBL1XR1:1,1:1,AMER1:1,PPP3R1:1,2q:1
64	PIK3CA:3,PPP2R1A:2,EPAS1:1,STAT3:1,MET:1,SMARCA4:1,GRM7:1,KRAS:1,TRRAP:1,CCND1:1,COL11A1:1,CTNNB1:1,RBM39:1,SOS1:1,CACNA1E:1,COL1A2:1,FAT4:1,FLT4:1,COL3A1:1,CHD4:1,ESR1:1,PIK3CB:1,PPP6C:1,SF3B1:1	HIST2H2BE:13,KRAS:12,FOXA1:12,H3F3A:12,TP63:11,CACNA1E:11,DDR2:11,COL1A2:10,RAC1:10,CUL1:10,GNAS:10,KAT8:9,MYC:9,ATR:9,CRB1:9,BRAF:8,CDK4:8,ERBB2:8,MET:8,ERCC2:8,TRRAP:8,AKT1:8,EGFR:8,PLCG1:8,CCND1:7,PCBP1:7,PIK3R2:7,SLC27A5:7,SMARCA4:7,GTF2I:7,PIK3CB:7,EIF1AX:7,ERBB3:7,POLQ:7,ERBB4:7,PIK3CA:7,FGFR3:6,KRT15:6,TDG:6,COL11A1:6,KEAP1:6,SOS1:6,IDH2:6,DICER1:6,SF3B1:6,ACVR1:6,NFE2L2:6,RAF1:5,CHD4:5,PPP2R1A:5,U2AF1:5,ESR1:5,MAPK1:5,WT1:5,WTAP:5,GNA13:5,MTOR:5,NRAS:5,IDH1:5,GRIN2A:5,LZTR1:4,RXRA:4,G6PD:4,SCN2A:4,SOX17:4,MYH9:4,RET:4,GNA11:4,SPOP:4,COL3A1:4,MAP2K1:4,RBM39:4,RHOB:4,AMD1:4,GNAQ:3,KDR:3,CTNNB1:3,STAT3:3,TNNI3K:3,EPAS1:3,PTPN11:3,MAP2K2:3,FGFR2:2,HEPH:2,RHOA:2,RRAS2:2,HRAS:2,METTL14:2,SMAD3:2,PPP6C:1,EEF1A1:1,FLT4:1,FAT4:1	PIK3CA:4,EGFR:1,COL3A1:1,KEAP1:1,SCN2A:1,RAF1:1,LZTR1:1,ERBB3:1,PPP2R1A:1	TP53:12,ATRX:3,CDKN2A:2,KMT2D:2,KMT2C:2,MLL3:2,NCOR1:2,PTEN:2,APC:2,TSC1:2,CIC:2,KMT2A:2,CREBBP:2,KDM6A:1,MLL2:1,MAP3K1:1,THRAP3:1,PPM1D:1,ARID2:1,BMPR1A:1,SETD2:1,SMARCA1:1,AMER1:1,FAM123B:1,ARID1A:1,CHD8:1,INPPL1:1,MLL:1,YLPM1:1,BCOR:1,RBM10:1,DYRK1A:1,NF1:1,SIN3A:1,ATM:1,DHX15:1,FAT1:1,NIPBL:1,USP9X:1,PGR:1,ARHGAP35:1,FBXW7:1	ZC3H13:12,EP300:11,RASA1:11,RNF111:11,B2M:10,RB1:10,KLF5:10,PTCH1:10,NOTCH1:10,SMAD4:10,ZC3H18:10,APC:9,BAP1:9,LATS1:9,PIK3R1:9,TCF12:9,TSC1:9,BRCA2:8,FAT1:8,FTSJD1:8,PSIP1:8,TP53BP1:8,ARID1B:7,CHD3:7,CREBBP:7,MAP2K4:7,MLL:7,AJUBA:7,CASP8:7,IRF2:7,CNOT1:7,STK11:7,SIN3A:7,ELL2:6,MAP3K1:6,SETD2:6,XPO4:6,ACVR2A:6,BCOR:6,KRT222:6,NF1:6,PTEN:6,EPHA2:6,GPS2:6,NUP93:6,TGFBR2:6,BRD7:6,NF2:6,CDKN2A:6,CBFB:6,SMAD2:6,CDH1:6,BMPR2:5,CIC:5,NCOR1:5,NSD1:5,PBRM1:5,BMPR1A:5,INPPL1:5,PGR:5,ACVR1B:5,DHX15:5,KLF6:5,MLL4:5,PPM1D:5,CBWD3:5,MGA:5,ATM:4,AXIN1:4,CDKN1A:4,CUL3:4,ATRX:4,CHD8:4,RNF43:4,SMARCA1:4,STAG2:4,USP9X:4,YLPM1:4,PTMA:4,RPL22:4,BAX:4,RPL5:4,FOXA2:4,ZFP36L2:4,DAZAP1:4,NIPBL:4,MAX:4,MLL2:4,TBX3:4,FUBP1:4,RTF1:4,DYRK1A:3,FBXW7:3,HLA-A:3,NAA15:3,AXIN2:3,BRE:3,KIAA1267:3,WAC:3,ARHGAP35:3,DNMT3A:3,TTK:3,ARID2:3,HNRPDL:3,TRAF3:3,JAK1:3,VHL:3,GATA3:3,CTCF:3,RBM10:3,HLA-B:2,RQCD1:2,ARID1A:2,THRAP3:2,E2F1:2,BRCA1:2,CHEK2:2,FAM123B:2,LYRM4:2,ATF7IP:2,DDX3X:2,ATXN3:2,CCAR1:2,CTNND1:2,HSP90AB1:2,SCAF4:2,IRF6:2,CDKN1B:2,MYCL1:2,SOX9:2,CDK12:2,MLL3:2,SAMHD1:1,MSH2:1,PPP3R1:1,ZNF750:1,ASXL1:1,ELF3:1,KDM5C:1,KDM6A:1,TBL1XR1:1	TP53:5,ARHGAP35:2,KMT2A:1,MLL:1,EPHA2:1,ATM:1,AXIN1:1,JAK1:1,KLF6:1,PTCH1:1,ATRX:1,STK11:1,MAP3K1:1,MAX:1	22:13,4:12,15:11,13:10,18:10,9:9,14:8,10:8,17:5,11:4,2:4,21:4,19:2,16:2,6:1,3:1	7:8,20:4,12:3,5:2,9:2,1:2,2:2,13:1,19:1,14:1,15:1,21:1,3:1	8p:16,5q:13,3p:12,16q:11,17p:10,6q:7,1p:5,19p:4,18q:4,4q:4,9p:3,9q:3,11p:3,18p:2,2q:2,4p:2,11q:1,17q:1,10q:1,10p:1,6p:1	8q:14,1q:13,16p:8,5p:7,6p:5,3q:5,12p:4,20q:4,7p:3,20p:2,17q:2,2p:2,2q:2,12q:1,3p:1,4p:1,10p:1,18p:1,19q:1	TP53:17,8p:16,8q:14,PIK3CA:14,KRAS:13,5q:13,22:13,HIST2H2BE:13,3p:13,1q:13,ZC3H13:12,15:12,CACNA1E:12,FOXA1:12,H3F3A:12,4:12,COL1A2:11,TP63:11,APC:11,EP300:11,RASA1:11,RNF111:11,DDR2:11,PTCH1:11,TSC1:11,13:11,16q:11,9:11,RAC1:10,B2M:10,RB1:10,17p:10,CUL1:10,KLF5:10,NOTCH1:10,GNAS:10,SMAD4:10,ZC3H18:10,18:10,KAT8:9,MET:9,BAP1:9,CREBBP:9,LATS1:9,MLL:9,PIK3R1:9,TCF12:9,MYC:9,TRRAP:9,14:9,ATR:9,CRB1:9,FAT1:9,EGFR:9,BRAF:8,CCND1:8,CDK4:8,ERBB2:8,CDKN2A:8,MAP3K1:8,ERCC2:8,PPP2R1A:8,SMARCA4:8,ATRX:8,BRCA2:8,PTEN:8,PIK3CB:8,16p:8,AKT1:8,ERBB3:8,FTSJD1:8,STK11:8,7:8,10:8,PSIP1:8,PLCG1:8,SIN3A:8,TP53BP1:8,ARID1B:7,CHD3:7,CIC:7,MAP2K4:7,NCOR1:7,SETD2:7,5p:7,COL11A1:7,KEAP1:7,PCBP1:7,PIK3R2:7,SLC27A5:7,SOS1:7,AJUBA:7,BCOR:7,NF1:7,GTF2I:7,CASP8:7,EPHA2:7,IRF2:7,EIF1AX:7,CNOT1:7,POLQ:7,6q:7,ERBB4:7,SF3B1:7,FGFR3:6,KRT15:6,RAF1:6,TDG:6,ATM:6,ELL2:6,XPO4:6,ARHGAP35:6,CHD4:6,ACVR2A:6,BMPR1A:6,INPPL1:6,KRT222:6,PGR:6,ESR1:6,IDH2:6,DHX15:6,GPS2:6,NUP93:6,TGFBR2:6,2:6,DICER1:6,BRD7:6,KLF6:6,NF2:6,PPM1D:6,6p:6,CBFB:6,COL3A1:6,ACVR1:6,NFE2L2:6,SMAD2:6,CDH1:6,LZTR1:5,MLL2:5,AXIN1:5,BMPR2:5,NSD1:5,PBRM1:5,SCN2A:5,U2AF1:5,CHD8:5,SMARCA1:5,USP9X:5,YLPM1:5,17:5,MAPK1:5,WT1:5,WTAP:5,ACVR1B:5,MLL4:5,1p:5,GNA13:5,MTOR:5,NRAS:5,CBWD3:5,MGA:5,NIPBL:5,MAX:5,IDH1:5,RBM39:5,3q:5,21:5,GRIN2A:5,EPAS1:4,RXRA:4,CDKN1A:4,CUL3:4,DYRK1A:4,FBXW7:4,G6PD:4,SOX17:4,RNF43:4,STAG2:4,11:4,STAT3:4,MYH9:4,MLL3:4,PTMA:4,RPL22:4,19p:4,12p:4,RET:4,BAX:4,RPL5:4,20:4,CTNNB1:4,GNA11:4,SPOP:4,FOXA2:4,ZFP36L2:4,DAZAP1:4,ARID2:4,TBX3:4,2q:4,FUBP1:4,JAK1:4,MAP2K1:4,RHOB:4,18q:4,20q:4,AMD1:4,RTF1:4,RBM10:4,4q:4,HLA-A:3,NAA15:3,9p:3,AXIN2:3,BRE:3,KIAA1267:3,KMT2A:3,GNAQ:3,KDR:3,THRAP3:3,WAC:3,18p:3,ARID1A:3,12:3,TNNI3K:3,DNMT3A:3,9q:3,TTK:3,HNRPDL:3,TRAF3:3,4p:3,PTPN11:3,17q:3,FAM123B:3,VHL:3,11p:3,MAP2K2:3,GATA3:3,19:3,CTCF:3,7p:3,KDM6A:2,KMT2D:2,HLA-B:2,RQCD1:2,PPP6C:2,KMT2C:2,FGFR2:2,HEPH:2,RHOA:2,RRAS2:2,E2F1:2,20p:2,HRAS:2,METTL14:2,BRCA1:2,CHEK2:2,LYRM4:2,ATF7IP:2,DDX3X:2,5:2,ATXN3:2,CCAR1:2,CTNND1:2,HSP90AB1:2,SCAF4:2,2p:2,IRF6:2,3:2,1:2,CDKN1B:2,FAT4:2,FLT4:2,SMAD3:2,MYCL1:2,16:2,10p:2,SOX9:2,CDK12:2,SAMHD1:1,MSH2:1,PPP3R1:1,11q:1,GRM7:1,EEF1A1:1,ZNF750:1,12q:1,6:1,ASXL1:1,10q:1,AMER1:1,ELF3:1,KDM5C:1,TBL1XR1:1,19q:1
65	PPP2R1A:3,CTNNB1:2,SMARCA4:2,KIT:2,KEAP1:2,COL11A1:2,PIK3CA:2,GTF2I:1,NFE2L2:1,FGFR3:1,CACNA1E:1,EGFR:1,SCN2A:1,ATR:1,ERBB2:1,FGFR2:1,GRM7:1,NRAS:1,PTPN11:1,SF3B1:1,SI:1,SOS1:1,WT1:1,DICER1:1	CDK4:12,COL1A2:12,ERCC2:12,G6PD:12,SLC27A5:12,TDG:12,HIST2H2BE:12,POLQ:12,CUL1:11,GNAS:11,MYC:11,PLCG1:11,RBM39:11,BRAF:10,ERBB3:10,KRAS:10,RXRA:10,KRT15:10,FOXA1:10,KAT8:9,KEAP1:9,MET:9,PPP2R1A:9,SOX17:9,DDR2:9,STAT3:9,IDH2:9,H3F3A:9,TP63:9,RAC1:8,SMARCA4:8,TRRAP:8,U2AF1:8,AKT1:8,ERBB2:8,ATR:8,GRIN2A:7,PTPN11:7,PIK3CA:7,CCND1:7,SPOP:7,CHD4:6,GTF2I:6,MAP2K2:6,GNA13:6,LZTR1:6,HRAS:6,PCBP1:6,EGFR:5,EIF1AX:5,FGFR3:5,HEPH:5,KDR:5,KIT:5,METTL14:5,PIK3R2:5,PPP6C:5,RET:5,RHOA:5,CTNNB1:5,MAPK1:5,MYH9:5,RHOB:5,CRB1:5,ACVR1:5,FAT4:4,GNA11:4,RAF1:4,SOS1:4,CACNA1E:4,DICER1:4,MAP2K1:4,NRAS:4,WT1:4,IDH1:4,SMAD3:4,WTAP:4,FLT4:3,GNAQ:3,MTOR:3,COL11A1:3,RRAS2:3,TNNI3K:3,ERBB4:3,SCN2A:3,AMD1:3,EEF1A1:3,ESR1:3,IL1RAPL2:2,PIK3CB:2,SF1:2,COL3A1:2,FGFR2:2,NFE2L2:2,EPAS1:1,SF3B1:1	PIK3CA:3,CHD4:2,CACNA1E:1,EGFR:1,COL3A1:1,NFE2L2:1,PTPN11:1,TP63:1,POLQ:1,KAT8:1	TP53:10,KMT2C:5,KMT2D:5,MLL3:3,MLL2:3,NF1:2,BRCA1:2,CTCF:2,ARID1A:2,AXIN1:2,FBXW7:2,SMARCA1:1,BRE:1,SETD2:1,TCF12:1,NOTCH1:1,TSC1:1,AMER1:1,APC:1,AJUBA:1,ARHGAP35:1,ARID2:1,ASXL1:1,ATM:1,ATRX:1,BRCA2:1,CASP8:1,CDKN1B:1,CHD8:1,CMTR2:1,CREBBP:1,CTNND1:1,CUL3:1,GATA3:1,HNRNPDL:1,KANSL1:1,KMT2A:1,KMT2B:1,KRT222:1,MGA:1,MSH6:1,MYCL:1,NCOR1:1,NIPBL:1,PBRM1:1,PSIP1:1,PTCH1:1,PTEN:1,RASA1:1,RB1:1,RNF43:1,SMAD2:1,STAG2:1,TBL1XR1:1,THRAP3:1,TRAF3:1,USP9X:1,ZC3H13:1,ZNF750:1,PIK3R1:1,RBM10:1	RB1:14,KLF5:13,ZC3H13:12,EP300:12,NF2:12,PTEN:11,MAP2K4:11,MLL:10,ATM:9,RNF111:9,EPHA2:9,BMPR1A:9,NCOR1:9,PIK3R1:8,PTCH1:8,SMAD4:8,FTSJD1:8,XPO4:7,PGR:7,CBFB:7,CDH1:7,CIC:7,PSIP1:7,ATXN3:7,RPL5:7,ARHGAP35:7,RPL22:7,TGFBR2:7,JAK1:7,RTF1:7,YLPM1:7,VHL:7,SETD2:7,BAX:6,BMPR2:6,TCF12:6,ZC3H18:6,MLL4:6,MAP3K1:6,ARID1A:6,BCOR:6,TP53BP1:6,CHD8:6,CHD3:6,PBRM1:6,ACVR2A:5,CASP8:5,LATS1:5,IRF2:5,LYRM4:5,NOTCH1:5,MYCL1:5,ZFP36L2:5,B2M:5,APC:5,CNOT1:5,ELL2:5,FBXW7:5,BAP1:5,FAT1:5,KIAA1267:5,GATA3:5,KLF6:5,KRT222:5,RASA1:5,NF1:5,SIN3A:5,KDM6A:5,CCAR1:5,CUL3:5,BRCA2:4,GPS2:4,NIPBL:4,STK11:4,TSC1:4,CBWD3:4,NAA15:4,INPPL1:4,SMARCA1:4,ATRX:4,MGA:4,USP9X:4,SOX9:4,AJUBA:4,DYRK1A:4,NSD1:4,SMAD2:4,WAC:4,DDX3X:4,CTNND1:4,CDK12:4,FOXA2:3,CDKN1A:3,MAX:3,TRAF3:3,ARID1B:3,CDKN2A:3,FUBP1:3,AXIN2:3,TBL1XR1:3,TBX3:3,THRAP3:3,BRD7:3,CTCF:3,RQCD1:3,TP53:2,HLA-A:2,HLA-B:2,HNRPDL:2,CHEK2:2,E2F1:2,ACVR1B:2,BCL2L11:2,CREBBP:2,MLL2:2,FAM123B:2,TTK:2,BRCA1:2,KDM5C:2,NUP93:2,RBM10:2,PPP3R1:2,PTMA:2,SAMHD1:2,ARID2:2,ATF7IP:2,CDKN1B:2,PPM1D:2,DNMT3A:2,ZNF750:2,STAG2:2,DAZAP1:1,ASXL1:1,HSP90AB1:1,IRF6:1,BRE:1,SCAF4:1,MSH2:1,MSH6:1,RNF43:1,DHX15:1,MLL3:1	RB1:2,TP53:2,CHD3:1,PTEN:1,NF1:1,APC:1,HNRNPDL:1,HNRPDL:1,STAG2:1,USP9X:1,PSIP1:1,STK11:1,CHD8:1,TGFBR2:1,SMAD4:1,GATA3:1,BRCA2:1,PIK3R1:1,ZC3H18:1	13:16,22:12,15:8,11:7,14:7,9:7,18:6,4:6,2:5,17:4,21:4,10:4,1:3,3:3,6:2,19:1,12:1,16:1	20:6,7:5,12:4,5:3,4:2,16:2,19:2,8:2,2:2,15:2,21:1,6:1,13:1	17p:11,8p:10,6q:9,5q:7,19p:7,3p:7,9p:6,1p:6,10q:6,16q:6,4q:6,18q:6,11p:5,11q:5,2q:3,4p:2,18p:1,9q:1,7p:1,2p:1,10p:1,3q:1	8q:12,1q:11,5p:8,16p:6,17q:6,20q:5,3q:5,10p:4,2p:4,6p:3,12p:3,19q:3,20p:3,9q:2,5q:1,7p:1,12q:1,3p:1	RB1:17,13:17,TP53:14,KLF5:13,ZC3H13:13,POLQ:13,PTEN:13,CDK4:12,COL1A2:12,ERCC2:12,G6PD:12,PPP2R1A:12,SLC27A5:12,TDG:12,22:12,EP300:12,NF2:12,HIST2H2BE:12,PIK3CA:12,8q:12,CUL1:11,GNAS:11,KEAP1:11,MYC:11,PLCG1:11,RBM39:11,17p:11,1q:11,MAP2K4:11,BRAF:10,ERBB3:10,KAT8:10,KRAS:10,RXRA:10,SMARCA4:10,15:10,ATM:10,MLL:10,KRT15:10,PIK3R1:10,8p:10,FOXA1:10,TP63:10,NCOR1:10,MET:9,PTPN11:9,SOX17:9,DDR2:9,STAT3:9,RNF111:9,6q:9,ERBB2:9,IDH2:9,EPHA2:9,PSIP1:9,PTCH1:9,SMAD4:9,ATR:9,H3F3A:9,BMPR1A:9,CHD4:8,RAC1:8,TRRAP:8,U2AF1:8,4:8,AKT1:8,NF1:8,5q:8,5p:8,ARHGAP35:8,TGFBR2:8,3p:8,ARID1A:8,SETD2:8,CHD8:8,FTSJD1:8,CTNNB1:7,EGFR:7,GRIN2A:7,GTF2I:7,KIT:7,XPO4:7,2:7,11:7,PGR:7,CBFB:7,CDH1:7,TCF12:7,ZC3H18:7,CHD3:7,14:7,CCND1:7,CIC:7,9:7,ATXN3:7,RPL5:7,19p:7,SPOP:7,RPL22:7,APC:7,FBXW7:7,JAK1:7,RTF1:7,YLPM1:7,GATA3:7,VHL:7,PBRM1:7,FGFR3:6,MAP2K2:6,BRCA2:6,20:6,18:6,9p:6,GNA13:6,BAX:6,BMPR2:6,CASP8:6,1p:6,10q:6,16q:6,CACNA1E:6,MLL4:6,NOTCH1:6,4q:6,16p:6,17q:6,LZTR1:6,HRAS:6,PCBP1:6,MAP3K1:6,18q:6,BCOR:6,TP53BP1:6,USP9X:6,KRT222:6,RASA1:6,3q:6,CUL3:6,EIF1AX:5,HEPH:5,KDR:5,METTL14:5,PIK3R2:5,PPP6C:5,12:5,21:5,RET:5,RHOA:5,SOS1:5,ACVR2A:5,LATS1:5,NIPBL:5,STK11:5,11p:5,10p:5,DICER1:5,MAPK1:5,MYH9:5,NRAS:5,WT1:5,IRF2:5,LYRM4:5,TSC1:5,7:5,MYCL1:5,ZFP36L2:5,20q:5,RHOB:5,B2M:5,COL11A1:5,CNOT1:5,ELL2:5,MLL2:5,CRB1:5,BAP1:5,FAT1:5,SMARCA1:5,11q:5,ATRX:5,KIAA1267:5,MGA:5,KMT2C:5,KLF6:5,2p:5,AJUBA:5,SIN3A:5,SMAD2:5,ACVR1:5,KMT2D:5,KDM6A:5,CCAR1:5,CTCF:5,CTNND1:5,FAT4:4,GNA11:4,17:4,RAF1:4,GPS2:4,MAP2K1:4,TRAF3:4,CBWD3:4,NAA15:4,INPPL1:4,BRCA1:4,IDH1:4,SCN2A:4,SMAD3:4,SOX9:4,MLL3:4,DYRK1A:4,NSD1:4,TBL1XR1:4,THRAP3:4,WAC:4,10:4,NFE2L2:4,WTAP:4,DDX3X:4,STAG2:4,CDK12:4,FLT4:3,GNAQ:3,1:3,3:3,6:3,5:3,16:3,19:3,MTOR:3,FOXA2:3,2q:3,6p:3,CDKN1A:3,HNRPDL:3,MAX:3,12p:3,RRAS2:3,TNNI3K:3,ARID1B:3,CREBBP:3,9q:3,CDKN2A:3,19q:3,FUBP1:3,COL3A1:3,ERBB4:3,FGFR2:3,AXIN2:3,AMD1:3,EEF1A1:3,TBX3:3,ESR1:3,BRD7:3,RBM10:3,RQCD1:3,20p:3,ARID2:3,CDKN1B:3,ZNF750:3,IL1RAPL2:2,8:2,PIK3CB:2,SF1:2,HLA-A:2,HLA-B:2,ASXL1:2,CHEK2:2,E2F1:2,ACVR1B:2,BCL2L11:2,FAM123B:2,TTK:2,7p:2,BRE:2,4p:2,HNRNPDL:2,KDM5C:2,NUP93:2,PPP3R1:2,PTMA:2,SAMHD1:2,ATF7IP:2,PPM1D:2,DNMT3A:2,MSH6:2,SF3B1:2,AXIN1:2,RNF43:2,DAZAP1:1,18p:1,EPAS1:1,12q:1,HSP90AB1:1,IRF6:1,AMER1:1,SCAF4:1,MSH2:1,GRM7:1,SI:1,CMTR2:1,KANSL1:1,KMT2A:1,KMT2B:1,MYCL:1,DHX15:1
66	PIK3CA:3,CTNNB1:2,GRM7:2,CHD4:2,PPP2R1A:2,SMARCA4:2,ATR:1,IDH2:1,KEAP1:1,CACNA1E:1,MTOR:1,CUL1:1,FGFR2:1,IDH1:1,KIT:1,SF3B1:1,SOS1:1,SPOP:1	PLCG1:13,GNAS:12,POLQ:11,HIST2H2BE:10,TP63:10,H3F3A:10,CACNA1E:9,KRAS:9,TRRAP:9,COL3A1:9,RBM39:9,ACVR1:8,KRT15:8,NRAS:8,RAF1:8,CRB1:8,ERBB2:8,SMARCA4:8,ATR:7,GTF2I:7,SOS1:7,COL1A2:7,RRAS2:7,CDK4:6,CUL1:6,KDR:6,COL11A1:6,EGFR:6,PCBP1:6,MYC:6,SCN2A:6,U2AF1:6,ERBB4:6,MET:6,CHD4:6,ERBB3:6,PIK3CB:6,KEAP1:6,HEPH:5,IDH1:5,LZTR1:5,MAP2K1:5,RAC1:5,MTOR:5,PIK3CA:5,WT1:5,GRIN2A:5,RET:5,CCND1:5,FOXA1:5,KAT8:5,DDR2:5,HRAS:5,EIF1AX:4,G6PD:4,KIT:4,MAPK1:4,DICER1:4,FGFR2:4,PPP2R1A:4,BRAF:4,EPAS1:4,FGFR3:4,SF3B1:4,SPOP:4,TDG:4,SF1:4,SLC27A5:4,GNAQ:3,RHOB:3,AKT1:3,NFE2L2:3,STAT3:3,AMD1:3,GNA13:3,IDH2:3,METTL14:3,TNNI3K:3,ESR1:3,MYH9:3,SMAD3:3,PIK3R2:3,ERCC2:2,RXRA:2,RHOA:2,GNA11:2,MAP2K2:2,SOX17:2,PTPN11:1,MYH2:1,CTNNB1:1,FAT4:1,FLT4:1,EEF1A1:1	RXRA:1,KRT15:1,CRB1:1,PIK3CA:1,COL11A1:1,NFE2L2:1,PIK3CB:1,ERBB2:1	TP53:10,KMT2A:3,ARID1A:3,AMER1:3,KMT2C:3,NIPBL:3,PTEN:3,KANSL1:2,KDM6A:2,KMT2D:2,MLL3:2,SMARCA1:2,USP9X:2,NSD1:2,FBXW7:2,IRF6:2,SCAF4:2,ARHGAP35:2,DDX3X:1,TRAF3:1,YLPM1:1,TCF12:1,CDKN2A:1,INPPL1:1,AXIN1:1,CREBBP:1,ACVR1B:1,ACVR2A:1,APC:1,ARID2:1,ASXL1:1,ATF7IP:1,ATM:1,ATRX:1,B2M:1,BAP1:1,BCOR:1,BRCA1:1,BRCA2:1,BRD7:1,CHD3:1,CHD8:1,CTCF:1,CTNND1:1,CUL3:1,DYRK1A:1,EP300:1,FAT1:1,GPS2:1,HNRNPDL:1,JAK1:1,KMT2B:1,MAP3K1:1,MSH2:1,NF1:1,PBRM1:1,RASA1:1,RB1:1,RBM10:1,RNF111:1,RPL22:1,SETD2:1,STAG2:1,TBX3:1,ZC3H13:1,ARID1B:1	SMAD4:12,FAT1:10,SMAD2:10,EP300:9,FTSJD1:9,KLF5:9,RNF111:9,TRAF3:9,ARID1B:8,CNOT1:8,RPL5:8,WAC:8,XPO4:8,YLPM1:8,APC:8,ATM:8,IRF2:8,TSC1:8,CDH1:7,DHX15:7,ZC3H13:7,ELL2:7,PTCH1:7,RASA1:7,B2M:7,MLL:7,RB1:7,LATS1:7,KLF6:7,CDK12:7,BMPR1A:6,BRD7:6,CHD3:6,EPHA2:6,NOTCH1:6,PBRM1:6,ACVR1B:6,CBWD3:6,TP53BP1:6,TBX3:6,ARID1A:6,MAP2K4:6,MLL3:6,NCOR1:6,TCF12:6,NF1:6,ACVR2A:5,ATXN3:5,FUBP1:5,GPS2:5,JAK1:5,NF2:5,PTEN:5,CTNND1:5,PSIP1:5,ATF7IP:5,NSD1:5,PIK3R1:5,BAX:5,NAA15:5,MAX:5,MGA:5,SIN3A:5,BRCA1:5,FBXW7:5,KRT222:5,SETD2:5,CREBBP:4,ELF3:4,GATA3:4,IRF6:4,RPL22:4,SCAF4:4,THRAP3:4,ARHGAP35:4,BAP1:4,CBFB:4,CTCF:4,HNRPDL:4,MAP3K1:4,AJUBA:4,ARID2:4,MLL2:4,VHL:4,STK11:4,PTMA:4,BMPR2:4,CCAR1:4,CHD8:4,RTF1:4,PPM1D:4,RNF43:4,DYRK1A:4,BCL2L11:3,HLA-B:3,ATRX:3,CDKN2A:3,CUL3:3,STAG2:3,NIPBL:3,SMARCA1:3,TGFBR2:3,CIC:3,CASP8:3,FAM123B:3,TTK:3,AXIN2:3,BRCA2:3,CDKN1B:3,KIAA1267:3,ZNF750:3,MLL4:3,AXIN1:2,MYCL1:2,NUP93:2,TBL1XR1:2,TP53:2,HSP90AB1:2,PGR:2,FOXA2:2,PPP3R1:2,RQCD1:2,ZC3H18:2,ZFP36L2:2,BCOR:2,DDX3X:2,KDM6A:2,SOX9:2,DNMT3A:2,INPPL1:1,BRE:1,MSH2:1,MSH6:1,CHEK2:1,KDM5C:1,RBM10:1,USP9X:1,HLA-A:1,DAZAP1:1,LYRM4:1	RB1:2,TP53:2,FAT1:1,INPPL1:1,BRCA2:1,PTEN:1,ZC3H18:1,PGR:1,NCOR1:1,STAG2:1,FBXW7:1	22:10,14:8,9:7,13:7,15:7,18:7,4:6,10:4,11:3,21:3,16:3,17:2,8:1,19:1,12:1	2:5,20:4,7:3,8:3,1:2,3:2,17:1,14:1,16:1,19:1,12:1,13:1,6:1	6q:8,5q:8,16q:7,17p:7,3p:5,9p:5,8p:5,19p:5,1p:5,11p:3,10q:3,18q:3,9q:3,4q:2,4p:2,18p:1,2q:1,11q:1,6p:1,19q:1,3q:1,10p:1,12q:1,17q:1	1q:7,5p:6,20q:6,3q:5,6p:5,8q:5,12p:4,7q:4,10p:4,16p:3,17q:3,7p:2,2p:2,18p:2,19q:2,20p:1,4p:1,17p:1	TP53:14,PLCG1:13,FAT1:12,SMAD4:12,GNAS:12,POLQ:11,CACNA1E:10,EP300:10,HIST2H2BE:10,TP63:10,SMAD2:10,H3F3A:10,RB1:10,RNF111:10,TRAF3:10,22:10,SMARCA4:10,KRAS:9,TRRAP:9,ARID1B:9,FTSJD1:9,PTEN:9,YLPM1:9,KRT15:9,PIK3CA:9,ARID1A:9,APC:9,ATM:9,COL3A1:9,CRB1:9,ERBB2:9,KLF5:9,14:9,RBM39:9,ATR:8,CNOT1:8,RPL5:8,WAC:8,XPO4:8,ZC3H13:8,6q:8,ACVR1:8,NRAS:8,RAF1:8,SOS1:8,IRF2:8,RASA1:8,TSC1:8,B2M:8,13:8,5q:8,MLL3:8,17p:8,CHD4:8,FBXW7:8,CUL1:7,BRD7:7,CDH1:7,CHD3:7,DHX15:7,COL11A1:7,GTF2I:7,ELL2:7,PBRM1:7,PTCH1:7,9:7,ACVR1B:7,MLL:7,NSD1:7,15:7,1q:7,COL1A2:7,LATS1:7,TBX3:7,16q:7,PIK3CB:7,18:7,KLF6:7,NCOR1:7,TCF12:7,CDK12:7,NF1:7,RRAS2:7,KEAP1:7,CDK4:6,IDH1:6,KDR:6,ACVR2A:6,BMPR1A:6,EPHA2:6,GPS2:6,IRF6:6,JAK1:6,NOTCH1:6,SCAF4:6,5p:6,EGFR:6,MTOR:6,PCBP1:6,ARHGAP35:6,CTNND1:6,4:6,3q:6,MYC:6,PPP2R1A:6,SCN2A:6,U2AF1:6,ATF7IP:6,CBWD3:6,NIPBL:6,TP53BP1:6,6p:6,20q:6,ERBB4:6,MET:6,ERBB3:6,MAP2K4:6,BRCA1:6,SETD2:6,HEPH:5,KIT:5,LZTR1:5,MAP2K1:5,RAC1:5,ATXN3:5,CREBBP:5,FUBP1:5,NF2:5,RPL22:5,3p:5,9p:5,WT1:5,BAP1:5,CTCF:5,MAP3K1:5,PSIP1:5,STAG2:5,8p:5,FGFR2:5,GRIN2A:5,RET:5,ARID2:5,PIK3R1:5,SMARCA1:5,19p:5,8q:5,SF3B1:5,BAX:5,CCND1:5,FOXA1:5,SPOP:5,KAT8:5,NAA15:5,BRCA2:5,1p:5,CHD8:5,MAX:5,MGA:5,SIN3A:5,DDR2:5,KRT222:5,HRAS:5,DYRK1A:5,10p:5,2:5,EIF1AX:4,G6PD:4,MAPK1:4,ELF3:4,GATA3:4,THRAP3:4,12p:4,DICER1:4,NFE2L2:4,ATRX:4,CBFB:4,CDKN2A:4,CUL3:4,HNRPDL:4,7q:4,AJUBA:4,MLL2:4,VHL:4,BRAF:4,EPAS1:4,FGFR3:4,KDM6A:4,STK11:4,IDH2:4,TDG:4,PTMA:4,17q:4,BMPR2:4,CCAR1:4,RTF1:4,10:4,PPM1D:4,RNF43:4,20:4,SF1:4,8:4,SLC27A5:4,16:4,CTNNB1:3,GNAQ:3,RHOB:3,KMT2A:3,AXIN1:3,BCL2L11:3,HLA-B:3,11p:3,18p:3,AKT1:3,STAT3:3,PGR:3,17:3,AMD1:3,INPPL1:3,TGFBR2:3,11:3,16p:3,RXRA:3,AMER1:3,DDX3X:3,KMT2C:3,USP9X:3,CIC:3,7:3,10q:3,18q:3,GNA13:3,METTL14:3,CASP8:3,ZC3H18:3,BCOR:3,FAM123B:3,TTK:3,TNNI3K:3,AXIN2:3,CDKN1B:3,KIAA1267:3,ZNF750:3,ESR1:3,MYH9:3,SMAD3:3,MLL4:3,21:3,4p:3,PIK3R2:3,9q:3,19q:3,MYCL1:2,NUP93:2,TBL1XR1:2,7p:2,HSP90AB1:2,2p:2,KANSL1:2,KMT2D:2,FOXA2:2,MSH2:2,PPP3R1:2,RQCD1:2,ZFP36L2:2,RBM10:2,SOX9:2,1:2,DNMT3A:2,4q:2,ERCC2:2,19:2,RHOA:2,GRM7:2,12:2,3:2,GNA11:2,MAP2K2:2,SOX17:2,PTPN11:1,2q:1,11q:1,BRE:1,MSH6:1,MYH2:1,CHEK2:1,KDM5C:1,HLA-A:1,20p:1,DAZAP1:1,FAT4:1,12q:1,FLT4:1,LYRM4:1,ASXL1:1,HNRNPDL:1,KMT2B:1,EEF1A1:1,6:1
67	CHD4:3,SCN2A:2,KRAS:2,MYH2:2,MTOR:2,POLQ:2,IDH2:2,NFE2L2:2,FGFR3:1,SI:1,CRB1:1,FOXA1:1,IL1RAPL2:1,FLT4:1,CACNA1E:1,HEPH:1,MYH9:1,KEAP1:1,COL11A1:1,MAPK1:1,CDK4:1,AKT1:1,EPAS1:1,ERBB3:1,MAP2K1:1,PPP2R1A:1,SF3B1:1,SOS1:1,WT1:1,ERBB4:1,COL1A2:1,CTNNB1:1,SMARCA4:1,ATR:1,CUL1:1,DICER1:1,FGFR2:1,GRM7:1,PIK3CA:1,FAT4:1,MET:1	RAC1:10,TP63:10,GNAS:10,CDK4:10,KRT15:9,EGFR:9,ERBB2:8,SOS1:8,G6PD:8,MYC:8,RAF1:8,LZTR1:8,ATR:7,GNA13:7,AKT1:7,DDR2:7,KRAS:7,PCBP1:7,H3F3A:7,BRAF:6,CCND1:6,EPAS1:6,HIST2H2BE:6,RBM39:6,STAT3:6,U2AF1:6,ESR1:6,TRRAP:6,ACVR1:6,POLQ:6,GTF2I:6,MET:6,SOX17:6,IDH1:5,NFE2L2:5,PLCG1:5,SCN2A:5,AMD1:5,COL3A1:5,DICER1:5,ERBB3:5,TDG:5,RRAS2:5,COL11A1:5,KAT8:5,CUL1:5,PIK3CA:4,SF3B1:4,SPOP:4,ERBB4:4,KDR:4,PIK3CB:4,NRAS:4,SMAD3:4,COL1A2:4,FOXA1:4,WTAP:4,CRB1:4,PPP6C:3,MAP2K2:3,CACNA1E:3,WT1:3,FGFR3:3,RHOB:3,MYH9:3,EEF1A1:3,MAPK1:3,IDH2:3,MAP2K1:3,MTOR:3,CHD4:3,EIF1AX:3,FAT4:3,HRAS:3,HEPH:3,PIK3R2:3,ERCC2:2,GRIN2A:2,RXRA:2,GNA11:2,RET:2,TNNI3K:2,RHOA:2,CTNNB1:2,FGFR2:2,KEAP1:1,SMARCA4:1,SLC27A5:1,FLT4:1,METTL14:1,PTPN11:1,PPP2R1A:1,SF1:1	PIK3CA:3,POLQ:2,KRAS:2,RET:2,GNAS:1,MYH9:1,PTPN11:1,AMD1:1,EEF1A1:1,GTF2I:1,MAP2K1:1,COL3A1:1,COL1A2:1,EGFR:1,KDR:1,KIT:1,ERBB4:1	TP53:9,KMT2C:4,KMT2D:4,FAT1:4,CREBBP:3,EP300:3,KMT2A:3,PIK3R1:3,SETD2:3,KDM5C:3,FBXW7:3,AMER1:3,BCOR:3,CASP8:3,ARID1A:3,BRCA2:3,ARHGAP35:2,STAG2:2,APC:2,ARID1B:2,ATRX:2,TCF12:2,SOX9:2,RNF111:2,BRCA1:2,ASXL1:2,ATF7IP:2,ATM:2,CDK12:2,CDKN1B:2,CIC:2,GATA3:2,KMT2B:2,MAP3K1:2,MSH6:2,NF1:2,NSD1:2,PSIP1:2,PTCH1:2,PTEN:2,RASA1:2,RB1:2,RNF43:2,SCAF4:2,SIN3A:2,SMARCA1:2,TGFBR2:2,USP9X:2,VHL:2,EPHA2:1,MLL3:1,MLL:1,NAA15:1,BRE:1,DAZAP1:1,INPPL1:1,FAM123B:1,NCOR1:1,ACVR2A:1,BAP1:1,CTCF:1,DDX3X:1,DYRK1A:1,IRF2:1,KANSL1:1,KDM6A:1,KRT222:1,LYRM4:1,NIPBL:1,NOTCH1:1,PBRM1:1,RBM10:1,TSC1:1,ATXN3:1,BMPR1A:1,CHD8:1,CHEK2:1,CMTR2:1,CTNND1:1,CUL3:1,HNRNPDL:1,JAK1:1,MSH2:1,NF2:1,RPL5:1,SMAD4:1,TBL1XR1:1,THRAP3:1,TRAF3:1,ZC3H13:1,MLL2:1,MYCL:1,MYCL1:1	APC:13,NSD1:13,PIK3R1:13,MAP3K1:12,RASA1:12,CDKN2A:10,NF2:10,BMPR1A:9,MAX:9,NCOR1:9,TCF12:9,TGFBR2:9,MYCL1:9,DYRK1A:9,MLL:9,CNOT1:9,BAP1:8,B2M:8,AJUBA:8,ARID1B:8,CHD8:8,KRT222:8,RB1:8,TP53BP1:8,SMAD4:8,GPS2:7,ARHGAP35:7,ATM:7,BAX:7,CHD3:7,EPHA2:7,MAP2K4:7,THRAP3:7,TP53:7,YLPM1:7,CDH1:7,ZC3H13:7,CTCF:7,CREBBP:6,PSIP1:6,CIC:6,MLL4:6,NF1:6,BRD7:6,NOTCH1:6,SETD2:6,TBL1XR1:6,FAT1:6,SIN3A:6,ARID2:6,FTSJD1:6,PGR:5,PTEN:5,CBWD3:5,FBXW7:5,RPL5:5,ZC3H18:5,ARID1A:5,ATXN3:5,BCOR:5,CHEK2:5,JAK1:5,ACVR1B:5,KLF5:5,TBX3:5,BMPR2:5,XPO4:5,CUL3:5,RTF1:5,SMAD2:5,MLL3:5,TSC1:5,TRAF3:4,CDKN1A:4,HLA-B:4,PTCH1:4,PTMA:4,RPL22:4,STK11:4,ATRX:4,DDX3X:4,ELL2:4,KDM6A:4,SCAF4:4,TTK:4,USP9X:4,RNF43:4,ACVR2A:4,KIAA1267:4,PPM1D:4,MGA:4,RNF111:4,AXIN1:4,WAC:4,ATF7IP:4,IRF6:4,BRCA1:3,HLA-A:3,IRF2:3,EP300:3,FAM123B:3,FUBP1:3,KDM5C:3,LATS1:3,NIPBL:3,RBM10:3,BRCA2:3,CASP8:3,CTNND1:3,KLF6:3,PBRM1:3,RQCD1:3,SMARCA1:3,STAG2:3,CDKN1B:3,CCAR1:3,ELF3:3,HSP90AB1:2,BRE:2,CBFB:2,AXIN2:2,DNMT3A:2,MLL2:2,MSH2:2,MSH6:2,VHL:2,ZFP36L2:2,DHX15:2,NUP93:2,BCL2L11:2,PPP3R1:2,SOX9:2,CDK12:2,ZNF750:2,DAZAP1:1,LYRM4:1,FOXA2:1,GATA3:1,INPPL1:1	FBXW7:1,PTEN:1,SMAD4:1,FAT1:1,LATS1:1,RBM10:1,BAP1:1,STK11:1,KDM5C:1,MGA:1,ARID1B:1,CDKN2A:1,TP53:1,ARID1A:1,CHD8:1,MAP3K1:1	4:9,15:9,22:9,13:8,14:7,18:7,21:6,9:5,10:5,19:5,16:3,11:2,3:2,17:2,6:1	20:5,7:4,21:3,12:2,2:2,8:2,6:2,9:1,16:1,22:1,1:1,15:1,3:1,10:1	5q:14,8p:13,17p:13,16q:8,11p:7,1p:6,6q:5,3p:5,9p:4,18q:4,19p:4,10q:3,18p:3,3q:3,2q:2,4p:1,9q:1,12p:1,6p:1,10p:1	5p:14,8q:10,1q:9,17q:7,3q:4,19q:4,7p:4,10p:3,16p:3,20q:3,6p:3,2p:3,4p:2,3p:2,11q:1,7q:1,12q:1	TP53:17,PIK3R1:16,APC:15,MAP3K1:15,NSD1:15,5q:14,5p:14,RASA1:14,8p:13,17p:13,GNAS:11,CDKN2A:11,NF2:11,TCF12:11,TGFBR2:11,KRAS:11,ARID1B:11,FAT1:11,CDK4:11,RAC1:10,TP63:10,POLQ:10,BAP1:10,BMPR1A:10,NCOR1:10,15:10,22:10,8q:10,EGFR:10,MYCL1:10,CHD8:10,DYRK1A:10,MLL:10,RB1:10,SMAD4:10,KRT15:9,SOS1:9,ARHGAP35:9,CREBBP:9,MAX:9,4:9,21:9,FBXW7:9,1q:9,ARID1A:9,ATM:9,SETD2:9,KRT222:9,CNOT1:9,ATR:8,ERBB2:8,PIK3CA:8,EPHA2:8,PTEN:8,AKT1:8,G6PD:8,B2M:8,PSIP1:8,AJUBA:8,BCOR:8,CIC:8,THRAP3:8,MYC:8,RAF1:8,NF1:8,13:8,16q:8,ZC3H13:8,SIN3A:8,TP53BP1:8,LZTR1:8,CTCF:8,EPAS1:7,GNA13:7,NFE2L2:7,SCN2A:7,14:7,11p:7,3q:7,17q:7,DDR2:7,GPS2:7,BAX:7,CHD3:7,KDM5C:7,MAP2K4:7,YLPM1:7,GTF2I:7,CDH1:7,NOTCH1:7,TBL1XR1:7,3p:7,PCBP1:7,H3F3A:7,18:7,MET:7,BRAF:6,CCND1:6,HIST2H2BE:6,RBM39:6,STAT3:6,U2AF1:6,MLL3:6,AMD1:6,COL3A1:6,DICER1:6,ERBB3:6,ERBB4:6,ESR1:6,PTCH1:6,RPL5:6,ATRX:6,ATXN3:6,CHEK2:6,EP300:6,JAK1:6,MLL4:6,SCAF4:6,USP9X:6,CHD4:6,COL11A1:6,TRRAP:6,RNF43:6,BRCA2:6,BRD7:6,CASP8:6,9:6,CUL1:6,CUL3:6,ACVR1:6,ARID2:6,RNF111:6,10:6,FTSJD1:6,1p:6,COL1A2:6,TSC1:6,ATF7IP:6,SOX17:6,IDH1:5,PLCG1:5,SF3B1:5,STAG2:5,PGR:5,TRAF3:5,20:5,CRB1:5,KDR:5,TDG:5,MYH9:5,BRCA1:5,CBWD3:5,STK11:5,ZC3H18:5,FOXA1:5,RRAS2:5,DDX3X:5,KDM6A:5,RBM10:5,6q:5,MAP2K1:5,ACVR1B:5,KLF5:5,TBX3:5,KAT8:5,BMPR2:5,SMARCA1:5,XPO4:5,ACVR2A:5,CDKN1B:5,MGA:5,RTF1:5,SMAD2:5,19:5,IDH2:5,MTOR:5,FGFR3:4,SPOP:4,KMT2C:4,KMT2D:4,9p:4,18q:4,19p:4,19q:4,PIK3CB:4,RET:4,CDKN1A:4,HLA-B:4,IRF2:4,PTMA:4,RPL22:4,7p:4,10p:4,ELL2:4,FAM123B:4,LATS1:4,NIPBL:4,TTK:4,CACNA1E:4,NRAS:4,WT1:4,EEF1A1:4,6p:4,CTNND1:4,PBRM1:4,KIAA1267:4,PPM1D:4,SOX9:4,MSH6:4,VHL:4,16:4,SMAD3:4,AXIN1:4,MAPK1:4,WTAP:4,7:4,HEPH:4,WAC:4,FAT4:4,CDK12:4,IRF6:4,PPP6C:3,6:3,10q:3,MAP2K2:3,HLA-A:3,16p:3,20q:3,FUBP1:3,KMT2A:3,BRE:3,KLF6:3,RQCD1:3,4p:3,18p:3,RHOB:3,2p:3,MLL2:3,MSH2:3,AMER1:3,EIF1AX:3,3:3,HRAS:3,CCAR1:3,ELF3:3,CTNNB1:3,PIK3R2:3,FGFR2:3,GATA3:3,ERCC2:2,GRIN2A:2,RXRA:2,GNA11:2,KEAP1:2,SMARCA4:2,PTPN11:2,12:2,DAZAP1:2,HSP90AB1:2,CBFB:2,11:2,2q:2,INPPL1:2,AXIN2:2,DNMT3A:2,ZFP36L2:2,DHX15:2,NUP93:2,FLT4:2,TNNI3K:2,LYRM4:2,2:2,BCL2L11:2,PPP3R1:2,MYH2:2,RHOA:2,PPP2R1A:2,ZNF750:2,17:2,8:2,ASXL1:2,KMT2B:2,SI:1,NAA15:1,SLC27A5:1,IL1RAPL2:1,1:1,11q:1,METTL14:1,KIT:1,9q:1,7q:1,12q:1,FOXA2:1,12p:1,KANSL1:1,SF1:1,GRM7:1,CMTR2:1,HNRNPDL:1,MYCL:1
68	PIK3CA:3,ATR:3,SCN2A:2,ERBB3:2,KDR:2,POLQ:2,KIT:2,TRRAP:1,PTPN11:1,SOS1:1,TP63:1,ERBB4:1,GNAS:1,BRAF:1,FLT4:1,HEPH:1,HRAS:1,MYH2:1,CHD4:1,CTNNB1:1,CUL1:1,EGFR:1,FOXA1:1,GNAQ:1,KEAP1:1,MYC:1,SF3B1:1,SMARCA4:1,SPOP:1,PPP2R1A:1	CUL1:10,GNAS:10,H3F3A:10,BRAF:8,PLCG1:8,RAC1:8,CACNA1E:7,COL1A2:7,GNA13:7,RAF1:7,SPOP:7,TP63:7,CDK4:7,KEAP1:7,EGFR:7,MET:7,DDR2:6,ERCC2:6,PPP2R1A:6,RBM39:6,SLC27A5:6,SMAD3:6,HIST2H2BE:6,SOX17:6,POLQ:6,ERBB2:5,FOXA1:5,MAP2K1:5,CCND1:5,ESR1:5,KRAS:5,G6PD:5,PIK3R2:5,SMARCA4:5,U2AF1:5,ERBB3:5,IDH1:5,TRRAP:5,EIF1AX:5,TNNI3K:5,KRT15:4,STAT3:4,AKT1:4,EEF1A1:4,MYC:4,CRB1:4,GTF2I:4,KDR:4,WTAP:4,IDH2:4,RXRA:3,ATR:3,GRIN2A:3,PIK3CB:3,WT1:3,AMD1:3,KIT:3,EPAS1:3,PTPN11:3,PIK3CA:3,LZTR1:3,PCBP1:3,RHOB:2,RET:2,HEPH:2,COL3A1:2,CHD4:2,ERBB4:2,MAPK1:2,NRAS:2,SCN2A:2,FGFR3:2,PPP6C:2,RRAS2:2,SOS1:2,FAT4:2,GNAQ:2,METTL14:2,KAT8:2,FGFR2:2,MAP2K2:1,TDG:1,CTNNB1:1,RHOA:1,ACVR1:1,COL11A1:1,GRM7:1,MYH9:1,HRAS:1,MTOR:1,GNA11:1,SF3B1:1	PIK3CA:2,KRAS:2,POLQ:1,CRB1:1,COL1A2:1,PCBP1:1,RET:1,SOS1:1,NFE2L2:1,TRRAP:1	TP53:6,KMT2C:4,NF1:3,PTEN:3,CTNND1:2,FBXW7:2,APC:2,PIK3R1:2,ATRX:2,USP9X:2,FAT1:2,SMARCA1:2,MLL3:2,CHEK2:1,CTCF:1,MAP2K4:1,THRAP3:1,TGFBR2:1,ARID1A:1,BMPR2:1,BAP1:1,EP300:1,NOTCH1:1,RASA1:1,CNOT1:1,ARID1B:1,ACVR1B:1,ACVR2A:1,AMER1:1,ARHGAP35:1,ARID2:1,ASXL1:1,ATF7IP:1,AXIN2:1,BCOR:1,CDH1:1,CHD3:1,CHD8:1,CREBBP:1,CUL3:1,DDX3X:1,DNMT3A:1,DYRK1A:1,FUBP1:1,HNRNPDL:1,IRF2:1,KANSL1:1,KDM5C:1,KDM6A:1,KMT2A:1,KMT2B:1,KMT2D:1,MAP3K1:1,MSH6:1,NCOR1:1,NIPBL:1,NSD1:1,PGR:1,PPM1D:1,PTCH1:1,RB1:1,RBM10:1,SCAF4:1,SETD2:1,SIN3A:1,SOX9:1,STAG2:1,TBL1XR1:1,ZC3H13:1	RB1:12,GATA3:12,KLF5:11,CDH1:11,EP300:11,CHD3:10,TRAF3:10,KRT222:10,YLPM1:10,PSIP1:9,XPO4:9,ZC3H13:9,CBFB:9,NOTCH1:9,PTCH1:9,FTSJD1:9,NCOR1:9,TSC1:9,KLF6:9,ELL2:8,EPHA2:8,MGA:8,PBRM1:8,RASA1:8,CDKN2A:8,ATXN3:8,CTCF:8,IRF2:8,RNF111:8,CUL3:8,RPL5:7,STK11:7,ARHGAP35:7,CHD8:7,DYRK1A:7,MAX:7,BCOR:7,BRCA2:7,TCF12:7,JAK1:7,LATS1:7,ATRX:6,MLL:6,MYCL1:6,NF1:6,RPL22:6,RTF1:6,SMAD2:6,SMAD4:6,STAG2:6,WAC:6,ACVR1B:6,BAP1:6,BAX:6,CASP8:6,CIC:6,FAT1:6,NUP93:6,PTMA:6,CDK12:6,CREBBP:6,SETD2:6,ARID1A:6,ATM:6,SIN3A:6,KDM6A:6,TP53BP1:6,APC:6,PIK3R1:6,CNOT1:6,MAP3K1:6,BMPR1A:5,PTEN:5,SMARCA1:5,BRD7:5,MLL4:5,TP53:5,ZC3H18:5,FBXW7:5,MLL2:5,PPM1D:5,TGFBR2:5,TBX3:5,THRAP3:5,B2M:5,KDM5C:5,SCAF4:5,CDKN1A:5,DDX3X:5,IRF6:5,USP9X:5,FAM123B:4,DAZAP1:4,TTK:4,ARID2:4,CTNND1:4,AJUBA:4,HNRPDL:4,NAA15:4,NF2:4,CBWD3:4,CCAR1:4,CHEK2:4,RBM10:4,ARID1B:4,FUBP1:4,PGR:4,VHL:4,NSD1:4,KIAA1267:4,MAP2K4:4,BMPR2:4,RNF43:3,HLA-A:3,LYRM4:3,BRE:3,DNMT3A:3,CDKN1B:3,AXIN2:3,RQCD1:3,BRCA1:3,ACVR2A:3,ZNF750:3,SOX9:2,GPS2:2,ATF7IP:2,HLA-B:2,HSP90AB1:2,FOXA2:2,MLL3:2,ZFP36L2:2,ELF3:1,NIPBL:1,PPP3R1:1,ASXL1:1,AXIN1:1,BCL2L11:1,INPPL1:1,DHX15:1	TP53:5,ATRX:2,MAP2K4:1,KMT2C:1,MLL3:1,SMARCA1:1,PTEN:1,ATM:1,MAX:1,ARID1B:1,NF1:1	13:12,14:7,15:7,22:7,10:6,2:4,4:4,9:4,16:4,18:3,21:3,11:3,6:2,12:1,3:1,17:1	20:12,7:7,8:4,21:2,2:2,5:1,22:1,15:1,19:1,13:1,1:1,10:1	17p:8,8p:8,9q:7,1p:6,16q:6,6q:5,3p:5,19p:5,5q:5,4q:5,9p:4,11q:3,11p:3,18q:3,17q:2,10q:2,4p:1,18p:1,10p:1,3q:1,2q:1	5p:11,17q:7,7p:7,1q:6,8q:5,3q:4,19q:4,20q:3,2p:3,17p:3,16p:2,6p:2,18p:2,12p:2,4p:2,10p:2,6q:2,9p:1,2q:1,9q:1,7q:1,20p:1	TP53:16,RB1:13,13:13,20:12,CDH1:12,EP300:12,GATA3:12,CUL1:11,GNAS:11,KLF5:11,17p:11,5p:11,CHD3:11,ATRX:10,NF1:10,ZC3H13:10,NOTCH1:10,PTCH1:10,TRAF3:10,H3F3A:10,KRT222:10,NCOR1:10,YLPM1:10,BRAF:9,POLQ:9,CTCF:9,PSIP1:9,PTEN:9,RASA1:9,XPO4:9,17q:9,CBFB:9,FTSJD1:9,IRF2:9,TSC1:9,KLF6:9,CUL3:9,COL1A2:8,PLCG1:8,SPOP:8,ELL2:8,EPHA2:8,MGA:8,PBRM1:8,SMARCA1:8,TP63:8,PIK3CA:8,CDKN2A:8,FAT1:8,15:8,KEAP1:8,RAC1:8,ATXN3:8,22:8,8p:8,9q:8,APC:8,ARHGAP35:8,CHD8:8,DYRK1A:8,MAX:8,RNF111:8,EGFR:8,BCOR:8,PIK3R1:8,TRRAP:7,CACNA1E:7,GNA13:7,PPP2R1A:7,RAF1:7,FBXW7:7,RPL5:7,STAG2:7,10:7,7:7,6q:7,KRAS:7,ACVR1B:7,BAP1:7,STK11:7,14:7,CDK4:7,CREBBP:7,SETD2:7,ERBB3:7,ARID1A:7,ATM:7,SIN3A:7,7p:7,MET:7,BRCA2:7,KDM6A:7,TCF12:7,JAK1:7,LATS1:7,USP9X:7,CNOT1:7,MAP3K1:7,DDR2:6,ERCC2:6,FOXA1:6,RBM39:6,SLC27A5:6,SMAD3:6,CTNND1:6,MLL:6,MYCL1:6,RPL22:6,RTF1:6,SMAD2:6,SMAD4:6,WAC:6,1p:6,1q:6,ATR:6,HIST2H2BE:6,SOX17:6,MAP2K4:6,BAX:6,CASP8:6,CIC:6,NUP93:6,PTMA:6,2:6,16q:6,SMARCA4:6,THRAP3:6,CDK12:6,PPM1D:6,TGFBR2:6,KDR:6,KDM5C:6,SCAF4:6,TP53BP1:6,ARID1B:6,DDX3X:6,ERBB2:5,MAP2K1:5,CHEK2:5,BMPR1A:5,9p:5,3q:5,CCND1:5,ESR1:5,BRD7:5,MLL4:5,ZC3H18:5,3p:5,19p:5,G6PD:5,MYC:5,PIK3R2:5,U2AF1:5,CRB1:5,ARID2:5,MLL2:5,8q:5,IDH1:5,TBX3:5,KMT2C:5,MLL3:5,21:5,KIT:5,B2M:5,RBM10:5,CDKN1A:5,FUBP1:5,IRF6:5,BMPR2:5,PGR:5,5q:5,EIF1AX:5,TNNI3K:5,4q:5,NSD1:5,FAM123B:4,8:4,KRT15:4,STAT3:4,DAZAP1:4,TTK:4,4:4,9:4,AKT1:4,EEF1A1:4,SCN2A:4,AJUBA:4,HNRPDL:4,NAA15:4,NF2:4,GTF2I:4,CBWD3:4,CCAR1:4,PTPN11:4,SOS1:4,WTAP:4,PCBP1:4,IDH2:4,DNMT3A:4,VHL:4,19q:4,AXIN2:4,16:4,KIAA1267:4,ACVR2A:4,RXRA:3,SOX9:3,18:3,4p:3,GRIN2A:3,PIK3CB:3,RET:3,WT1:3,HEPH:3,ATF7IP:3,RNF43:3,11q:3,18p:3,AMD1:3,20q:3,HLA-A:3,LYRM4:3,ERBB4:3,CHD4:3,EPAS1:3,11p:3,18q:3,2p:3,BRE:3,CDKN1B:3,11:3,RQCD1:3,10p:3,LZTR1:3,BRCA1:3,GNAQ:3,ZNF750:3,RHOB:2,GPS2:2,16p:2,COL3A1:2,HLA-B:2,HSP90AB1:2,NIPBL:2,6p:2,CTNNB1:2,2q:2,ASXL1:2,FOXA2:2,HRAS:2,MAPK1:2,NRAS:2,6:2,FGFR3:2,12p:2,PPP6C:2,RRAS2:2,FAT4:2,METTL14:2,10q:2,ZFP36L2:2,KAT8:2,SF3B1:2,FGFR2:2,MAP2K2:1,ELF3:1,PPP3R1:1,TDG:1,RHOA:1,5:1,FLT4:1,ACVR1:1,COL11A1:1,NFE2L2:1,GRM7:1,MYH9:1,AXIN1:1,MTOR:1,BCL2L11:1,MYH2:1,INPPL1:1,12:1,GNA11:1,19:1,3:1,17:1,DHX15:1,7q:1,AMER1:1,HNRNPDL:1,KANSL1:1,KMT2A:1,KMT2B:1,KMT2D:1,MSH6:1,TBL1XR1:1,1:1,20p:1
69	SI:3,POLQ:1,SCN2A:1,ERCC2:1,SMARCA4:1,CDK4:1,CRB1:1,GRM7:1,KDR:1,GNAS:1,PIK3CA:1,PPP2R1A:1	SOX17:11,COL1A2:10,HIST2H2BE:10,GNAS:9,POLQ:9,TP63:9,CUL1:8,PPP2R1A:8,TRRAP:8,KRAS:8,SPOP:8,GNA13:8,ERCC2:7,G6PD:7,KAT8:7,PIK3R2:7,ERBB2:7,MTOR:7,AKT1:7,FOXA1:7,DDR2:7,MYC:7,PIK3CA:7,CHD4:6,KIT:6,ATR:6,BRAF:6,GTF2I:6,H3F3A:6,MAPK1:6,RAC1:6,PLCG1:6,RET:6,TDG:6,IDH2:6,MYH9:6,KEAP1:5,MAP2K2:5,ERBB3:5,KRT15:5,RHOB:5,SOS1:5,U2AF1:5,ACVR1:5,CCND1:5,DICER1:5,CRB1:5,PIK3CB:5,COL11A1:5,MET:5,GNA11:4,PPP6C:4,SLC27A5:4,EPAS1:4,IDH1:4,SCN2A:4,WT1:4,FAT4:4,GRIN2A:4,HEPH:4,KDR:4,METTL14:4,COL3A1:4,CACNA1E:4,NRAS:4,EGFR:4,MAP2K1:3,ERBB4:3,FGFR2:3,PCBP1:3,PTPN11:3,RXRA:3,FGFR3:3,FLT4:3,SMARCA4:3,RBM39:3,CDK4:2,WTAP:2,RAF1:2,SF3B1:2,RRAS2:2,GNAQ:2,LZTR1:2,SMAD3:2,NFE2L2:2,HRAS:2,IL1RAPL2:2,SF1:2,SI:2,EIF1AX:2,STAT3:1,TNNI3K:1,EEF1A1:1,AMD1:1	KDR:1,SCN2A:1,CHD4:1,BRAF:1	TP53:8,SETD2:3,KMT2C:3,MGA:3,NSD1:2,ARID1A:2,RBM10:2,KMT2D:2,MLL3:2,ATRX:1,CREBBP:1,FAT1:1,EP300:1,KDM6A:1,KMT2B:1,RASA1:1,FOXA2:1,SMAD2:1,PSIP1:1,BMPR1A:1,CUL3:1,NF1:1,TBX3:1,MLL2:1	RB1:9,PTEN:8,SMAD4:8,PSIP1:8,ATM:7,NCOR1:7,XPO4:7,ZC3H13:7,MAP2K4:7,SMAD2:7,FAT1:7,KLF5:7,IRF2:7,BMPR1A:6,KRT222:6,VHL:6,B2M:6,HLA-A:6,HLA-B:6,PBRM1:6,FTSJD1:6,TSC1:6,CDK12:5,CTNND1:5,TGFBR2:5,CREBBP:5,APC:5,LATS1:5,MLL:5,SETD2:5,BRD7:5,STK11:5,CCAR1:4,CHD3:4,EP300:4,KIAA1267:4,NF1:4,WAC:4,ATF7IP:4,AXIN1:4,DHX15:4,INPPL1:4,PIK3R1:4,RASA1:4,RNF111:4,TCF12:4,ACVR1B:4,BAP1:4,CNOT1:4,DYRK1A:4,MLL2:4,CDKN1A:4,LYRM4:4,NF2:4,AJUBA:4,BRCA2:4,CDH1:4,CHD8:4,GATA3:4,YLPM1:4,EPHA2:4,RPL5:4,NOTCH1:4,PTCH1:4,KLF6:4,NAA15:4,CTCF:4,FBXW7:4,AXIN2:3,CASP8:3,PPM1D:3,PTMA:3,RNF43:3,CHEK2:3,HSP90AB1:3,TP53BP1:3,BRCA1:3,CBFB:3,SMARCA1:3,TP53:3,ARID2:3,CDKN1B:3,SIN3A:3,RPL22:3,ZC3H18:3,ACVR2A:3,BAX:3,HNRPDL:3,ELL2:3,ARHGAP35:3,ATXN3:3,ASXL1:2,BMPR2:2,SOX9:2,TBL1XR1:2,ZFP36L2:2,ZNF750:2,BCL2L11:2,ATRX:2,DDX3X:2,FUBP1:2,KDM6A:2,MAP3K1:2,SCAF4:2,STAG2:2,THRAP3:2,ARID1B:2,PGR:2,TRAF3:2,GPS2:2,NUP93:2,CBWD3:2,CIC:2,DAZAP1:2,IRF6:2,MAX:2,FOXA2:2,KDM5C:2,CUL3:2,PPP3R1:2,RTF1:2,RQCD1:2,SAMHD1:1,FAM123B:1,NSD1:1,TBX3:1,TTK:1,MLL3:1,JAK1:1,USP9X:1,ARID1A:1,RBM10:1,CDKN2A:1,DNMT3A:1,MGA:1,ELF3:1,NIPBL:1	GATA3:2,TP53:2,NF1:2,PBRM1:1,SCAF4:1,MAP3K1:1,NIPBL:1,ATM:1,CHEK2:1,NCOR1:1,ZC3H13:1	18:7,13:7,4:5,11:4,17:4,22:4,9:4,10:3,14:3,2:2,15:2,16:2,1:1,3:1,6:1,21:1,12:1	7:5,5:3,20:3,12:2,16:2,21:2,19:1,8:1,14:1,22:1	8p:10,3p:8,17p:7,5q:7,6q:6,9p:5,19p:5,16q:5,4p:4,1p:4,10q:3,16p:3,4q:3,18q:2,11q:2,11p:2,9q:2,2p:1,7p:1,2q:1	8q:11,3q:8,5p:7,19q:5,1q:5,20q:4,10p:4,17q:3,16p:3,7p:3,18p:3,2p:2,7q:2,6p:2,9q:1,20p:1,17p:1,6q:1,12p:1	TP53:13,SOX17:11,8q:11,POLQ:10,GNAS:10,8p:10,COL1A2:10,HIST2H2BE:10,PPP2R1A:9,TP63:9,RB1:9,PSIP1:9,CUL1:8,ERCC2:8,TRRAP:8,FAT1:8,SETD2:8,ATM:8,NCOR1:8,PTEN:8,ZC3H13:8,KRAS:8,SPOP:8,SMAD2:8,SMAD4:8,17p:8,3q:8,GNA13:8,PIK3CA:8,3p:8,CHD4:7,G6PD:7,KAT8:7,PIK3R2:7,BMPR1A:7,NF1:7,XPO4:7,PBRM1:7,18:7,ERBB2:7,MTOR:7,MAP2K4:7,AKT1:7,FOXA1:7,5q:7,5p:7,BRAF:7,DDR2:7,MYC:7,13:7,6q:7,KLF5:7,IRF2:7,SCN2A:6,KIT:6,CREBBP:6,KRT222:6,VHL:6,GATA3:6,B2M:6,HLA-A:6,HLA-B:6,16p:6,ATR:6,CRB1:6,GTF2I:6,H3F3A:6,KDR:6,MAPK1:6,RAC1:6,PLCG1:6,RET:6,TDG:6,IDH2:6,MYH9:6,FTSJD1:6,TSC1:6,KEAP1:5,MAP2K2:5,CDK12:5,CTNND1:5,EP300:5,TGFBR2:5,22:5,7:5,ERBB3:5,KRT15:5,RHOB:5,SOS1:5,U2AF1:5,RASA1:5,19q:5,ACVR1:5,CCND1:5,DICER1:5,APC:5,LATS1:5,MLL:5,MLL2:5,9p:5,19p:5,PIK3CB:5,16q:5,1q:5,BRD7:5,COL11A1:5,MET:5,4:5,STK11:5,SI:5,GNA11:4,PPP6C:4,SLC27A5:4,CCAR1:4,CHD3:4,KIAA1267:4,WAC:4,11:4,17:4,16:4,EPAS1:4,IDH1:4,ATF7IP:4,AXIN1:4,CHEK2:4,DHX15:4,INPPL1:4,PIK3R1:4,RNF111:4,TCF12:4,4p:4,20q:4,SMARCA4:4,WT1:4,ACVR1B:4,BAP1:4,CNOT1:4,DYRK1A:4,FAT4:4,GRIN2A:4,HEPH:4,METTL14:4,CDKN1A:4,LYRM4:4,NF2:4,1p:4,10p:4,COL3A1:4,AJUBA:4,BRCA2:4,CDH1:4,CHD8:4,YLPM1:4,CACNA1E:4,EPHA2:4,RPL5:4,NOTCH1:4,PTCH1:4,9:4,7p:4,NRAS:4,KLF6:4,EGFR:4,14:4,MGA:4,NAA15:4,CTCF:4,FBXW7:4,CDK4:3,MAP2K1:3,ATRX:3,AXIN2:3,CASP8:3,PPM1D:3,PTMA:3,RNF43:3,SCAF4:3,5:3,12:3,9q:3,ERBB4:3,FGFR2:3,PCBP1:3,PTPN11:3,RXRA:3,KDM6A:3,NSD1:3,HSP90AB1:3,TP53BP1:3,MAP3K1:3,21:3,10q:3,2p:3,17q:3,BRCA1:3,CBFB:3,SMARCA1:3,FGFR3:3,FLT4:3,ARID2:3,CDKN1B:3,SIN3A:3,10:3,20:3,ARID1A:3,RPL22:3,ZC3H18:3,RBM10:3,ACVR2A:3,BAX:3,HNRPDL:3,FOXA2:3,RBM39:3,ELL2:3,MLL3:3,18p:3,KMT2C:3,ARHGAP35:3,4q:3,CUL3:3,ATXN3:3,WTAP:2,ASXL1:2,BMPR2:2,SOX9:2,TBL1XR1:2,ZFP36L2:2,ZNF750:2,2:2,RAF1:2,SF3B1:2,BCL2L11:2,NIPBL:2,18q:2,RRAS2:2,DDX3X:2,FUBP1:2,STAG2:2,TBX3:2,THRAP3:2,11q:2,GNAQ:2,LZTR1:2,15:2,7q:2,ARID1B:2,PGR:2,TRAF3:2,6p:2,GPS2:2,NUP93:2,SMAD3:2,CBWD3:2,CIC:2,11p:2,DAZAP1:2,NFE2L2:2,HRAS:2,IL1RAPL2:2,SF1:2,IRF6:2,KMT2D:2,MAX:2,KDM5C:2,PPP3R1:2,RTF1:2,RQCD1:2,EIF1AX:2,SAMHD1:1,1:1,3:1,19:1,FAM123B:1,6:1,8:1,TTK:1,KMT2B:1,STAT3:1,TNNI3K:1,GRM7:1,JAK1:1,20p:1,USP9X:1,EEF1A1:1,CDKN2A:1,DNMT3A:1,ELF3:1,2q:1,AMD1:1,12p:1
70	CHD4:3,KRAS:3,RHOB:2,KIT:2,KDR:2,PIK3CA:2,CACNA1E:2,GRM7:2,SMARCA4:2,COL11A1:2,SI:2,KEAP1:2,RHOA:1,EGFR:1,ERCC2:1,FGFR3:1,SMAD3:1,WT1:1,PCBP1:1,CRB1:1,MTOR:1,PIK3CB:1,RET:1,TP63:1,FGFR2:1,MYH2:1,BRAF:1,IL1RAPL2:1,SLC27A5:1,HEPH:1,ATR:1,CUL1:1,FOXA1:1,GNAS:1,IDH2:1,POLQ:1,SOS1:1	HIST2H2BE:10,POLQ:10,TP63:10,CDK4:10,ATR:9,H3F3A:9,GNAS:9,RBM39:9,TDG:8,ERBB3:8,BRAF:7,COL1A2:7,CUL1:7,CCND1:7,KRT15:7,PIK3CA:7,FOXA1:7,PCBP1:6,SOS1:6,IDH1:6,ESR1:6,PLCG1:6,KRAS:6,GNA13:6,WT1:6,MYC:6,U2AF1:5,ACVR1:5,AKT1:5,HRAS:5,PPP2R1A:5,RAC1:5,RRAS2:5,DDR2:5,EGFR:5,GTF2I:5,MAP2K2:5,ERBB2:4,RAF1:4,MET:4,EIF1AX:4,FGFR2:4,RHOB:4,ERBB4:4,IDH2:4,SPOP:4,COL3A1:4,DICER1:4,NFE2L2:4,PTPN11:4,MAPK1:4,MAP2K1:4,CACNA1E:4,CRB1:4,LZTR1:4,EPAS1:3,SOX17:3,STAT3:3,CHD4:3,RXRA:3,SLC27A5:3,WTAP:3,GRIN2A:3,PPP6C:3,SCN2A:3,PIK3CB:3,SMAD3:3,TRRAP:3,G6PD:3,GNAQ:2,TNNI3K:2,RET:2,AMD1:2,EEF1A1:2,PIK3R2:2,SMARCA4:2,NRAS:2,FLT4:2,KIT:2,COL11A1:1,KAT8:1,HEPH:1,METTL14:1,SF3B1:1,SF1:1,MTOR:1,KDR:1,MYH9:1,ERCC2:1,FGFR3:1,GNA11:1,KEAP1:1,CTNNB1:1,RHOA:1	NFE2L2:3,COL11A1:3,FOXA1:1,PIK3CA:1,CRB1:1,WTAP:1,FGFR2:1,POLQ:1,H3F3A:1,GNAS:1,KEAP1:1,TP63:1	TP53:10,KMT2D:5,ATM:4,EP300:3,MAP2K4:3,MLL2:3,ZC3H13:3,PBRM1:2,CHD8:2,GATA3:2,KDM5C:2,NF1:2,BRCA2:2,CDK12:2,KANSL1:2,TSC1:2,ATF7IP:2,MGA:2,KMT2C:2,FBXW7:2,ARID2:2,BRD7:2,CHD3:2,NSD1:2,CTNND1:1,CHEK2:1,CNOT1:1,PTEN:1,KIAA1267:1,BRCA1:1,IRF6:1,PGR:1,STAG2:1,MLL3:1,DNMT3A:1,CMTR2:1,ELF3:1,ACVR1B:1,APC:1,ARHGAP35:1,ASXL1:1,ATRX:1,AXIN1:1,BAP1:1,BCOR:1,CASP8:1,CBWD3:1,CDH1:1,CIC:1,CREBBP:1,DAZAP1:1,DDX3X:1,EPHA2:1,FAT1:1,IRF2:1,KLF5:1,KMT2A:1,KMT2B:1,MSH2:1,MSH6:1,NCOR1:1,NIPBL:1,NOTCH1:1,PIK3R1:1,RASA1:1,RB1:1,RNF111:1,RPL5:1,SMAD4:1,TCF12:1,TGFBR2:1,ZNF750:1	APC:12,PIK3R1:12,ARID1B:10,ELL2:10,MAP3K1:10,BAP1:10,SMAD4:9,TGFBR2:9,ZC3H13:9,RASA1:9,EP300:8,NCOR1:8,PSIP1:8,SMAD2:8,JAK1:8,RB1:8,TP53BP1:8,ARHGAP35:7,CIC:7,FAT1:7,KLF6:7,ATM:7,GPS2:7,PTCH1:7,RPL5:7,TCF12:7,EPHA2:7,IRF2:7,STK11:7,PTEN:7,VHL:7,LATS1:6,MAP2K4:6,NOTCH1:6,NSD1:6,RQCD1:6,MLL:6,TSC1:6,CUL3:6,PTMA:6,ARID1A:6,FUBP1:6,PGR:6,SETD2:6,RPL22:6,ZC3H18:6,GATA3:6,CASP8:5,CHD8:5,YLPM1:5,CBWD3:5,B2M:5,MGA:5,RTF1:5,FBXW7:5,INPPL1:5,RNF111:5,KRT222:5,BMPR1A:5,WAC:5,SMARCA1:5,ATXN3:4,CDKN2A:4,CHD3:4,NF2:4,BCOR:4,BMPR2:4,PPM1D:4,DDX3X:4,PBRM1:4,XPO4:4,HNRPDL:4,DYRK1A:4,CNOT1:4,THRAP3:4,FTSJD1:4,AJUBA:3,AXIN1:3,BCL2L11:3,DHX15:3,KIAA1267:3,ATF7IP:3,AXIN2:3,RNF43:3,SOX9:3,KDM6A:3,USP9X:3,MYCL1:3,KLF5:3,BRD7:3,ZFP36L2:3,CDK12:3,NF1:3,TRAF3:3,MLL3:3,CCAR1:3,MLL4:3,BRCA2:3,CREBBP:3,ATRX:3,SIN3A:3,STAG2:3,CDKN1B:2,CDKN1A:2,LYRM4:2,MAX:2,DAZAP1:2,CBFB:2,SCAF4:2,ACVR2A:2,DNMT3A:2,ELF3:2,RBM10:2,PPP3R1:2,BRCA1:2,TTK:2,ZNF750:2,CTCF:2,NUP93:2,KDM5C:2,HLA-A:2,HLA-B:2,FAM123B:2,MLL2:1,HSP90AB1:1,IRF6:1,CDH1:1,NIPBL:1,ACVR1B:1,CTNND1:1,TBX3:1,BAX:1,TBL1XR1:1,MSH2:1,MSH6:1,NAA15:1	TP53:4,FAT1:2,CNOT1:1,CREBBP:1,KDM6A:1,KLF6:1,KMT2D:1,MLL2:1,EP300:1,PBRM1:1,BMPR2:1,KMT2A:1,MLL:1,NCOR1:1,THRAP3:1,APC:1,NF2:1	13:10,22:9,14:8,4:7,10:7,15:6,18:4,9:3,21:3,11:2,17:2,2:1,3:1,19:1,6:1	20:5,7:4,21:1,8:1,19:1,22:1	8p:15,17p:11,5q:10,6q:9,3p:8,1p:8,16q:7,9p:6,18q:6,19p:5,11q:5,9q:4,4p:4,2q:3,11p:3,4q:3,10q:2,10p:2,18p:1,7p:1	8q:8,1q:8,5p:8,17q:7,2p:6,3q:6,6p:4,20q:4,19q:3,12p:3,7p:2,12q:2,16p:1,10p:1,11q:1,7q:1,20p:1	8p:15,APC:14,TP53:14,PIK3R1:13,POLQ:12,TP63:12,EP300:12,ZC3H13:12,17p:11,GNAS:11,ATM:11,BAP1:11,ATR:10,H3F3A:10,HIST2H2BE:10,ARID1B:10,ELL2:10,FAT1:10,MAP3K1:10,NCOR1:10,SMAD4:10,5q:10,PIK3CA:10,TGFBR2:10,RASA1:10,22:10,13:10,CDK4:10,MAP2K4:9,6q:9,FOXA1:9,RB1:9,RBM39:9,KRAS:9,BRAF:8,CUL1:8,ARHGAP35:8,CIC:8,KLF6:8,NSD1:8,PSIP1:8,SMAD2:8,14:8,8q:8,JAK1:8,RPL5:8,TCF12:8,TSC1:8,1q:8,TDG:8,EPHA2:8,IRF2:8,TP53BP1:8,3p:8,5p:8,ERBB3:8,PTEN:8,GATA3:8,1p:8,COL1A2:7,PCBP1:7,SOS1:7,CHD8:7,NOTCH1:7,4:7,CCND1:7,KRT15:7,NFE2L2:7,PBRM1:7,GPS2:7,MLL:7,PTCH1:7,17q:7,WT1:7,MGA:7,PGR:7,STK11:7,FBXW7:7,10:7,16q:7,VHL:7,CHD4:6,KMT2D:6,CASP8:6,CHD3:6,LATS1:6,RQCD1:6,CNOT1:6,9p:6,18q:6,2p:6,3q:6,EGFR:6,RHOB:6,IDH1:6,CBWD3:6,COL11A1:6,ESR1:6,PLCG1:6,CUL3:6,PTMA:6,FGFR2:6,CRB1:6,ARID1A:6,FUBP1:6,SETD2:6,15:6,11q:6,GNA13:6,RPL22:6,ZC3H18:6,MYC:6,RNF111:6,CACNA1E:6,U2AF1:5,NF2:5,YLPM1:5,CREBBP:5,20:5,19p:5,ACVR1:5,AKT1:5,HRAS:5,PPP2R1A:5,RAC1:5,RRAS2:5,ATF7IP:5,BCOR:5,MLL2:5,DDR2:5,BMPR2:5,GTF2I:5,MAP2K2:5,B2M:5,DDX3X:5,RTF1:5,IDH2:5,NF1:5,INPPL1:5,BRCA2:5,BRD7:5,THRAP3:5,CDK12:5,KRT222:5,BMPR1A:5,WAC:5,SMARCA1:5,ERBB2:4,RAF1:4,ATXN3:4,AXIN1:4,CDKN2A:4,KIAA1267:4,7:4,21:4,SMAD3:4,MET:4,KDM6A:4,9q:4,6p:4,EIF1AX:4,PPM1D:4,18:4,SLC27A5:4,XPO4:4,KIT:4,ERBB4:4,SPOP:4,WTAP:4,PIK3CB:4,COL3A1:4,DICER1:4,PTPN11:4,KDM5C:4,HNRPDL:4,KLF5:4,MAPK1:4,DYRK1A:4,MAP2K1:4,20q:4,SMARCA4:4,FTSJD1:4,MLL3:4,4p:4,LZTR1:4,STAG2:4,KEAP1:4,ATRX:4,EPAS1:3,SOX17:3,AJUBA:3,BCL2L11:3,DHX15:3,2q:3,11p:3,STAT3:3,19q:3,AXIN2:3,RNF43:3,SOX9:3,9:3,7p:3,RET:3,RXRA:3,USP9X:3,DAZAP1:3,MYCL1:3,4q:3,12p:3,KDR:3,GRIN2A:3,PPP6C:3,SCN2A:3,DNMT3A:3,ELF3:3,ZFP36L2:3,10p:3,TRRAP:3,TRAF3:3,CCAR1:3,MLL4:3,BRCA1:3,ZNF750:3,G6PD:3,SIN3A:3,RHOA:2,GNAQ:2,ERCC2:2,FGFR3:2,CDKN1B:2,TNNI3K:2,CDKN1A:2,LYRM4:2,HEPH:2,MAX:2,CTNND1:2,MTOR:2,AMD1:2,11:2,17:2,CBFB:2,SCAF4:2,ACVR2A:2,IRF6:2,RBM10:2,10q:2,EEF1A1:2,PIK3R2:2,CDH1:2,NIPBL:2,NRAS:2,ACVR1B:2,KANSL1:2,PPP3R1:2,FLT4:2,TTK:2,19:2,12q:2,GRM7:2,CTCF:2,NUP93:2,KMT2C:2,SI:2,HLA-A:2,HLA-B:2,KMT2A:2,ARID2:2,FAM123B:2,MSH2:2,MSH6:2,8:1,KAT8:1,HSP90AB1:1,METTL14:1,16p:1,SF3B1:1,CHEK2:1,2:1,18p:1,SF1:1,TBX3:1,MYH2:1,MYH9:1,BAX:1,TBL1XR1:1,3:1,IL1RAPL2:1,6:1,GNA11:1,7q:1,20p:1,CMTR2:1,CTNNB1:1,NAA15:1,ASXL1:1,KMT2B:1
71	PIK3CA:4,SMARCA4:2,BRAF:2,CUL1:2,EGFR:2,EPAS1:2,FOXA1:2,COL3A1:1,GTF2I:1,ERBB3:1,FGFR3:1,MTOR:1,PTPN11:1,SF3B1:1,ATR:1,FLT4:1,GNAQ:1,IDH1:1,MAPK1:1,RET:1,SOS1:1,SPOP:1	RAC1:5,H3F3A:4,HIST2H2BE:4,RAF1:4,COL1A2:4,SOX17:4,KAT8:3,NRAS:3,DDR2:3,POLQ:3,TP63:3,CRB1:3,GNAS:3,AKT1:3,LZTR1:3,MYC:3,CDK4:3,RHOA:3,COL11A1:2,BRAF:2,GNA13:2,GTF2I:2,KRT15:2,PIK3CA:2,CUL1:2,ERBB3:2,IDH2:2,PCBP1:2,PIK3R2:2,PPP2R1A:2,CCND1:2,ERCC2:2,MAP2K2:2,SLC27A5:2,CACNA1E:2,EGFR:2,IDH1:2,PTPN11:2,U2AF1:2,MET:1,TRRAP:1,ATR:1,G6PD:1,HEPH:1,CHD4:1,ERBB2:1,RBM39:1,DICER1:1,FOXA1:1,ERBB4:1,GNA11:1,KEAP1:1,MTOR:1,PLCG1:1,RHOB:1,SCN2A:1,SOS1:1,ACVR1:1,EEF1A1:1,TDG:1,HRAS:1,KRAS:1,MAP2K1:1,RRAS2:1,CTNNB1:1,FAT4:1,KDR:1,KIT:1,METTL14:1,MYH9:1,SPOP:1,TNNI3K:1	ERBB2:1,RHOA:1,AKT1:1,CACNA1E:1,MYH9:1,ESR1:1	SMARCA1:4,ATRX:4,RB1:3,TP53:3,BRCA1:3,PTEN:3,ARID1A:2,CDK12:2,CUL3:2,CTCF:2,TBX3:2,AMER1:2,APC:2,ARHGAP35:2,ARID2:2,ATM:2,BRCA2:2,CHD8:2,CMTR2:2,CTNND1:2,DDX3X:2,EP300:2,FAT1:2,KDM5C:2,KDM6A:2,KMT2B:2,KMT2C:2,KMT2D:2,MGA:2,NCOR1:2,NIPBL:2,NSD1:2,PBRM1:2,PPM1D:2,RASA1:2,SCAF4:2,SETD2:2,STAG2:2,TGFBR2:2,USP9X:2,ZC3H13:2,AXIN2:1,ARID1B:1,CDKN2A:1,ACVR2A:1,ASXL1:1,BCOR:1,BRD7:1,CDKN1B:1,CHD3:1,CHEK2:1,CREBBP:1,DNMT3A:1,GPS2:1,KLF6:1,KRT222:1,MSH6:1,NF2:1,PGR:1,PSIP1:1,PTCH1:1,RNF111:1,SIN3A:1,SMAD4:1,TBL1XR1:1,TCF12:1,ATF7IP:1,CASP8:1,CDH1:1,DYRK1A:1,FBXW7:1,IRF6:1,JAK1:1,KANSL1:1,MAP2K4:1,MAP3K1:1,NF1:1,NOTCH1:1,PIK3R1:1,RBM10:1,STK11:1,TRAF3:1	ZC3H13:7,EP300:6,FAT1:6,TP53BP1:6,BRD7:6,CNOT1:6,ZC3H18:6,KLF5:6,ATM:5,BMPR1A:5,MGA:5,NF1:5,RNF111:5,RNF43:5,MLL:5,NF2:5,RB1:5,SIN3A:5,XPO4:5,AJUBA:4,APC:4,AXIN1:4,AXIN2:4,BCOR:4,CCAR1:4,CREBBP:4,DDX3X:4,KIAA1267:4,NSD1:4,PTEN:4,SMAD4:4,TCF12:4,USP9X:4,CTCF:4,FTSJD1:4,NOTCH1:4,BRCA2:4,LATS1:4,MAP2K4:4,NCOR1:4,TBL1XR1:4,ACVR1B:3,ARHGAP35:3,ARID2:3,CIC:3,ELL2:3,KRT222:3,MLL2:3,YLPM1:3,CBFB:3,NUP93:3,B2M:3,CDH1:3,CHD3:3,CHD8:3,PBRM1:3,TSC1:3,CTNND1:3,RTF1:3,STAG2:3,TGFBR2:3,ARID1B:3,ZNF750:3,ATF7IP:2,BMPR2:2,CUL3:2,DHX15:2,PGR:2,RASA1:2,TRAF3:2,CASP8:2,MAX:2,ATXN3:2,KDM6A:2,PSIP1:2,SETD2:2,ARID1A:2,ATRX:2,EPHA2:2,FAM123B:2,FUBP1:2,JAK1:2,MYCL1:2,THRAP3:2,VHL:2,CDK12:2,CHEK2:2,IRF2:2,NAA15:2,PPM1D:2,STK11:2,NIPBL:2,MLL3:2,MLL4:2,PIK3R1:1,RPL22:1,RQCD1:1,TBX3:1,BRE:1,LYRM4:1,CDKN1A:1,BRCA1:1,E2F1:1,FOXA2:1,SAMHD1:1,CBWD3:1,CDKN2A:1,GATA3:1,KLF6:1,TP53:1,WAC:1,DYRK1A:1,FBXW7:1,MSH6:1,PTCH1:1,SCAF4:1,SOX9:1,HNRPDL:1,SMARCA1:1,ACVR2A:1,ELF3:1,IRF6:1,MAP3K1:1	CDH1:3,TP53:3,CHD8:1,KMT2A:1,MLL:1,ZC3H13:1,PGR:1,PSIP1:1,ATRX:1,RB1:1,ARID1B:1	14:5,13:4,4:3,11:3,15:3,9:2,16:2,2:1,22:1,17:1,10:1,21:1	7:4,8:3,20:3,21:2,3:1,1:1,2:1,12:1,19:1,5:1	17p:5,8p:5,10q:4,16q:4,18q:3,19p:3,2q:2,5q:2,9q:2,1p:2,4q:2,6q:2,3p:1,11q:1,2p:1,6p:1,9p:1	10p:4,1q:4,5p:3,3q:2,18p:2,8q:2,3p:2,9q:2,17q:1,19q:1,16p:1,7p:1,12q:1,4p:1	ZC3H13:10,RB1:9,EP300:8,FAT1:8,TP53:7,ATM:7,MGA:7,PTEN:7,ATRX:7,BRD7:7,CDH1:7,PIK3CA:6,APC:6,DDX3X:6,NF1:6,NSD1:6,RNF111:6,TP53BP1:6,USP9X:6,CHD8:6,MLL:6,CNOT1:6,CTCF:6,NF2:6,ZC3H18:6,BRCA2:6,KLF5:6,NCOR1:6,SIN3A:6,SMARCA1:5,ARHGAP35:5,ARID2:5,AXIN2:5,BCOR:5,BMPR1A:5,CREBBP:5,RNF43:5,SMAD4:5,TCF12:5,14:5,17p:5,RAC1:5,NOTCH1:5,MAP2K4:5,PBRM1:5,XPO4:5,8p:5,CTNND1:5,STAG2:5,TBL1XR1:5,TGFBR2:5,ARID1B:5,H3F3A:4,HIST2H2BE:4,RAF1:4,ARID1A:4,CDK12:4,AJUBA:4,AXIN1:4,CCAR1:4,CUL3:4,KIAA1267:4,KRT222:4,PGR:4,RASA1:4,10q:4,10p:4,BRAF:4,COL1A2:4,SOX17:4,RHOA:4,FTSJD1:4,7:4,1q:4,CUL1:4,BRCA1:4,CHD3:4,KDM6A:4,LATS1:4,PSIP1:4,SETD2:4,13:4,9q:4,16q:4,AKT1:4,PPM1D:4,EGFR:4,NIPBL:4,KAT8:3,NRAS:3,ACVR1B:3,ATF7IP:3,CIC:3,ELL2:3,MLL2:3,TBX3:3,TRAF3:3,YLPM1:3,4:3,11:3,15:3,18q:3,19p:3,5p:3,DDR2:3,GTF2I:3,POLQ:3,TP63:3,CASP8:3,CBFB:3,NUP93:3,8:3,20:3,21:3,CRB1:3,ERBB3:3,GNAS:3,B2M:3,TSC1:3,LZTR1:3,MYC:3,JAK1:3,RTF1:3,3p:3,FOXA1:3,CACNA1E:3,CHEK2:3,STK11:3,CDK4:3,IDH1:3,PTPN11:3,ZNF750:3,SCAF4:3,COL11A1:2,BMPR2:2,DHX15:2,PIK3R1:2,2q:2,5q:2,3q:2,18p:2,SMARCA4:2,GNA13:2,KRT15:2,ERBB2:2,MAX:2,2:2,9:2,16:2,ATR:2,IDH2:2,PCBP1:2,PIK3R2:2,PPP2R1A:2,ATXN3:2,CCND1:2,ERCC2:2,MAP2K2:2,SLC27A5:2,EPHA2:2,FAM123B:2,FUBP1:2,MYCL1:2,THRAP3:2,VHL:2,1p:2,8q:2,IRF2:2,NAA15:2,MTOR:2,SOS1:2,CDKN2A:2,KLF6:2,DYRK1A:2,FBXW7:2,MLL3:2,MSH6:2,PTCH1:2,4q:2,U2AF1:2,MYH9:2,MLL4:2,6q:2,SPOP:2,ACVR2A:2,IRF6:2,MAP3K1:2,EPAS1:2,AMER1:2,CMTR2:2,KDM5C:2,KMT2B:2,KMT2C:2,KMT2D:2,RPL22:1,RQCD1:1,KMT2A:1,COL3A1:1,MET:1,TRRAP:1,BRE:1,LYRM4:1,22:1,3:1,17q:1,G6PD:1,HEPH:1,CDKN1A:1,19q:1,CHD4:1,RBM39:1,11q:1,DICER1:1,E2F1:1,FOXA2:1,SAMHD1:1,17:1,16p:1,ERBB4:1,GNA11:1,KEAP1:1,PLCG1:1,RHOB:1,SCN2A:1,CBWD3:1,GATA3:1,WAC:1,10:1,1:1,12:1,19:1,ACVR1:1,EEF1A1:1,TDG:1,SOX9:1,5:1,7p:1,12q:1,HRAS:1,KRAS:1,MAP2K1:1,RRAS2:1,HNRPDL:1,2p:1,6p:1,9p:1,CTNNB1:1,FAT4:1,KDR:1,KIT:1,METTL14:1,TNNI3K:1,ELF3:1,4p:1,FGFR3:1,SF3B1:1,ASXL1:1,CDKN1B:1,DNMT3A:1,GPS2:1,FLT4:1,GNAQ:1,MAPK1:1,RET:1,ESR1:1,KANSL1:1,RBM10:1
72	CRB1:3,COL11A1:2,SI:2,FOXA1:1,HRAS:1,BRAF:1,DDR2:1,KDR:1,MYH2:1,SOS1:1,FAT4:1,SPOP:1,FGFR2:1,GRIN2A:1,HEPH:1,TRRAP:1,KRAS:1,PLCG1:1,SF3B1:1,CUL1:1,FGFR3:1,MYC:1,RAC1:1	ERCC2:7,PPP2R1A:7,H3F3A:7,COL1A2:7,TRRAP:7,CACNA1E:7,ATR:6,COL3A1:6,MYH9:6,NFE2L2:6,RHOB:6,TP63:6,ERBB2:6,GNAS:6,PCBP1:6,EGFR:6,AKT1:5,KIT:5,RET:5,POLQ:5,SLC27A5:5,FGFR3:5,HIST2H2BE:5,IDH2:5,MET:5,MYC:5,CRB1:5,FOXA1:5,CUL1:4,FGFR2:4,GTF2I:4,KAT8:4,PLCG1:4,U2AF1:4,CDK4:4,EPAS1:4,ERBB3:4,LZTR1:4,GNA13:4,KRT15:4,COL11A1:4,GRIN2A:4,MAP2K1:4,MTOR:4,PIK3CA:4,PIK3CB:4,WTAP:4,BRAF:4,KRAS:4,NRAS:4,SMAD3:4,ACVR1:4,KEAP1:4,RRAS2:4,STAT3:4,GNA11:3,PPP6C:3,RXRA:3,CHD4:3,IDH1:3,RAC1:3,SPOP:3,SCN2A:3,WT1:3,CCND1:3,RAF1:3,MAPK1:3,EIF1AX:3,HRAS:3,SMARCA4:3,FLT4:2,METTL14:2,DDR2:2,DICER1:2,KDR:2,AMD1:2,EEF1A1:2,ESR1:2,RHOA:2,SF3B1:2,RBM39:2,TDG:2,G6PD:2,TNNI3K:2,PIK3R2:2,MAP2K2:2,CTNNB1:1,SOS1:1,SOX17:1,HEPH:1,PTPN11:1,ERBB4:1,SF1:1,GNAQ:1	SF3B1:2,KEAP1:1,CUL1:1,DDR2:1,PIK3R2:1,RXRA:1,WT1:1,CHD4:1,POLQ:1,TRRAP:1,U2AF1:1	TP53:6,EP300:2,THRAP3:2,KMT2C:2,MLL3:2,SAMHD1:2,AJUBA:1,APC:1,ARID2:1,BMPR2:1,BRD7:1,CTCF:1,EPHA2:1,FAT1:1,KDM6A:1,NF1:1,CHD8:1,SOX9:1,NUP93:1,AMER1:1,ATRX:1,CDH1:1,DNMT3A:1,FAM123B:1,RB1:1,KMT2D:1,MLL2:1,RASA1:1,BMPR1A:1,KMT2A:1,ATF7IP:1,BAP1:1,CHD3:1,DHX15:1,NOTCH1:1,BRCA1:1,USP9X:1,ARHGAP35:1,SETD2:1	LATS1:11,RB1:11,SMAD4:10,PTEN:10,ARID1B:9,MAP2K4:9,TCF12:9,CREBBP:9,PIK3R1:9,TSC1:9,FTSJD1:9,TP53BP1:9,NCOR1:8,TGFBR2:8,ZC3H13:8,PTCH1:8,ELL2:8,FBXW7:8,YLPM1:8,ATXN3:8,B2M:7,EP300:7,KLF5:7,XPO4:7,MAP3K1:7,TRAF3:7,BRD7:7,RASA1:7,SMAD2:7,MAX:7,IRF2:7,FAT1:7,ARID1A:6,RPL22:6,SETD2:6,TTK:6,PGR:6,RNF111:6,CBFB:6,CNOT1:6,CHD8:6,PSIP1:6,ATM:5,BRCA2:5,EPHA2:5,JAK1:5,NF1:5,VHL:5,ATRX:5,MGA:5,NOTCH1:5,APC:5,CTCF:5,NUP93:5,HNRPDL:5,MLL:5,RTF1:5,GATA3:5,CASP8:4,MYCL1:4,PBRM1:4,RPL5:4,RQCD1:4,STAG2:4,BMPR1A:4,CDH1:4,RNF43:4,MLL2:4,TBX3:4,CHD3:4,THRAP3:4,WAC:4,NAA15:4,CDK12:3,CTNND1:3,HLA-B:3,PTMA:3,CBWD3:3,AJUBA:3,ATF7IP:3,BMPR2:3,CUL3:3,NSD1:3,SIN3A:3,SMARCA1:3,ZC3H18:3,ACVR1B:3,AXIN2:3,DHX15:3,KIAA1267:3,KRT222:3,INPPL1:3,KLF6:3,ARHGAP35:3,DYRK1A:3,CIC:3,BCL2L11:2,DAZAP1:2,HLA-A:2,LYRM4:2,MSH2:2,SOX9:2,ZFP36L2:2,ZNF750:2,CDKN2A:2,NIPBL:2,HSP90AB1:2,BRE:2,FOXA2:2,GPS2:2,CHEK2:2,SCAF4:2,RBM10:2,FUBP1:2,BAX:2,STK11:2,CDKN1B:2,BRCA1:1,DNMT3A:1,ELF3:1,IRF6:1,CCAR1:1,ACVR2A:1,ARID2:1,SAMHD1:1,USP9X:1,MLL3:1,FAM123B:1,KDM5C:1,NF2:1,TBL1XR1:1,TP53:1,BCOR:1,DDX3X:1,BAP1:1,CDKN1A:1,MLL4:1,MSH6:1,PPP3R1:1,AXIN1:1,KDM6A:1,PPM1D:1	TP53:3,KMT2A:1,MLL:1,PSIP1:1,APC:1,FAT1:1,BAP1:1,RB1:1,NUP93:1,ZC3H18:1,ARID1B:1,ATF7IP:1,NCOR1:1	13:9,15:9,4:8,22:6,9:6,14:6,18:5,16:4,6:3,11:3,17:3,10:2,1:1,2:1,21:1,3:1,19:1	7:4,8:2,17:2,2:2,20:2,14:1,5:1,12:1,16:1	8p:11,17p:9,5q:8,16q:8,3p:6,19p:5,6q:5,10q:5,1p:5,4q:5,9q:4,18q:4,2q:2,11p:2,4p:1,11q:1,9p:1	1q:10,8q:9,19q:6,5p:6,10p:5,7p:4,17q:4,6p:4,20q:4,2p:3,12p:3,3q:3,18p:2,7q:2,20p:2,16p:2,5q:1,3p:1,2q:1,6q:1	RB1:13,LATS1:11,8p:11,ARID1B:10,SMAD4:10,TP53:10,1q:10,PTEN:10,EP300:9,MAP2K4:9,NCOR1:9,TCF12:9,13:9,15:9,5q:9,FAT1:9,CREBBP:9,PIK3R1:9,TSC1:9,17p:9,8q:9,FTSJD1:9,TP53BP1:9,TRRAP:9,TGFBR2:8,ZC3H13:8,BRD7:8,PTCH1:8,4:8,ELL2:8,RASA1:8,16q:8,CRB1:8,FBXW7:8,YLPM1:8,ATXN3:8,ERCC2:7,PPP2R1A:7,B2M:7,KLF5:7,SETD2:7,XPO4:7,3p:7,H3F3A:7,APC:7,MAP3K1:7,TRAF3:7,PSIP1:7,14:7,CHD8:7,NUP93:7,SMAD2:7,COL1A2:7,MAX:7,IRF2:7,CACNA1E:7,ATR:6,CUL1:6,ARID1A:6,EPHA2:6,NF1:6,RPL22:6,TTK:6,22:6,FOXA1:6,COL3A1:6,MYH9:6,NFE2L2:6,POLQ:6,RHOB:6,TP63:6,CTCF:6,THRAP3:6,ATRX:6,NOTCH1:6,PGR:6,RNF111:6,MLL:6,9:6,19q:6,ERBB2:6,FGFR3:6,CBFB:6,CNOT1:6,6q:6,COL11A1:6,GNAS:6,MYC:6,5p:6,PCBP1:6,EGFR:6,AKT1:5,FGFR2:5,KIT:5,PLCG1:5,RET:5,U2AF1:5,KEAP1:5,ATM:5,BRCA2:5,JAK1:5,VHL:5,17:5,18:5,SLC27A5:5,MGA:5,19p:5,10p:5,BRAF:5,ATF7IP:5,BMPR1A:5,16:5,10q:5,GRIN2A:5,HIST2H2BE:5,IDH2:5,MET:5,CDH1:5,KRAS:5,MLL2:5,CHD3:5,HNRPDL:5,RTF1:5,SF3B1:5,GATA3:5,1p:5,4q:5,GTF2I:4,KAT8:4,RXRA:4,CASP8:4,MYCL1:4,PBRM1:4,RPL5:4,RQCD1:4,HRAS:4,CDK4:4,CHD4:4,EPAS1:4,ERBB3:4,LZTR1:4,RAC1:4,AJUBA:4,BMPR2:4,STAG2:4,7p:4,DDR2:4,GNA13:4,KRT15:4,SPOP:4,ZC3H18:4,17q:4,MAP2K1:4,MTOR:4,PIK3CA:4,PIK3CB:4,WT1:4,WTAP:4,DHX15:4,RNF43:4,9q:4,18q:4,6p:4,20q:4,NRAS:4,TBX3:4,SMAD3:4,WAC:4,ACVR1:4,RRAS2:4,7:4,ARHGAP35:4,NAA15:4,STAT3:4,GNA11:3,PPP6C:3,CDK12:3,CTNND1:3,HLA-B:3,PTMA:3,SOX9:3,2:3,6:3,11:3,IDH1:3,CBWD3:3,2p:3,12p:3,KDR:3,CUL3:3,NSD1:3,SIN3A:3,SMARCA1:3,2q:3,SCN2A:3,MLL3:3,ACVR1B:3,AXIN2:3,KIAA1267:3,KRT222:3,3q:3,CCND1:3,RAF1:3,MAPK1:3,INPPL1:3,SAMHD1:3,EIF1AX:3,SMARCA4:3,PIK3R2:3,KLF6:3,DYRK1A:3,BAP1:3,CIC:3,FLT4:2,METTL14:2,BCL2L11:2,BRCA1:2,DAZAP1:2,DNMT3A:2,HLA-A:2,LYRM4:2,MSH2:2,ZFP36L2:2,ZNF750:2,ARID2:2,KDM6A:2,CDKN2A:2,NIPBL:2,KMT2A:2,18p:2,SOS1:2,HSP90AB1:2,11p:2,DICER1:2,KMT2C:2,BRE:2,FOXA2:2,AMD1:2,EEF1A1:2,ESR1:2,GPS2:2,RHOA:2,USP9X:2,8:2,7q:2,20p:2,HEPH:2,FAM123B:2,10:2,16p:2,SI:2,RBM39:2,TDG:2,CHEK2:2,SCAF4:2,20:2,G6PD:2,TNNI3K:2,RBM10:2,FUBP1:2,BAX:2,STK11:2,CDKN1B:2,MAP2K2:2,ELF3:1,IRF6:1,1:1,CTNNB1:1,MYH2:1,CCAR1:1,4p:1,ACVR2A:1,SOX17:1,11q:1,FAT4:1,AMER1:1,KMT2D:1,21:1,5:1,12:1,PTPN11:1,KDM5C:1,NF2:1,TBL1XR1:1,BCOR:1,DDX3X:1,9p:1,ERBB4:1,CDKN1A:1,MLL4:1,3:1,19:1,MSH6:1,PPP3R1:1,SF1:1,AXIN1:1,PPM1D:1,GNAQ:1
73	PIK3CA:4,KEAP1:2,CTNNB1:2,CUL1:2,SF3B1:2,SOS1:2,COL3A1:1,PLCG1:1,ATR:1,CHD4:1,FGFR3:1,FOXA1:1,GNAS:1,H3F3A:1,SOX17:1,EGFR:1,EPAS1:1,ERBB3:1,MTOR:1,POLQ:1,PPP2R1A:1,PTPN11:1,SMARCA4:1,U2AF1:1,IDH1:1	ERBB3:5,FOXA1:5,H3F3A:5,SOX17:5,ERCC2:5,GNAS:4,GRIN2A:4,HIST2H2BE:4,COL1A2:4,STAT3:4,EGFR:4,KRAS:4,POLQ:4,AKT1:3,ESR1:3,TP63:3,ERBB2:3,G6PD:3,KRT15:3,LZTR1:3,SPOP:3,CACNA1E:3,PPP2R1A:3,FLT4:2,HEPH:2,IDH2:2,RET:2,CDK4:2,DICER1:2,RHOA:2,BRAF:2,CUL1:2,MET:2,PIK3CA:2,PIK3CB:2,PPP6C:2,PTPN11:2,CRB1:2,EIF1AX:2,RAC1:2,RHOB:2,GNA13:2,KEAP1:2,PIK3R2:2,PLCG1:2,RRAS2:2,WT1:2,WTAP:2,AMD1:2,RBM39:2,SMARCA4:2,SOS1:2,U2AF1:2,FGFR3:1,PCBP1:1,RAF1:1,CHD4:1,GTF2I:1,MAPK1:1,RXRA:1,TRRAP:1,CCND1:1,CTNNB1:1,EPAS1:1,HRAS:1,TDG:1,MYC:1,GNA11:1,KDR:1,KIT:1,MAP2K1:1,MAP2K2:1,MYH9:1,SMAD3:1,ERBB4:1,SCN2A:1,COL11A1:1,DDR2:1,EEF1A1:1,NRAS:1	KRAS:1,ATR:1,CRB1:1,PCBP1:1	TP53:6,ATRX:3,NF1:3,PTEN:3,NIPBL:3,SETD2:3,STAG2:3,AMER1:2,ACVR2A:2,APC:2,ARHGAP35:2,ARID2:2,ATF7IP:2,B2M:2,BRCA1:2,BRCA2:2,CDK12:2,CHD3:2,CHD8:2,CTCF:2,EP300:2,FAT1:2,FBXW7:2,FUBP1:2,KMT2A:2,KMT2C:2,KMT2D:2,MSH6:2,NOTCH1:2,NSD1:2,RASA1:2,RB1:2,RNF43:2,SMARCA1:2,TSC1:2,FAM123B:1,WAC:1,CDKN2A:1,ACVR1B:1,ATM:1,ATXN3:1,BMPR1A:1,BRD7:1,CASP8:1,CMTR2:1,CREBBP:1,FOXA2:1,GATA3:1,HLA-A:1,IRF6:1,KDM6A:1,MGA:1,MSH2:1,MYCL:1,NF2:1,PBRM1:1,PGR:1,RNF111:1,RPL5:1,SCAF4:1,SMAD4:1,TCF12:1,TGFBR2:1,TRAF3:1,USP9X:1,ZNF750:1,ARID1A:1,ARID1B:1,AXIN2:1,BAP1:1,BCOR:1,CHEK2:1,CIC:1,CTNND1:1,CUL3:1,EPHA2:1,JAK1:1,KANSL1:1,KDM5C:1,KMT2B:1,NCOR1:1,PIK3R1:1,PPM1D:1,PTCH1:1,RBM10:1,SIN3A:1,SOX9:1,STK11:1,TBX3:1,THRAP3:1	SMAD2:6,SMAD4:6,DYRK1A:5,NCOR1:5,NF1:5,SCAF4:5,CHD3:5,TP53BP1:5,ARID1A:4,CNOT1:4,EP300:4,EPHA2:4,FTSJD1:4,JAK1:4,KLF5:4,MLL:4,PTCH1:4,RB1:4,TTK:4,ZC3H13:4,ZC3H18:4,ARID1B:4,BMPR1A:4,PIK3R1:4,RASA1:4,ELL2:4,KDM6A:4,TCF12:4,CDH1:4,RNF111:4,RTF1:4,GATA3:4,ATM:3,FAT1:3,FBXW7:3,MAP2K4:3,MLL3:3,NAA15:3,NF2:3,NOTCH1:3,PBRM1:3,PPM1D:3,RQCD1:3,SETD2:3,XPO4:3,APC:3,ATRX:3,FUBP1:3,INPPL1:3,KDM5C:3,LATS1:3,MAP3K1:3,PTEN:3,THRAP3:3,BCOR:3,NSD1:3,STK11:3,WAC:3,BRD7:3,MGA:3,NUP93:3,SIN3A:3,TRAF3:3,B2M:3,BRCA2:2,CASP8:2,CBFB:2,CDK12:2,KIAA1267:2,MLL4:2,MYCL1:2,SOX9:2,TSC1:2,ATF7IP:2,CCAR1:2,CDKN1B:2,CTNND1:2,FAM123B:2,IRF2:2,ACVR2A:2,CREBBP:2,DDX3X:2,ATXN3:2,CTCF:2,RPL22:2,BAP1:2,KRT222:2,SMARCA1:2,TBX3:2,USP9X:2,YLPM1:2,ZNF750:2,AXIN2:1,BRCA1:1,CHEK2:1,DHX15:1,HNRPDL:1,RPL5:1,TP53:1,CDKN2A:1,CIC:1,PSIP1:1,ZFP36L2:1,SAMHD1:1,AXIN1:1,CDKN1A:1,KLF6:1,TGFBR2:1,AJUBA:1,CHD8:1,MAX:1,PGR:1,STAG2:1,ARID2:1,BCL2L11:1,CUL3:1,DNMT3A:1,FOXA2:1,MSH2:1,MSH6:1,PTMA:1,RNF43:1,TBL1XR1:1,IRF6:1,DAZAP1:1	TP53:2,ATM:1,ATRX:1,RBM10:1,KMT2D:1,MLL2:1	15:5,22:4,4:4,13:4,18:3,21:3,17:2,6:2,10:2,11:1,19:1,16:1,14:1,2:1,9:1	20:3,5:2,7:2,2:1,6:1	8p:6,17p:5,5q:5,16q:4,1p:3,9q:3,18q:3,10p:2,3p:2,9p:2,6q:1,10q:1,11p:1,19p:1,11q:1,3q:1,4q:1	1q:5,8q:5,5p:4,3q:3,7p:3,12p:3,17q:3,20q:3,10p:2,2p:2,19q:2,16p:1,6p:1,11q:1,20p:1,19p:1,18p:1	TP53:9,NF1:8,SMAD4:7,ATRX:7,CHD3:7,PIK3CA:6,ERBB3:6,FOXA1:6,H3F3A:6,EP300:6,NCOR1:6,RB1:6,SCAF4:6,SETD2:6,SMAD2:6,SOX17:6,PTEN:6,RASA1:6,8p:6,GNAS:5,ARID1A:5,ATM:5,DYRK1A:5,EPHA2:5,FAT1:5,FBXW7:5,JAK1:5,NOTCH1:5,PTCH1:5,1q:5,APC:5,ARID1B:5,BMPR1A:5,FUBP1:5,PIK3R1:5,17p:5,EGFR:5,KRAS:5,POLQ:5,KDM6A:5,NSD1:5,TCF12:5,15:5,5q:5,8q:5,RNF111:5,TP53BP1:5,ERCC2:5,GATA3:5,B2M:5,GRIN2A:4,HIST2H2BE:4,BRCA2:4,CDK12:4,CNOT1:4,FTSJD1:4,KLF5:4,MLL:4,NF2:4,PBRM1:4,PPM1D:4,TSC1:4,TTK:4,ZC3H13:4,ZC3H18:4,22:4,3q:4,10p:4,COL1A2:4,STAT3:4,ATF7IP:4,KDM5C:4,THRAP3:4,4:4,13:4,5p:4,CUL1:4,ACVR2A:4,BCOR:4,ELL2:4,STK11:4,WAC:4,BRD7:4,CDH1:4,CTCF:4,MGA:4,RTF1:4,SIN3A:4,TRAF3:4,16q:4,KEAP1:4,PPP2R1A:4,SMARCA1:4,STAG2:4,SOS1:4,AKT1:3,ESR1:3,TP63:3,BRCA1:3,CASP8:3,MAP2K4:3,MLL3:3,NAA15:3,RQCD1:3,SOX9:3,XPO4:3,18:3,20:3,7p:3,12p:3,ERBB2:3,G6PD:3,KRT15:3,LZTR1:3,SPOP:3,CTNND1:3,FAM123B:3,INPPL1:3,LATS1:3,MAP3K1:3,1p:3,9q:3,17q:3,PLCG1:3,CACNA1E:3,PTPN11:3,CREBBP:3,20q:3,CRB1:3,CTNNB1:3,ATXN3:3,NUP93:3,6:3,21:3,18q:3,BAP1:3,CHD8:3,TBX3:3,USP9X:3,ZNF750:3,ARID2:3,MSH6:3,RNF43:3,KMT2D:3,NIPBL:3,SMARCA4:3,U2AF1:3,FGFR3:2,FLT4:2,HEPH:2,IDH2:2,PCBP1:2,RET:2,AXIN2:2,CBFB:2,CHEK2:2,KIAA1267:2,MLL4:2,MYCL1:2,17:2,5:2,CDK4:2,DICER1:2,RHOA:2,CCAR1:2,CDKN1B:2,IRF2:2,RPL5:2,BRAF:2,CHD4:2,MET:2,PIK3CB:2,PPP6C:2,AMER1:2,CDKN2A:2,CIC:2,DDX3X:2,7:2,11q:2,EIF1AX:2,EPAS1:2,RAC1:2,RHOB:2,RPL22:2,19p:2,2p:2,GNA13:2,ATR:2,TGFBR2:2,10:2,3p:2,9p:2,19q:2,KRT222:2,PGR:2,YLPM1:2,PIK3R2:2,RRAS2:2,WT1:2,WTAP:2,CUL3:2,FOXA2:2,MSH2:2,2:2,SF3B1:2,ARHGAP35:2,IRF6:2,KMT2A:2,KMT2C:2,RBM10:2,AMD1:2,RBM39:2,RAF1:1,16p:1,DHX15:1,HNRPDL:1,11:1,6q:1,10q:1,COL3A1:1,GTF2I:1,MAPK1:1,RXRA:1,TRRAP:1,PSIP1:1,ZFP36L2:1,19:1,11p:1,6p:1,CCND1:1,HRAS:1,TDG:1,SAMHD1:1,MYC:1,AXIN1:1,CDKN1A:1,KLF6:1,16:1,20p:1,AJUBA:1,MAX:1,14:1,GNA11:1,KDR:1,KIT:1,MAP2K1:1,MAP2K2:1,MYH9:1,SMAD3:1,BCL2L11:1,DNMT3A:1,PTMA:1,TBL1XR1:1,4q:1,ACVR1B:1,CMTR2:1,HLA-A:1,MYCL:1,MTOR:1,KANSL1:1,KMT2B:1,IDH1:1,ERBB4:1,SCN2A:1,18p:1,COL11A1:1,DDR2:1,EEF1A1:1,NRAS:1,DAZAP1:1,MLL2:1,9:1
74	CACNA1E:1,DICER1:1,PIK3CA:1,CDK4:1,KIT:1,HIST2H2BE:1,MYH9:1,TP63:1,PPP2R1A:1,GRIN2A:1,MYH2:1	GNAS:8,PLCG1:7,H3F3A:7,AMD1:6,CDK4:6,CHD4:6,CRB1:6,KAT8:6,TRRAP:6,POLQ:6,KRT15:6,BRAF:5,COL1A2:5,CUL1:5,DDR2:5,ERCC2:5,WTAP:5,MYC:5,ACVR1:5,COL11A1:4,EEF1A1:4,EGFR:4,ESR1:4,FGFR3:4,KEAP1:4,MTOR:4,PIK3R2:4,RAC1:4,GNA13:4,PIK3CB:4,U2AF1:4,RBM39:4,STAT3:4,TDG:4,PCBP1:4,EPAS1:4,RHOB:4,CACNA1E:3,DICER1:3,EIF1AX:3,ERBB3:3,GTF2I:3,HIST2H2BE:3,KRAS:3,PPP2R1A:3,SLC27A5:3,SMARCA4:3,IDH2:3,COL3A1:3,RXRA:3,FOXA1:3,TP63:3,MET:3,AKT1:3,LZTR1:3,SOX17:3,CTNNB1:2,FAT4:2,GNA11:2,GNAQ:2,GRIN2A:2,KDR:2,KIT:2,METTL14:2,PPP6C:2,RHOA:2,TNNI3K:2,MAP2K1:2,PIK3CA:2,ERBB4:2,IDH1:2,PTPN11:2,SCN2A:2,SOS1:2,HRAS:2,RRAS2:2,SPOP:2,ATR:2,CCND1:2,ERBB2:2,FLT4:1,GRM7:1,HEPH:1,MAP2K2:1,MYH2:1,NRAS:1,RAF1:1,SF3B1:1,WT1:1,MAPK1:1,SF1:1,FGFR2:1,G6PD:1,SMAD3:1	ERBB2:1,FAT4:1,EEF1A1:1,CACNA1E:1,EGFR:1	TP53:3,KMT2A:2,FBXW7:2,KMT2D:2,AXIN1:1,BRE:1,MGA:1,ACVR2A:1,MLL:1,ARHGAP35:1,FUBP1:1,NIPBL:1,CREBBP:1,ELL2:1,MLL2:1,USP9X:1,BRCA1:1,CDK12:1,KMT2C:1,MLL3:1,ZFP36L2:1	TCF12:9,PIK3R1:9,APC:8,RASA1:8,RB1:8,TP53BP1:8,TSC1:8,AJUBA:7,MGA:7,MLL:7,RNF111:7,RTF1:7,ZC3H13:7,FAT1:7,CNOT1:7,NCOR1:7,MAP2K4:7,ATM:6,B2M:6,EP300:6,KLF5:6,XPO4:6,MAP3K1:6,NF1:6,ELL2:6,NSD1:6,SETD2:6,PTCH1:6,CHD3:6,ATXN3:5,BMPR2:5,BRCA2:5,CHD8:5,RPL5:5,SMAD2:5,SMAD4:5,IRF2:5,PGR:5,TGFBR2:5,PSIP1:5,DYRK1A:5,PBRM1:5,FTSJD1:5,ACVR2A:4,BCOR:4,LATS1:4,LYRM4:4,RQCD1:4,SCAF4:4,SIN3A:4,STAG2:4,YLPM1:4,PTEN:4,CUL3:4,FBXW7:4,KIAA1267:4,KRT222:4,STK11:4,BAP1:4,CREBBP:4,CDH1:4,ARHGAP35:4,WAC:4,CBWD3:4,GATA3:4,ARID1A:3,ARID1B:3,ATRX:3,CASP8:3,JAK1:3,MYCL1:3,RPL22:3,TRAF3:3,BMPR1A:3,SOX9:3,ARID2:3,CDK12:3,BAX:3,CIC:3,GPS2:3,CCAR1:3,VHL:3,ATF7IP:3,CDKN1B:3,CTCF:3,KDM6A:3,RNF43:3,USP9X:3,DHX15:3,KLF6:3,CHEK2:2,CTNND1:2,ELF3:2,FUBP1:2,MAX:2,PTMA:2,THRAP3:2,ASXL1:2,MLL3:2,SMARCA1:2,MLL4:2,NF2:2,ZC3H18:2,BRD7:2,DDX3X:2,KDM5C:2,PPM1D:2,CDKN2A:2,DAZAP1:2,BCL2L11:1,DNMT3A:1,EPHA2:1,HLA-A:1,HLA-B:1,IRF6:1,MSH2:1,MSH6:1,RBM10:1,TTK:1,ZFP36L2:1,E2F1:1,FOXA2:1,MLL2:1,SAMHD1:1,TBX3:1,AXIN2:1,AXIN1:1,FAM123B:1,INPPL1:1,CBFB:1,NOTCH1:1,NUP93:1,HNRPDL:1,ACVR1B:1,TBL1XR1:1,TP53:1,CDKN1A:1,NIPBL:1,PPP3R1:1,ZNF750:1,BRCA1:1	TP53:4,KMT2C:1,MLL3:1,PBRM1:1,RBM10:1,PTEN:1	13:8,15:7,22:7,4:6,11:5,14:4,10:4,9:4,2:2,21:2,19:2,16:2,1:1,6:1,18:1,17:1	20:5,7:3,5:2,8:2,16:2,4:1,12:1,19:1,2:1,18:1,22:1,6:1	17p:9,5q:7,8p:7,16q:5,3p:4,18q:4,19p:4,11q:3,6q:3,18p:2,4p:2,9p:2,3q:1,17q:1,2q:1,4q:1,10q:1,7p:1,1p:1,10p:1,9q:1	5p:6,8q:4,12p:3,16p:3,1q:3,6p:3,9q:2,10p:2,17q:2,2p:2,19q:2,3q:2,18p:2,20q:2,19p:1,7p:1,11q:1,2q:1	TCF12:9,PIK3R1:9,17p:9,GNAS:8,MGA:8,MLL:8,13:8,22:8,TP53:8,APC:8,RASA1:8,RB1:8,TP53BP1:8,TSC1:8,PLCG1:7,AJUBA:7,RNF111:7,RTF1:7,ZC3H13:7,15:7,4:7,CDK4:7,H3F3A:7,FAT1:7,CNOT1:7,NCOR1:7,5q:7,MAP2K4:7,8p:7,ELL2:7,ATM:6,B2M:6,EP300:6,KLF5:6,XPO4:6,AMD1:6,CHD4:6,CRB1:6,KAT8:6,TRRAP:6,POLQ:6,FBXW7:6,MAP3K1:6,NF1:6,KRT15:6,5p:6,NSD1:6,PBRM1:6,SETD2:6,PTCH1:6,CHD3:6,ACVR2A:5,ATXN3:5,BMPR2:5,BRCA2:5,CHD8:5,RPL5:5,SMAD2:5,SMAD4:5,11:5,20:5,BRAF:5,CACNA1E:5,COL1A2:5,CUL1:5,DDR2:5,EEF1A1:5,EGFR:5,ERCC2:5,WTAP:5,IRF2:5,PTEN:5,19p:5,MYC:5,PGR:5,TGFBR2:5,16q:5,ACVR1:5,PSIP1:5,CREBBP:5,DYRK1A:5,ARHGAP35:5,FTSJD1:5,BCOR:4,LATS1:4,LYRM4:4,RQCD1:4,SCAF4:4,SIN3A:4,STAG2:4,YLPM1:4,16:4,COL11A1:4,DICER1:4,ESR1:4,FGFR3:4,HIST2H2BE:4,KEAP1:4,MTOR:4,PIK3R2:4,PPP2R1A:4,RAC1:4,MLL3:4,GNA13:4,PIK3CB:4,U2AF1:4,CDK12:4,CUL3:4,KIAA1267:4,KRT222:4,STK11:4,14:4,11q:4,18p:4,RBM39:4,STAT3:4,TDG:4,BAP1:4,10:4,3p:4,18q:4,8q:4,PCBP1:4,EPAS1:4,TP63:4,CDH1:4,USP9X:4,RHOB:4,WAC:4,CBWD3:4,GATA3:4,9:4,ARID1A:3,ARID1B:3,ATRX:3,CASP8:3,FUBP1:3,JAK1:3,MYCL1:3,RPL22:3,TRAF3:3,2:3,7:3,19:3,9q:3,10p:3,EIF1AX:3,ERBB3:3,FAT4:3,GRIN2A:3,GTF2I:3,KIT:3,KRAS:3,SLC27A5:3,SMARCA4:3,BMPR1A:3,SOX9:3,3q:3,17q:3,12p:3,16p:3,IDH2:3,PIK3CA:3,ARID2:3,COL3A1:3,RXRA:3,ERBB2:3,BAX:3,CIC:3,GPS2:3,6q:3,CCAR1:3,VHL:3,1q:3,6p:3,FOXA1:3,ATF7IP:3,CDKN1B:3,CTCF:3,KDM6A:3,RNF43:3,MET:3,AKT1:3,DHX15:3,LZTR1:3,KLF6:3,SOX17:3,CHEK2:2,CTNND1:2,ELF3:2,MAX:2,PTMA:2,RBM10:2,THRAP3:2,ZFP36L2:2,6:2,18:2,5:2,8:2,CTNNB1:2,GNA11:2,GNAQ:2,KDR:2,METTL14:2,MYH2:2,PPP6C:2,RHOA:2,TNNI3K:2,KMT2A:2,ASXL1:2,SMARCA1:2,MAP2K1:2,AXIN1:2,MLL2:2,2q:2,ERBB4:2,IDH1:2,PTPN11:2,SCN2A:2,SOS1:2,MLL4:2,NF2:2,ZC3H18:2,4p:2,9p:2,7p:2,HRAS:2,RRAS2:2,BRD7:2,NIPBL:2,DDX3X:2,KDM5C:2,PPM1D:2,2p:2,19q:2,KMT2D:2,21:2,SPOP:2,CDKN2A:2,DAZAP1:2,KMT2C:2,ATR:2,CCND1:2,20q:2,BRCA1:2,BCL2L11:1,DNMT3A:1,EPHA2:1,HLA-A:1,HLA-B:1,IRF6:1,MSH2:1,MSH6:1,TTK:1,1:1,12:1,FLT4:1,GRM7:1,HEPH:1,MAP2K2:1,NRAS:1,RAF1:1,E2F1:1,FOXA2:1,SAMHD1:1,TBX3:1,SF3B1:1,BRE:1,WT1:1,4q:1,10q:1,AXIN2:1,FAM123B:1,INPPL1:1,1p:1,CBFB:1,NOTCH1:1,NUP93:1,MYH9:1,HNRPDL:1,MAPK1:1,SF1:1,ACVR1B:1,TBL1XR1:1,FGFR2:1,G6PD:1,CDKN1A:1,PPP3R1:1,SMAD3:1,ZNF750:1,17:1
75	CHD4:2,ERBB3:2,KIT:2,PIK3CA:2,SF3B1:2,SOS1:2,CACNA1E:1,FGFR3:1,GNA11:1,MAP2K1:1,MAPK1:1,RET:1,SMARCA4:1,SOX17:1,BRAF:1,CTNNB1:1,CUL1:1,EGFR:1,FGFR2:1,KRAS:1,MTOR:1,SI:1	CUL1:7,KEAP1:7,EIF1AX:6,TP63:6,IDH2:6,CDK4:5,GNAS:5,PIK3R2:5,SOX17:5,DDR2:5,ERBB3:5,H3F3A:5,COL1A2:5,AKT1:5,CHD4:4,FLT4:4,KAT8:4,SPOP:4,PIK3CA:4,POLQ:4,U2AF1:4,SMARCA4:4,GNAQ:3,KDR:3,MAP2K2:3,PPP2R1A:3,RAF1:3,BRAF:3,COL11A1:3,CRB1:3,GRIN2A:3,GTF2I:3,HIST2H2BE:3,MYC:3,WTAP:3,MYH9:3,COL3A1:3,ERBB4:3,GNA11:3,PLCG1:3,TDG:3,CACNA1E:3,ATR:2,CTNNB1:2,GNA13:2,PPP6C:2,SLC27A5:2,AMD1:2,HEPH:2,NRAS:2,RET:2,TNNI3K:2,EEF1A1:2,ACVR1:2,DICER1:2,ERBB2:2,ERCC2:2,FOXA1:2,MAP2K1:2,MET:2,NFE2L2:2,PCBP1:2,PTPN11:2,RBM39:2,RHOB:2,SCN2A:2,SMAD3:2,SOS1:2,TRRAP:2,RHOA:2,ESR1:2,EGFR:1,EPAS1:1,G6PD:1,IDH1:1,IL1RAPL2:1,KRAS:1,KRT15:1,MYH2:1,RAC1:1,SF3B1:1,STAT3:1,FAT4:1,FGFR2:1,LZTR1:1,MAPK1:1,METTL14:1,SI:1,CCND1:1,FGFR3:1,MTOR:1	BRAF:1	TP53:6,ACVR1B:3,KMT2C:3,PIK3R1:3,BAP1:2,AMER1:2,APC:2,ARHGAP35:2,ARID1A:2,ARID2:2,ASXL1:2,ATF7IP:2,ATM:2,ATRX:2,ATXN3:2,BCOR:2,BRCA1:2,BRCA2:2,CHD3:2,CHD8:2,CREBBP:2,CTCF:2,CUL3:2,DDX3X:2,EP300:2,FAT1:2,KMT2A:2,KMT2D:2,MAP3K1:2,MGA:2,MSH6:2,MYCL:2,NF1:2,NIPBL:2,NSD1:2,PTEN:2,RASA1:2,RB1:2,SIN3A:2,TBL1XR1:2,TGFBR2:2,ZC3H13:2,FBXW7:2,ACVR2A:1,AXIN1:1,AXIN2:1,B2M:1,CDK12:1,CTNND1:1,DYRK1A:1,GPS2:1,IRF2:1,KANSL1:1,KDM6A:1,KMT2B:1,KRT222:1,MAP2K4:1,MSH2:1,NOTCH1:1,PGR:1,RNF43:1,SCAF4:1,STAG2:1,CASP8:1,CDH1:1,CDKN1B:1,CHEK2:1,CMTR2:1,FUBP1:1,GATA3:1,HLA-B:1,IRF6:1,JAK1:1,NCOR1:1,PSIP1:1,RNF111:1,RPL22:1,SETD2:1,SMARCA1:1,TCF12:1,THRAP3:1,TRAF3:1,TSC1:1,ZNF750:1	EP300:6,KLF5:6,XPO4:6,RB1:6,ARID1A:5,CHD8:5,EPHA2:5,GATA3:5,RNF111:5,RPL22:5,RQCD1:5,ZC3H13:5,APC:5,CHD3:5,CNOT1:5,ELL2:5,RASA1:5,ARHGAP35:5,BRCA2:4,CTNND1:4,LATS1:4,TRAF3:4,YLPM1:4,BRD7:4,CDH1:4,CTCF:4,MAP3K1:4,NUP93:4,ATM:4,SETD2:4,SMARCA1:4,TGFBR2:4,TSC1:4,PTEN:4,BRCA1:4,CDK12:4,KRT222:4,KIAA1267:4,AJUBA:3,ARID1B:3,B2M:3,BMPR2:3,DNMT3A:3,IRF6:3,KLF6:3,MGA:3,MLL:3,NF2:3,PTMA:3,RPL5:3,SCAF4:3,SMAD4:3,WAC:3,GPS2:3,NCOR1:3,PTCH1:3,TCF12:3,ACVR1B:3,CIC:3,CUL3:3,IRF2:3,MLL2:3,PBRM1:3,SMAD2:3,STAG2:3,NOTCH1:3,BAX:3,DAZAP1:3,NF1:3,STK11:3,VHL:3,FTSJD1:3,HSP90AB1:3,RNF43:3,SOX9:3,ZNF750:3,CBFB:3,ACVR2A:2,ATXN3:2,CASP8:2,ELF3:2,FUBP1:2,HLA-B:2,JAK1:2,MAX:2,MSH2:2,MYCL1:2,SIN3A:2,NSD1:2,ZC3H18:2,ARID2:2,CDKN1B:2,CREBBP:2,DHX15:2,FAT1:2,FBXW7:2,INPPL1:2,NAA15:2,PGR:2,PIK3R1:2,SAMHD1:2,BMPR1A:2,CCAR1:2,TP53:2,BRE:2,CBWD3:2,LYRM4:2,PPP3R1:2,ZFP36L2:2,ATRX:2,BCL2L11:1,CHEK2:1,MSH6:1,THRAP3:1,TTK:1,FOXA2:1,ATF7IP:1,RTF1:1,TP53BP1:1,CDKN2A:1,BAP1:1,DYRK1A:1,MAP2K4:1,HLA-A:1,TBL1XR1:1,AXIN1:1,HNRPDL:1,TBX3:1,ASXL1:1,BCOR:1,CDKN1A:1,DDX3X:1,E2F1:1,FAM123B:1,KDM5C:1,KDM6A:1,MLL4:1,RBM10:1,USP9X:1,PPM1D:1,MLL3:1	KMT2A:1,MLL:1,PIK3R1:1,TP53:1,KLF5:1	13:4,22:3,4:3,10:3,2:2,15:2,18:2,17:2,16:2,1:1,6:1,11:1,14:1,9:1	20:3,5:2,21:2,1:1,7:1,12:1,17:1,19:1,15:1,8:1,6:1	5q:4,18q:4,3p:2,9q:2,11q:2,16q:2,8p:2,2p:2,19p:1,17p:1,1p:1,6p:1,11p:1,4q:1	3q:4,1q:3,6p:3,2p:2,5p:2,10p:1,8q:1,7q:1,3p:1,4p:1,7p:1,9q:1,16p:1,19p:1,18p:1,19q:1,10q:1,12p:1,20p:1	TP53:9,CUL1:8,EP300:8,RB1:8,KEAP1:7,ARID1A:7,CHD8:7,KLF5:7,ZC3H13:7,ERBB3:7,APC:7,CHD3:7,RASA1:7,ARHGAP35:7,CHD4:6,SOX17:6,BRCA2:6,GATA3:6,RNF111:6,RPL22:6,XPO4:6,EIF1AX:6,PIK3CA:6,TP63:6,CTCF:6,MAP3K1:6,IDH2:6,ACVR1B:6,ATM:6,PIK3R1:6,TGFBR2:6,BRCA1:6,PTEN:6,CDK4:5,GNAS:5,PIK3R2:5,CTNND1:5,EPHA2:5,MGA:5,RQCD1:5,TRAF3:5,BRAF:5,DDR2:5,H3F3A:5,CDH1:5,CNOT1:5,ELL2:5,COL1A2:5,CUL3:5,SETD2:5,SMARCA1:5,TSC1:5,SMARCA4:5,CDK12:5,KRT222:5,NF1:5,AKT1:5,FLT4:4,KAT8:4,SPOP:4,ATXN3:4,B2M:4,IRF6:4,LATS1:4,MLL:4,SCAF4:4,SIN3A:4,YLPM1:4,13:4,CACNA1E:4,POLQ:4,U2AF1:4,BRD7:4,GPS2:4,NCOR1:4,NSD1:4,NUP93:4,TCF12:4,5q:4,3q:4,6p:4,ARID2:4,CREBBP:4,FAT1:4,FBXW7:4,IRF2:4,STAG2:4,18q:4,GNA11:4,SOS1:4,ATRX:4,NOTCH1:4,RNF43:4,2p:4,KIAA1267:4,ZNF750:4,CTNNB1:3,GNAQ:3,KDR:3,MAP2K2:3,PPP2R1A:3,RAF1:3,ACVR2A:3,AJUBA:3,ARID1B:3,BMPR2:3,CASP8:3,DNMT3A:3,FUBP1:3,HLA-B:3,JAK1:3,KLF6:3,MSH2:3,MSH6:3,NF2:3,PTMA:3,RPL5:3,SMAD4:3,WAC:3,15:3,22:3,COL11A1:3,CRB1:3,GRIN2A:3,GTF2I:3,HIST2H2BE:3,MYC:3,RET:3,WTAP:3,BAP1:3,PTCH1:3,4:3,17:3,3p:3,9q:3,1q:3,MYH9:3,ATF7IP:3,CDKN1B:3,CIC:3,MLL2:3,PBRM1:3,PGR:3,SMAD2:3,KMT2A:3,MAP2K1:3,SF3B1:3,ASXL1:3,BCOR:3,DDX3X:3,KMT2C:3,TBL1XR1:3,COL3A1:3,ERBB4:3,PLCG1:3,TDG:3,10:3,20:3,BAX:3,DAZAP1:3,STK11:3,VHL:3,FTSJD1:3,HSP90AB1:3,SOX9:3,CBFB:3,ATR:2,GNA13:2,PPP6C:2,SLC27A5:2,CHEK2:2,ELF3:2,MAX:2,MYCL1:2,THRAP3:2,1:2,2:2,6:2,18:2,AMD1:2,HEPH:2,NRAS:2,TNNI3K:2,ZC3H18:2,11q:2,16q:2,19p:2,EEF1A1:2,DHX15:2,INPPL1:2,NAA15:2,SAMHD1:2,8p:2,FGFR3:2,KIT:2,MAPK1:2,AMER1:2,AXIN1:2,DYRK1A:2,KDM6A:2,KMT2D:2,MAP2K4:2,MYCL:2,NIPBL:2,ACVR1:2,DICER1:2,EGFR:2,ERBB2:2,ERCC2:2,FOXA1:2,KRAS:2,MET:2,NFE2L2:2,PCBP1:2,PTPN11:2,RBM39:2,RHOB:2,SCN2A:2,SMAD3:2,TRRAP:2,BMPR1A:2,CCAR1:2,5:2,21:2,FGFR2:2,SI:2,RHOA:2,BRE:2,CBWD3:2,LYRM4:2,PPP3R1:2,ZFP36L2:2,16:2,MTOR:2,ESR1:2,5p:2,BCL2L11:1,TTK:1,11:1,FOXA2:1,14:1,10p:1,RTF1:1,TP53BP1:1,8q:1,AXIN2:1,KANSL1:1,KMT2B:1,EPAS1:1,G6PD:1,IDH1:1,IL1RAPL2:1,KRT15:1,MYH2:1,RAC1:1,STAT3:1,CDKN2A:1,7:1,12:1,19:1,FAT4:1,LZTR1:1,METTL14:1,17p:1,7q:1,HLA-A:1,1p:1,11p:1,HNRPDL:1,TBX3:1,4p:1,7p:1,16p:1,CMTR2:1,PSIP1:1,CCND1:1,CDKN1A:1,E2F1:1,FAM123B:1,KDM5C:1,MLL4:1,RBM10:1,USP9X:1,PPM1D:1,8:1,18p:1,19q:1,MLL3:1,9:1,4q:1,10q:1,12p:1,20p:1
76	MYH2:2,PIK3CA:1,CHD4:1,ERBB3:1,ESR1:1,FAT4:1,KAT8:1,KRAS:1,PCBP1:1,TP63:1,TRRAP:1	COL1A2:7,GNAS:7,MET:7,CUL1:7,ERBB2:6,KAT8:6,PIK3CA:6,POLQ:6,CRB1:5,DDR2:5,RAC1:5,ATR:5,HIST2H2BE:5,KRT15:5,MYC:5,TP63:5,H3F3A:5,AKT1:4,BRAF:4,COL3A1:4,GTF2I:4,KRAS:4,RHOA:4,U2AF1:4,WT1:4,WTAP:4,CDK4:4,CCND1:3,EGFR:3,ERCC2:3,IDH1:3,PLCG1:3,SCN2A:3,TRRAP:3,PIK3CB:3,STAT3:3,TDG:3,RBM39:3,KEAP1:3,EEF1A1:3,CACNA1E:3,ACVR1:2,CHD4:2,ERBB4:2,IDH2:2,KIT:2,PPP2R1A:2,SF3B1:2,SOS1:2,FGFR2:2,GNA13:2,NRAS:2,SLC27A5:2,ERBB3:2,HRAS:2,RET:2,SPOP:2,AMD1:2,RAF1:2,FOXA1:2,PPP6C:2,MAP2K2:2,SOX17:2,DICER1:1,RRAS2:1,COL11A1:1,HEPH:1,EIF1AX:1,MYH9:1,PCBP1:1,SMARCA4:1,CTNNB1:1,MTOR:1,PTPN11:1,RHOB:1,GRIN2A:1,MAP2K1:1,SMAD3:1,FLT4:1,G6PD:1,FGFR3:1,SI:1,ESR1:1,FAT4:1,NFE2L2:1,PIK3R2:1,TNNI3K:1	CUL1:1,PIK3CB:1	TP53:4,BAP1:2,KMT2C:2,MLL3:2,CMTR2:1,FTSJD1:1,SMARCA1:1,ARID2:1,ACVR2A:1,ATM:1,AXIN1:1,FAT1:1,IRF2:1,KDM6A:1,PSIP1:1,RTF1:1,TCF12:1	CHD3:10,TSC1:9,PTCH1:8,PTEN:8,NF2:7,PSIP1:7,RB1:7,CIC:7,BMPR1A:7,MAP2K4:7,EPHA2:6,MAP3K1:6,ATXN3:6,CTNND1:6,FAT1:6,ARHGAP35:6,NCOR1:6,ARID1A:6,CHD8:6,PBRM1:6,SETD2:6,AJUBA:5,ELL2:5,JAK1:5,MAX:5,STK11:5,ATM:5,TGFBR2:5,ACVR2A:5,DHX15:5,EP300:5,MLL4:5,MYCL1:5,NOTCH1:5,SMAD4:5,XPO4:5,ZC3H13:5,APC:5,KIAA1267:5,KRT222:5,LATS1:5,ATF7IP:5,DYRK1A:5,SCAF4:5,VHL:5,WAC:5,AXIN2:4,B2M:4,RNF43:4,CBFB:4,CREBBP:4,BMPR2:4,CNOT1:4,FBXW7:4,FTSJD1:4,INPPL1:4,KLF5:4,MGA:4,MLL:4,TCF12:4,ZC3H18:4,ATRX:4,BAP1:4,NSD1:4,TRAF3:4,YLPM1:4,BAX:4,RASA1:4,ARID1B:4,CCAR1:4,IRF2:4,THRAP3:4,BCOR:4,DDX3X:4,ACVR1B:3,RPL5:3,TBX3:3,CDKN1A:3,PPM1D:3,CASP8:3,MSH2:3,RNF111:3,RQCD1:3,BCL2L11:3,BRCA1:3,BRD7:3,MLL2:3,NIPBL:3,CDH1:3,GPS2:3,CDKN1B:3,HNRPDL:3,NAA15:3,TP53:3,CDKN2A:3,GATA3:3,PIK3R1:3,SMAD2:3,STAG2:3,CTCF:3,TP53BP1:3,FOXA2:2,PGR:2,RPL22:2,HLA-A:2,HLA-B:2,ZFP36L2:2,ARID2:2,KDM5C:2,NF1:2,LYRM4:2,HSP90AB1:2,KLF6:2,CBWD3:2,CDK12:2,CHEK2:2,DNMT3A:2,FUBP1:2,KDM6A:2,PPP3R1:2,SMARCA1:2,SOX9:2,TBL1XR1:2,ZNF750:2,AXIN1:2,NUP93:2,RTF1:2,SIN3A:2,MLL3:1,BRCA2:1,CUL3:1,MSH6:1,PTMA:1,TTK:1,FAM123B:1,ELF3:1,IRF6:1	TP53:3,PTEN:2,RB1:1,TP53BP1:1,KMT2C:1,MLL3:1,FBXW7:1,APC:1,CDH1:1,RPL22:1	4:7,22:7,13:6,14:6,18:5,15:5,9:4,21:4,10:3,11:2,2:2,1:2,17:2,19:2,3:1,6:1,5:1	7:4,20:4,8:2,12:2,5:1	17p:9,16q:6,3p:5,5q:5,8p:5,1p:4,10q:3,6q:3,19p:3,9p:3,4p:2,2q:2,11p:2,18q:1,11q:1,9q:1,18p:1,3q:1,2p:1,12p:1	1q:5,5p:4,10p:4,20q:4,3q:4,8q:4,16p:3,7p:2,17q:2,12p:1,19q:1,6p:1	PTEN:10,TP53:10,CHD3:10,TSC1:9,17p:9,PSIP1:8,PTCH1:8,RB1:8,CUL1:8,COL1A2:7,GNAS:7,KAT8:7,MET:7,PIK3CA:7,NF2:7,4:7,22:7,CIC:7,FAT1:7,BMPR1A:7,MAP2K4:7,ERBB2:6,BAP1:6,EPHA2:6,MAP3K1:6,13:6,16q:6,POLQ:6,TP63:6,ATM:6,ATXN3:6,14:6,ACVR2A:6,CTNND1:6,APC:6,ARHGAP35:6,NCOR1:6,ARID1A:6,CHD8:6,PBRM1:6,SETD2:6,CRB1:5,DDR2:5,KRAS:5,RAC1:5,AJUBA:5,ELL2:5,JAK1:5,MAX:5,STK11:5,18:5,3p:5,5q:5,ATR:5,HIST2H2BE:5,KRT15:5,MYC:5,TGFBR2:5,15:5,8p:5,3q:5,H3F3A:5,DHX15:5,EP300:5,FBXW7:5,FTSJD1:5,MLL4:5,MYCL1:5,NOTCH1:5,SMAD4:5,TCF12:5,XPO4:5,ZC3H13:5,1q:5,KIAA1267:5,KRT222:5,LATS1:5,ATF7IP:5,DYRK1A:5,IRF2:5,SCAF4:5,VHL:5,WAC:5,AKT1:4,BRAF:4,COL3A1:4,GTF2I:4,RHOA:4,TRRAP:4,U2AF1:4,WT1:4,WTAP:4,AXIN2:4,B2M:4,RNF43:4,9:4,1p:4,5p:4,10p:4,20q:4,PIK3CB:4,CBFB:4,CREBBP:4,7:4,20:4,8q:4,CDK4:4,BMPR2:4,CNOT1:4,INPPL1:4,KLF5:4,MGA:4,MLL:4,ZC3H18:4,ATRX:4,MLL3:4,NSD1:4,TRAF3:4,YLPM1:4,TP53BP1:4,BAX:4,CDH1:4,RASA1:4,ARID1B:4,CCAR1:4,THRAP3:4,21:4,BCOR:4,DDX3X:4,CCND1:3,CHD4:3,EGFR:3,ERCC2:3,IDH1:3,PLCG1:3,SCN2A:3,ACVR1B:3,RPL22:3,RPL5:3,TBX3:3,10q:3,16p:3,STAT3:3,TDG:3,CDKN1A:3,PPM1D:3,6q:3,19p:3,ERBB3:3,RBM39:3,CASP8:3,MSH2:3,RNF111:3,RQCD1:3,KEAP1:3,ARID2:3,BCL2L11:3,BRCA1:3,BRD7:3,MLL2:3,NIPBL:3,SMARCA1:3,GPS2:3,9p:3,EEF1A1:3,CDKN1B:3,HNRPDL:3,NAA15:3,KMT2C:3,CDKN2A:3,GATA3:3,PIK3R1:3,SMAD2:3,10:3,KDM6A:3,STAG2:3,CACNA1E:3,AXIN1:3,CTCF:3,RTF1:3,ACVR1:2,ERBB4:2,IDH2:2,KIT:2,PPP2R1A:2,SF3B1:2,SOS1:2,FOXA2:2,PGR:2,7p:2,12p:2,FGFR2:2,GNA13:2,NRAS:2,SLC27A5:2,HLA-A:2,HLA-B:2,11:2,4p:2,HRAS:2,RET:2,SPOP:2,ZFP36L2:2,2:2,5:2,8:2,12:2,17q:2,AMD1:2,PCBP1:2,RAF1:2,KDM5C:2,NF1:2,2q:2,FOXA1:2,PPP6C:2,LYRM4:2,MAP2K2:2,HSP90AB1:2,KLF6:2,MYH2:2,CBWD3:2,1:2,CDK12:2,CHEK2:2,DNMT3A:2,FUBP1:2,PPP3R1:2,SOX9:2,TBL1XR1:2,ZNF750:2,17:2,SOX17:2,NUP93:2,SIN3A:2,19:2,11p:2,ESR1:2,FAT4:2,DICER1:1,RRAS2:1,COL11A1:1,HEPH:1,18q:1,19q:1,11q:1,EIF1AX:1,MYH9:1,SMARCA4:1,CMTR2:1,9q:1,18p:1,CTNNB1:1,MTOR:1,PTPN11:1,BRCA2:1,RHOB:1,GRIN2A:1,MAP2K1:1,SMAD3:1,CUL3:1,MSH6:1,PTMA:1,TTK:1,3:1,6:1,FLT4:1,G6PD:1,FAM123B:1,6p:1,FGFR3:1,SI:1,NFE2L2:1,PIK3R2:1,TNNI3K:1,ELF3:1,IRF6:1,2p:1
77	CUL1:2,CACNA1E:2,EPAS1:2,GNAS:2,KEAP1:2,PIK3CA:2,SI:1,U2AF1:1,SCN2A:1,BRAF:1,CRB1:1,EGFR:1,TRRAP:1,GRIN2A:1,SF1:1,ATR:1,CHD4:1,CTNNB1:1,GNA11:1,MTOR:1,POLQ:1,PPP2R1A:1,SMARCA4:1,SPOP:1	MET:5,AKT1:4,CDK4:4,FOXA1:4,H3F3A:4,POLQ:4,TP63:4,PPP2R1A:4,SLC27A5:4,ACVR1:3,ATR:3,COL1A2:3,ERBB2:3,GNAS:3,IDH1:3,KRT15:3,TDG:3,CUL1:3,KEAP1:3,PIK3R2:3,KAT8:3,COL3A1:2,CRB1:2,EPAS1:2,MYC:2,NRAS:2,RAC1:2,EEF1A1:2,ERCC2:2,GTF2I:2,MAP2K2:2,METTL14:2,PIK3CB:2,SMARCA4:2,TRRAP:2,BRAF:2,IDH2:2,RAF1:2,MYH9:2,PCBP1:2,COL11A1:1,ERBB4:1,GNA13:1,PIK3CA:1,TNNI3K:1,SOS1:1,STAT3:1,CACNA1E:1,ESR1:1,HIST2H2BE:1,NFE2L2:1,SCN2A:1,WTAP:1,GNA11:1,GNAQ:1,KDR:1,KIT:1,PPP6C:1,RXRA:1,SMAD3:1,CCND1:1,DDR2:1,LZTR1:1,RRAS2:1,EGFR:1,MAPK1:1,U2AF1:1,WT1:1,CHD4:1,PLCG1:1,RET:1,SPOP:1	NFE2L2:1,COL3A1:1,TRRAP:1	KMT2D:3,TP53:3,MLL2:2,FAT1:2,NOTCH1:2,AMER1:2,ATRX:2,CHD8:2,NCOR1:2,STAG2:2,BRCA1:2,KANSL1:2,AXIN2:1,NUP93:1,DDX3X:1,EPHA2:1,GATA3:1,KMT2A:1,MLL:1,PGR:1,KIAA1267:1,APC:1,ARID1A:1,ARID2:1,ASXL1:1,ATF7IP:1,ATM:1,AXIN1:1,B2M:1,BAP1:1,BRCA2:1,BRD7:1,CDH1:1,CDK12:1,CHEK2:1,CIC:1,CMTR2:1,CTNND1:1,CUL3:1,DNMT3A:1,DYRK1A:1,EP300:1,FBXW7:1,FOXA2:1,FUBP1:1,HLA-B:1,KDM5C:1,KDM6A:1,KLF6:1,KMT2C:1,MAP3K1:1,MGA:1,MSH2:1,MSH6:1,NF1:1,NF2:1,NIPBL:1,NSD1:1,PPM1D:1,PTCH1:1,PTEN:1,RASA1:1,RB1:1,RBM10:1,RNF111:1,RPL22:1,SCAF4:1,SETD2:1,SIN3A:1,SMAD2:1,SMARCA1:1,SOX9:1,ZC3H13:1,ZNF750:1,RNF43:1	MAP3K1:6,FTSJD1:5,ZC3H13:5,APC:4,ATM:4,BAP1:4,EP300:4,MLL:4,NCOR1:4,PBRM1:4,PTCH1:4,SETD2:4,TCF12:4,TGFBR2:4,CTNND1:4,XPO4:4,RB1:4,ARID1B:3,CDKN2A:3,INPPL1:3,LYRM4:3,PGR:3,PTEN:3,RNF111:3,TP53BP1:3,TSC1:3,VHL:3,WAC:3,DHX15:3,KLF5:3,PIK3R1:3,KLF6:3,SMAD2:3,SMAD4:3,BRD7:3,CHD3:3,CTCF:3,B2M:2,CDH1:2,CDKN1A:2,CREBBP:2,FBXW7:2,MGA:2,MLL3:2,ELL2:2,JAK1:2,NF1:2,NOTCH1:2,SIN3A:2,ARID1A:2,BMPR1A:2,BRCA2:2,CCAR1:2,DYRK1A:2,FAT1:2,RASA1:2,RTF1:2,AXIN2:2,BRCA1:2,EPHA2:2,KRT222:2,LATS1:2,MYCL1:2,PPM1D:2,SCAF4:2,SOX9:2,TTK:2,ZNF750:2,CBFB:2,CBWD3:2,CNOT1:2,GPS2:2,NSD1:2,IRF2:2,CIC:1,HLA-A:1,HLA-B:1,NF2:1,ACVR2A:1,AJUBA:1,ATF7IP:1,SMARCA1:1,BMPR2:1,BRE:1,CASP8:1,CDK12:1,CHEK2:1,CUL3:1,DNMT3A:1,FUBP1:1,MAP2K4:1,MSH2:1,MSH6:1,PPP3R1:1,PTMA:1,RQCD1:1,TP53:1,ZFP36L2:1,HSP90AB1:1,NUP93:1,PSIP1:1,TBX3:1,ZC3H18:1,ARHGAP35:1,ATXN3:1,CHD8:1,MAX:1,RPL22:1,AXIN1:1,DDX3X:1,ELF3:1,IRF6:1,KDM6A:1,STAG2:1,TRAF3:1,YLPM1:1	TP53:2,MGA:2,ARHGAP35:1,LATS1:1,CREBBP:1,PBRM1:1,PTEN:1,CDKN1A:1,CMTR2:1,FTSJD1:1,RPL22:1,RTF1:1,FAT1:1	11:3,14:3,10:2,13:2,21:2,6:2,1:1,2:1,17:1,15:1,4:1,9:1,16:1,18:1,22:1	20:2,1:1,8:1,12:1,7:1,22:1	8p:5,5q:4,4p:2,9q:2,17p:2,3p:2,16q:2,2q:1,10q:1,16p:1,9p:1,1p:1,4q:1,11p:1,18q:1,19p:1	5p:5,3q:4,2p:3,1q:3,8q:3,12p:2,17q:2,20q:2,7p:1,10p:1,6p:1,19q:1,11q:1,16p:1	MAP3K1:7,TP53:6,FTSJD1:6,NCOR1:6,ZC3H13:6,CUL1:5,GNAS:5,MET:5,POLQ:5,APC:5,ATM:5,BAP1:5,EP300:5,MGA:5,MLL:5,PBRM1:5,PTCH1:5,PTEN:5,SETD2:5,5p:5,KEAP1:5,PPP2R1A:5,FAT1:5,CTNND1:5,8p:5,RB1:5,AKT1:4,ATR:4,CDK4:4,EPAS1:4,FOXA1:4,H3F3A:4,TP63:4,PGR:4,RNF111:4,TCF12:4,TGFBR2:4,3q:4,SLC27A5:4,TRRAP:4,NOTCH1:4,XPO4:4,5q:4,KLF6:4,SMAD2:4,BRCA1:4,BRD7:4,ACVR1:3,COL1A2:3,COL3A1:3,CRB1:3,ERBB2:3,IDH1:3,KRT15:3,PIK3CA:3,TDG:3,KMT2D:3,ARID1B:3,B2M:3,CDH1:3,CDKN1A:3,CDKN2A:3,CREBBP:3,FBXW7:3,INPPL1:3,LYRM4:3,TP53BP1:3,TSC1:3,VHL:3,WAC:3,LATS1:3,2p:3,PIK3R2:3,SMARCA4:3,AXIN2:3,DHX15:3,KLF5:3,NF1:3,PIK3R1:3,SIN3A:3,11:3,14:3,1q:3,8q:3,CACNA1E:3,ARID1A:3,BRCA2:3,DYRK1A:3,RASA1:3,RTF1:3,SMAD4:3,BRAF:3,KAT8:3,EPHA2:3,PPM1D:3,SCAF4:3,SOX9:3,ZNF750:3,CHD8:3,STAG2:3,CHD3:3,CTCF:3,NSD1:3,RPL22:3,MYC:2,NRAS:2,RAC1:2,NFE2L2:2,MLL2:2,CIC:2,HLA-B:2,MLL3:2,NF2:2,ARHGAP35:2,1:2,20:2,12p:2,17q:2,U2AF1:2,EEF1A1:2,ERCC2:2,GTF2I:2,MAP2K2:2,METTL14:2,PIK3CB:2,NUP93:2,ATF7IP:2,ELL2:2,JAK1:2,4p:2,9q:2,16p:2,17p:2,SCN2A:2,DDX3X:2,BMPR1A:2,CCAR1:2,SMARCA1:2,10:2,13:2,21:2,3p:2,GNA11:2,IDH2:2,RAF1:2,CDK12:2,CHEK2:2,CUL3:2,DNMT3A:2,FUBP1:2,KRT222:2,MSH2:2,MSH6:2,MYCL1:2,TTK:2,6:2,EGFR:2,MYH9:2,AMER1:2,ATRX:2,CBFB:2,CBWD3:2,CNOT1:2,GPS2:2,CMTR2:2,16q:2,20q:2,PCBP1:2,KANSL1:2,IRF2:2,22:2,CHD4:2,SPOP:2,AXIN1:2,KDM6A:2,COL11A1:1,ERBB4:1,GNA13:1,TNNI3K:1,HLA-A:1,8:1,7p:1,SI:1,SOS1:1,STAT3:1,ACVR2A:1,AJUBA:1,2q:1,10q:1,10p:1,ESR1:1,HIST2H2BE:1,WTAP:1,12:1,6p:1,19q:1,GNAQ:1,KDR:1,KIT:1,PPP6C:1,RXRA:1,SMAD3:1,BMPR2:1,BRE:1,CASP8:1,MAP2K4:1,PPP3R1:1,PTMA:1,RQCD1:1,ZFP36L2:1,2:1,17:1,CCND1:1,DDR2:1,LZTR1:1,RRAS2:1,GATA3:1,KMT2A:1,HSP90AB1:1,PSIP1:1,TBX3:1,ZC3H18:1,9p:1,11q:1,GRIN2A:1,SF1:1,MAPK1:1,WT1:1,KIAA1267:1,ATXN3:1,MAX:1,15:1,7:1,1p:1,4q:1,11p:1,18q:1,19p:1,CTNNB1:1,MTOR:1,ARID2:1,ASXL1:1,FOXA2:1,KDM5C:1,KMT2C:1,NIPBL:1,RBM10:1,PLCG1:1,RET:1,RNF43:1,ELF3:1,IRF6:1,TRAF3:1,YLPM1:1,4:1,9:1,16:1,18:1
78	IL1RAPL2:3,PIK3CA:2,GNAS:2,U2AF1:1,ERBB4:1,COL11A1:1,GRM7:1,HEPH:1,KEAP1:1,KRAS:1,ERBB2:1,FGFR2:1,HRAS:1,MYH2:1,SI:1,GTF2I:1,MAPK1:1	RBM39:6,H3F3A:6,LZTR1:6,COL1A2:5,GNAS:5,PIK3R2:5,SOX17:5,CUL1:4,DDR2:4,ERCC2:4,KEAP1:4,MAP2K2:4,GNA13:4,IDH2:4,MAPK1:4,PLCG1:4,RAC1:4,KAT8:3,PCBP1:3,PPP2R1A:3,RHOB:3,CRB1:3,ESR1:3,KIT:3,SMARCA4:3,TDG:3,TP63:3,ATR:3,ERBB3:3,KRT15:3,POLQ:3,SLC27A5:3,SOS1:3,CDK4:2,FLT4:2,AMD1:2,MYC:2,BRAF:2,CCND1:2,ERBB2:2,FAT4:2,FGFR3:2,GRIN2A:2,HIST2H2BE:2,KDR:2,KRAS:2,METTL14:2,PIK3CA:2,PIK3CB:2,SPOP:2,STAT3:2,FOXA1:2,MET:2,MYH9:2,U2AF1:2,CACNA1E:2,COL3A1:1,IDH1:1,COL11A1:1,G6PD:1,TNNI3K:1,WTAP:1,CHD4:1,GTF2I:1,PTPN11:1,RAF1:1,TRRAP:1,WT1:1,CTNNB1:1,ACVR1:1,EGFR:1,HRAS:1,RRAS2:1,SF1:1,EIF1AX:1,EPAS1:1,GNA11:1,MAP2K1:1,SCN2A:1,SF3B1:1,DICER1:1,EEF1A1:1,FGFR2:1,RHOA:1	SMAD3:1,ERBB2:1	KMT2C:4,TP53:3,MLL3:3,NOTCH1:2,FAT1:2,ARHGAP35:2,ATRX:2,CBFB:2,CREBBP:2,SETD2:2,SMARCA1:2,PTCH1:2,KLF5:1,WAC:1,TSC1:1,AMER1:1,ARID1A:1,ATM:1,BAP1:1,BRD7:1,CCAR1:1,CUL3:1,E2F1:1,FBXW7:1,KMT2A:1,KMT2B:1,MLL:1,MLL4:1,NIPBL:1,NUP93:1,PBRM1:1,PSIP1:1,PTEN:1,RBM10:1,RNF111:1,RQCD1:1,SIN3A:1,STAG2:1,BRCA2:1,CHD8:1,RB1:1,USP9X:1,KMT2D:1	NCOR1:7,EPHA2:5,TCF12:5,BMPR1A:5,ELL2:5,PTEN:5,ATXN3:4,CDKN2A:4,FAT1:4,JAK1:4,NAA15:4,NF1:4,NF2:4,PBRM1:4,RNF111:4,SOX9:4,TGFBR2:4,TRAF3:4,CHD3:4,MAP2K4:4,PTCH1:4,SMAD4:4,RPL5:4,ATM:3,B2M:3,CBWD3:3,HLA-B:3,KIAA1267:3,LATS1:3,SCAF4:3,SETD2:3,VHL:3,YLPM1:3,ZNF750:3,ACVR1B:3,APC:3,ARHGAP35:3,ARID2:3,ATRX:3,CDKN1B:3,MLL2:3,RASA1:3,SMAD2:3,ZC3H18:3,GPS2:3,PSIP1:3,PIK3R1:3,FBXW7:3,AJUBA:2,ARID1A:2,ARID1B:2,CDK12:2,CHD8:2,CTNND1:2,FUBP1:2,HLA-A:2,MGA:2,MLL:2,MYCL1:2,PGR:2,PPM1D:2,SIN3A:2,TBL1XR1:2,THRAP3:2,CBFB:2,CDH1:2,CNOT1:2,CTCF:2,KDM6A:2,KRT222:2,LYRM4:2,RB1:2,TSC1:2,ZC3H13:2,DAZAP1:2,NOTCH1:2,STK11:2,CREBBP:2,MAP3K1:2,RPL22:2,ATF7IP:2,CCAR1:2,IRF2:2,TBX3:2,HNRPDL:2,EP300:1,MAX:1,RNF43:1,BMPR2:1,BRD7:1,CASP8:1,KLF5:1,NIPBL:1,NUP93:1,ACVR2A:1,CHEK2:1,E2F1:1,PTMA:1,AXIN1:1,FOXA2:1,CDKN1A:1,HSP90AB1:1,SAMHD1:1,STAG2:1,DHX15:1,GATA3:1,KLF6:1,NSD1:1,WAC:1,AXIN2:1,INPPL1:1,TP53BP1:1,BAP1:1,BRCA1:1,DYRK1A:1,DDX3X:1,FTSJD1:1,KDM5C:1,MLL3:1,USP9X:1	FBXW7:2,TP53:2,USP9X:1,CHEK2:1,PTCH1:1,AMER1:1,BCOR:1,FAM123B:1,SETD2:1,TBX3:1,CMTR2:1,FAT1:1,FTSJD1:1,BRCA1:1	11:3,22:3,14:3,18:3,9:3,13:2,15:2,4:2,6:1,3:1,10:1,21:1	20:5,8:3,7:2,12:2,16:1,19:1,1:1,13:1,3:1	5q:6,17p:6,1p:5,9q:3,10q:3,16q:3,3p:3,4q:3,9p:2,6q:2,8p:2,2q:1,19p:1,18q:1,11p:1,17q:1	1q:6,5p:4,10p:3,8q:3,3q:2,17q:2,19q:2,2p:2,7p:2,20p:2,5q:1,16p:1,6p:1,11q:1,7q:1,6q:1,18p:1	GNAS:7,FAT1:7,NCOR1:7,5q:7,PTCH1:7,RBM39:6,SETD2:6,H3F3A:6,PTEN:6,FBXW7:6,17p:6,1q:6,LZTR1:6,COL1A2:5,KEAP1:5,PIK3R2:5,SOX17:5,EPHA2:5,PBRM1:5,RNF111:5,TCF12:5,20:5,1p:5,TP53:5,ARHGAP35:5,ATRX:5,BMPR1A:5,ELL2:5,MAPK1:5,CUL1:4,DDR2:4,ERCC2:4,MAP2K2:4,ATM:4,ATXN3:4,CDKN2A:4,JAK1:4,NAA15:4,NF1:4,NF2:4,SOX9:4,TGFBR2:4,TRAF3:4,GNA13:4,IDH2:4,NOTCH1:4,CBFB:4,CHD3:4,MAP2K4:4,SMAD4:4,ERBB2:4,PIK3CA:4,PLCG1:4,RAC1:4,PSIP1:4,RPL5:4,5p:4,CREBBP:4,KMT2C:4,MLL3:4,U2AF1:3,KAT8:3,PCBP1:3,PPP2R1A:3,RHOB:3,ARID1A:3,B2M:3,CBWD3:3,CHD8:3,HLA-B:3,KIAA1267:3,LATS1:3,MLL:3,SCAF4:3,SIN3A:3,VHL:3,YLPM1:3,ZNF750:3,11:3,22:3,8:3,10p:3,IL1RAPL2:3,CRB1:3,ESR1:3,KIT:3,SMARCA4:3,TDG:3,TP63:3,ACVR1B:3,APC:3,ARID2:3,CDKN1B:3,MLL2:3,RASA1:3,RB1:3,SMAD2:3,TSC1:3,ZC3H18:3,USP9X:3,13:3,14:3,18:3,9q:3,10q:3,16q:3,ATR:3,ERBB3:3,KRAS:3,KRT15:3,POLQ:3,SLC27A5:3,SOS1:3,GPS2:3,9:3,6q:3,17q:3,CCAR1:3,PIK3R1:3,TBX3:3,3p:3,4q:3,8q:3,CDK4:2,FLT4:2,KLF5:2,AJUBA:2,ARID1B:2,CDK12:2,CTNND1:2,FUBP1:2,HLA-A:2,MGA:2,MYCL1:2,PGR:2,PPM1D:2,TBL1XR1:2,THRAP3:2,7:2,12:2,9p:2,AMD1:2,COL11A1:2,MYC:2,WAC:2,BRD7:2,CDH1:2,CNOT1:2,CTCF:2,KDM6A:2,KRT222:2,LYRM4:2,NIPBL:2,NUP93:2,ZC3H13:2,BRAF:2,CCND1:2,FAT4:2,FGFR3:2,GRIN2A:2,GTF2I:2,HIST2H2BE:2,KDR:2,METTL14:2,PIK3CB:2,SPOP:2,STAT3:2,CHEK2:2,DAZAP1:2,E2F1:2,STK11:2,3q:2,19q:2,FOXA1:2,AMER1:2,BAP1:2,SMARCA1:2,STAG2:2,15:2,8p:2,MAP3K1:2,RPL22:2,2p:2,7p:2,20p:2,HRAS:2,MET:2,ATF7IP:2,IRF2:2,FTSJD1:2,3:2,4:2,FGFR2:2,MYH9:2,BRCA1:2,CACNA1E:2,HNRPDL:2,COL3A1:1,IDH1:1,EP300:1,MAX:1,RNF43:1,6:1,16:1,19:1,ERBB4:1,G6PD:1,TNNI3K:1,WTAP:1,BMPR2:1,CASP8:1,CHD4:1,PTPN11:1,RAF1:1,TRRAP:1,WT1:1,ACVR2A:1,PTMA:1,16p:1,CUL3:1,KMT2A:1,KMT2B:1,MLL4:1,RBM10:1,RQCD1:1,AXIN1:1,FOXA2:1,2q:1,19p:1,GRM7:1,HEPH:1,CTNNB1:1,BRCA2:1,CDKN1A:1,HSP90AB1:1,SAMHD1:1,BCOR:1,FAM123B:1,ACVR1:1,EGFR:1,RRAS2:1,SF1:1,DHX15:1,GATA3:1,KLF6:1,NSD1:1,CMTR2:1,10:1,1:1,6p:1,11q:1,MYH2:1,SI:1,EIF1AX:1,EPAS1:1,GNA11:1,MAP2K1:1,SCN2A:1,SF3B1:1,SMAD3:1,KMT2D:1,AXIN2:1,INPPL1:1,TP53BP1:1,7q:1,DICER1:1,EEF1A1:1,DYRK1A:1,21:1,18q:1,RHOA:1,DDX3X:1,KDM5C:1,11p:1,18p:1
79	CRB1:1,GNAS:1,NFE2L2:1,CUL1:1,MAP2K2:1,CDK4:1	H3F3A:5,KEAP1:5,POLQ:5,U2AF1:5,HIST2H2BE:5,CDK4:4,MYC:4,PCBP1:4,BRAF:4,GNA13:4,ATR:3,COL11A1:3,CTNNB1:3,FGFR2:3,LZTR1:3,PPP6C:3,CUL1:3,NRAS:3,SOX17:3,ERCC2:3,RRAS2:3,WT1:3,EGFR:3,HRAS:3,RXRA:3,TP63:3,CRB1:3,METTL14:2,PIK3R2:2,STAT3:2,TDG:2,COL1A2:2,ESR1:2,KIT:2,AMD1:2,COL3A1:2,DDR2:2,GNAS:2,HEPH:2,IDH2:2,KDR:2,MTOR:2,PPP2R1A:2,RAF1:2,RHOB:2,SCN2A:2,CCND1:2,EIF1AX:2,GNAQ:2,MAP2K1:2,MAP2K2:2,MET:2,PIK3CB:2,RAC1:2,SLC27A5:2,SMAD3:2,DICER1:2,FOXA1:2,PIK3CA:2,PTPN11:1,SMARCA4:1,RET:1,FAT4:1,MYH9:1,EPAS1:1,ERBB3:1,FGFR3:1,FLT4:1,GTF2I:1,KAT8:1,KRAS:1,KRT15:1,RBM39:1,SOS1:1,TRRAP:1,ACVR1:1,AKT1:1,CACNA1E:1,GNA11:1,GRIN2A:1,PLCG1:1,RHOA:1,SF3B1:1,SPOP:1,TNNI3K:1,WTAP:1,CHD4:1,ERBB2:1	GRIN2A:1,TRRAP:1,SCN2A:1,PIK3CA:1	PTEN:2,KMT2C:2,MLL3:2,BCOR:1,BRCA1:1,BAP1:1,BRCA2:1,CASP8:1,EP300:1,KDM6A:1,INPPL1:1,CHEK2:1,FOXA2:1	CDH1:6,NF1:6,RB1:6,ZC3H13:6,CREBBP:5,KLF5:5,NCOR1:5,PBRM1:5,ARHGAP35:4,ARID1A:4,ATM:4,CDK12:4,MAP3K1:4,MLL:4,MLL2:4,PGR:4,RNF111:4,SMAD4:4,TCF12:4,EPHA2:4,KIAA1267:4,FAT1:4,AJUBA:3,APC:3,AXIN1:3,AXIN2:3,BCL2L11:3,BRCA2:3,CHD3:3,CIC:3,GPS2:3,KRT222:3,LATS1:3,PTCH1:3,TSC1:3,YLPM1:3,ACVR1B:3,BMPR1A:3,CTNND1:3,ELL2:3,EP300:3,PIK3R1:3,PPM1D:3,PTEN:3,RNF43:3,SETD2:3,TGFBR2:3,VHL:3,JAK1:3,FTSJD1:3,IRF2:3,SCAF4:3,SMAD2:3,ARID1B:2,ATRX:2,ATXN3:2,BCOR:2,CNOT1:2,DHX15:2,HLA-B:2,KDM6A:2,MLL3:2,ZC3H18:2,ARID2:2,ATF7IP:2,B2M:2,BRCA1:2,CHD8:2,MGA:2,NSD1:2,RASA1:2,SIN3A:2,TP53BP1:2,ACVR2A:2,BMPR2:2,CASP8:2,CTCF:2,CUL3:2,DYRK1A:2,FBXW7:2,HLA-A:2,NF2:2,THRAP3:2,BRD7:2,CBFB:2,CBWD3:2,MYCL1:2,NUP93:2,RPL22:2,STAG2:2,ZFP36L2:2,ZNF750:2,GATA3:2,KLF6:2,BAP1:1,INPPL1:1,MAX:1,SMARCA1:1,TBL1XR1:1,CDKN1B:1,RPL5:1,CCAR1:1,CDKN2A:1,HNRPDL:1,NAA15:1,PSIP1:1,TRAF3:1,XPO4:1,BAX:1,NIPBL:1,WAC:1,BRE:1,FOXA2:1,HSP90AB1:1,LYRM4:1,PTMA:1,TP53:1,DDX3X:1,MAP2K4:1,RQCD1:1,SOX9:1,USP9X:1	TP53:3,ARID1B:1,DYRK1A:1,RASA1:1	13:6,14:4,18:3,22:3,15:2,4:2,21:2,17:1,10:1,12:1,16:1	1:1,12:1,5:1,15:1,19:1	8p:6,5q:5,16q:5,4p:4,6q:4,3p:3,17p:3,11p:2,19p:2,1p:2,11q:2,10p:2,9q:1,2q:1,3q:1,4q:1,9p:1,2p:1,6p:1,18q:1	3q:4,7q:3,8q:3,1q:3,5p:3,10p:3,19q:3,6p:1,20p:1,16p:1,2p:1,3p:1,9q:1,20q:1	CDH1:6,NF1:6,RB1:6,13:6,8p:6,ZC3H13:6,CDK4:5,H3F3A:5,KEAP1:5,POLQ:5,U2AF1:5,CREBBP:5,KLF5:5,NCOR1:5,PBRM1:5,5q:5,16q:5,3q:5,HIST2H2BE:5,PTEN:5,10p:5,MYC:4,PCBP1:4,ARHGAP35:4,ARID1A:4,ATM:4,BRCA2:4,CDK12:4,MAP3K1:4,MLL:4,MLL2:4,MLL3:4,PGR:4,RNF111:4,SMAD4:4,TCF12:4,TP53:4,14:4,3p:4,4p:4,6q:4,CUL1:4,EP300:4,EPHA2:4,KIAA1267:4,CRB1:4,BRAF:4,GNA13:4,FAT1:4,ATR:3,COL11A1:3,CTNNB1:3,FGFR2:3,LZTR1:3,PPP6C:3,AJUBA:3,APC:3,ARID1B:3,AXIN1:3,AXIN2:3,BCL2L11:3,BCOR:3,CHD3:3,CIC:3,GPS2:3,KDM6A:3,KRT222:3,LATS1:3,PTCH1:3,TSC1:3,YLPM1:3,15:3,7q:3,8q:3,NRAS:3,SOX17:3,ACVR1B:3,BMPR1A:3,BRCA1:3,CTNND1:3,ELL2:3,PIK3R1:3,PPM1D:3,RASA1:3,RNF43:3,SETD2:3,TGFBR2:3,VHL:3,18:3,22:3,1q:3,5p:3,ERCC2:3,GNAS:3,RRAS2:3,SCN2A:3,WT1:3,JAK1:3,19q:3,EGFR:3,HRAS:3,MAP2K2:3,RXRA:3,TP63:3,CASP8:3,DYRK1A:3,FTSJD1:3,IRF2:3,SCAF4:3,17p:3,SMAD2:3,PIK3CA:3,METTL14:2,PIK3R2:2,STAT3:2,TDG:2,ATRX:2,ATXN3:2,BAP1:2,CNOT1:2,DHX15:2,HLA-B:2,INPPL1:2,ZC3H18:2,COL1A2:2,ESR1:2,KIT:2,ARID2:2,ATF7IP:2,B2M:2,CHD8:2,MGA:2,NSD1:2,SIN3A:2,TP53BP1:2,11p:2,19p:2,6p:2,AMD1:2,COL3A1:2,DDR2:2,HEPH:2,IDH2:2,KDR:2,MTOR:2,PPP2R1A:2,RAF1:2,RHOB:2,GRIN2A:2,TRRAP:2,1p:2,9q:2,CCND1:2,EIF1AX:2,GNAQ:2,MAP2K1:2,MET:2,PIK3CB:2,RAC1:2,SLC27A5:2,SMAD3:2,ACVR2A:2,BMPR2:2,CTCF:2,CUL3:2,FBXW7:2,HLA-A:2,NF2:2,THRAP3:2,4:2,21:2,12:2,2p:2,KMT2C:2,BRD7:2,CBFB:2,CBWD3:2,MYCL1:2,NUP93:2,RPL22:2,STAG2:2,ZFP36L2:2,ZNF750:2,11q:2,DICER1:2,FOXA1:2,GATA3:2,KLF6:2,FOXA2:2,PTPN11:1,SMARCA4:1,MAX:1,SMARCA1:1,1:1,RET:1,TBL1XR1:1,17:1,20p:1,FAT4:1,MYH9:1,CDKN1B:1,RPL5:1,16p:1,EPAS1:1,CCAR1:1,10:1,2q:1,ERBB3:1,FGFR3:1,FLT4:1,CDKN2A:1,HNRPDL:1,NAA15:1,PSIP1:1,TRAF3:1,XPO4:1,4q:1,9p:1,NFE2L2:1,GTF2I:1,KAT8:1,KRAS:1,KRT15:1,RBM39:1,SOS1:1,BAX:1,NIPBL:1,WAC:1,ACVR1:1,AKT1:1,CACNA1E:1,GNA11:1,PLCG1:1,RHOA:1,SF3B1:1,SPOP:1,TNNI3K:1,WTAP:1,BRE:1,HSP90AB1:1,LYRM4:1,PTMA:1,5:1,19:1,18q:1,20q:1,CHD4:1,ERBB2:1,CHEK2:1,DDX3X:1,MAP2K4:1,RQCD1:1,SOX9:1,USP9X:1,16:1
80	COL11A1:1,EPAS1:1,KEAP1:1,MAPK1:1,SCN2A:1,ERBB3:1,PIK3CA:1	ERCC2:3,ACVR1:2,CACNA1E:2,EEF1A1:2,FGFR2:2,GNAS:2,H3F3A:2,IDH1:2,MET:2,PCBP1:2,PLCG1:2,PPP2R1A:2,SLC27A5:2,CRB1:2,POLQ:2,CUL1:1,EGFR:1,EPAS1:1,LZTR1:1,NRAS:1,RBM39:1,RHOB:1,RXRA:1,ATR:1,BRAF:1,COL3A1:1,ERBB2:1,ERBB4:1,G6PD:1,GNA13:1,GTF2I:1,RRAS2:1,SPOP:1,STAT3:1,WT1:1,CHD4:1,DDR2:1,HIST2H2BE:1,RAC1:1,RET:1,SCN2A:1	COL1A2:1,PPP2R1A:1,TRRAP:1	TP53:2,SETD2:1,ATRX:1,MGA:1,NF1:1,TBX3:1	APC:3,DHX15:3,DYRK1A:3,FAT1:3,MAP3K1:3,PTCH1:3,ARID2:2,ATM:2,B2M:2,CBFB:2,CDH1:2,CHD3:2,CREBBP:2,CTNND1:2,FTSJD1:2,MAP2K4:2,MLL:2,NCOR1:2,NF1:2,NIPBL:2,NSD1:2,PGR:2,RASA1:2,RNF111:2,RPL22:2,TCF12:2,BMPR1A:2,CBWD3:2,PBRM1:2,PIK3R1:2,PTEN:2,SETD2:2,TGFBR2:2,ACVR1B:1,ARID1A:1,ATF7IP:1,ATXN3:1,AXIN1:1,BRCA2:1,CHD8:1,EPHA2:1,INPPL1:1,MAX:1,NAA15:1,PSIP1:1,RB1:1,RTF1:1,SIN3A:1,TBL1XR1:1,TP53:1,TP53BP1:1,TRAF3:1,XPO4:1,ZC3H13:1,ARID1B:1,BAP1:1,CDKN1A:1,DDX3X:1,HLA-A:1,HLA-B:1,HNRPDL:1,HSP90AB1:1,IRF6:1,JAK1:1,KLF6:1,LATS1:1,MLL2:1,RPL5:1,SCAF4:1,STK11:1,AJUBA:1,AXIN2:1,BRCA1:1,CCAR1:1,CNOT1:1,CTCF:1,ELL2:1,EP300:1,IRF2:1,KIAA1267:1,KRT222:1,NOTCH1:1,PPM1D:1,RNF43:1,SMAD2:1,SMAD4:1,SOX9:1,TBX3:1,VHL:1,ZC3H18:1	AMER1:1,EPHA2:1,FAM123B:1,GATA3:1,FBXW7:1	4:2,10:1,21:1,9:1,15:1,16:1,22:1	2:2,6:1,7:1,20:1,1:1,8:1	8p:2,5q:2,9p:1,17p:1,1p:1,3p:1,6q:1,11p:1	19q:2,1q:1,8q:1,10p:1,17q:1,12p:1	ERCC2:3,PPP2R1A:3,SETD2:3,APC:3,DHX15:3,DYRK1A:3,FAT1:3,MAP3K1:3,NF1:3,PTCH1:3,TP53:3,ACVR1:2,CACNA1E:2,EEF1A1:2,EPAS1:2,FGFR2:2,GNAS:2,H3F3A:2,IDH1:2,MET:2,PCBP1:2,PLCG1:2,SLC27A5:2,ARID2:2,ATM:2,B2M:2,CBFB:2,CDH1:2,CHD3:2,CREBBP:2,CTNND1:2,EPHA2:2,FTSJD1:2,MAP2K4:2,MLL:2,NCOR1:2,NIPBL:2,NSD1:2,PGR:2,RASA1:2,RNF111:2,RPL22:2,TCF12:2,2:2,8p:2,19q:2,SCN2A:2,CRB1:2,POLQ:2,TBX3:2,BMPR1A:2,CBWD3:2,PBRM1:2,PIK3R1:2,PTEN:2,TGFBR2:2,4:2,5q:2,CUL1:1,EGFR:1,LZTR1:1,NRAS:1,RBM39:1,RHOB:1,RXRA:1,ACVR1B:1,ARID1A:1,ATF7IP:1,ATXN3:1,AXIN1:1,BRCA2:1,CHD8:1,INPPL1:1,MAX:1,NAA15:1,PSIP1:1,RB1:1,RTF1:1,SIN3A:1,TBL1XR1:1,TP53BP1:1,TRAF3:1,XPO4:1,ZC3H13:1,6:1,7:1,20:1,9p:1,17p:1,1q:1,8q:1,10p:1,COL11A1:1,KEAP1:1,MAPK1:1,ATR:1,BRAF:1,COL3A1:1,ERBB2:1,ERBB4:1,G6PD:1,GNA13:1,GTF2I:1,RRAS2:1,SPOP:1,STAT3:1,WT1:1,COL1A2:1,TRRAP:1,ATRX:1,MGA:1,ARID1B:1,BAP1:1,CDKN1A:1,DDX3X:1,HLA-A:1,HLA-B:1,HNRPDL:1,HSP90AB1:1,IRF6:1,JAK1:1,KLF6:1,LATS1:1,MLL2:1,RPL5:1,SCAF4:1,STK11:1,AMER1:1,FAM123B:1,GATA3:1,10:1,21:1,1p:1,3p:1,6q:1,17q:1,ERBB3:1,PIK3CA:1,CHD4:1,DDR2:1,HIST2H2BE:1,RAC1:1,RET:1,AJUBA:1,AXIN2:1,BRCA1:1,CCAR1:1,CNOT1:1,CTCF:1,ELL2:1,EP300:1,IRF2:1,KIAA1267:1,KRT222:1,NOTCH1:1,PPM1D:1,RNF43:1,SMAD2:1,SMAD4:1,SOX9:1,VHL:1,ZC3H18:1,FBXW7:1,9:1,15:1,16:1,22:1,1:1,8:1,11p:1,12p:1
81	ERBB2:2,SMARCA4:2,FGFR2:2,ATR:1,CHD4:1,CTNNB1:1,FGFR3:1,GNAS:1,GTF2I:1,IDH2:1,KIT:1,MTOR:1,MYC:1,PIK3CA:1,PPP2R1A:1,PTPN11:1,SOX17:1	SOX17:5,COL1A2:4,HIST2H2BE:4,KEAP1:4,RAC1:4,SLC27A5:4,CACNA1E:4,CRB1:4,BRAF:3,COL11A1:3,CUL1:3,PIK3R2:3,U2AF1:3,MET:3,H3F3A:3,RET:3,EEF1A1:3,G6PD:3,CDK4:2,COL3A1:2,EPAS1:2,GNA13:2,LZTR1:2,MAPK1:2,MYH9:2,PLCG1:2,POLQ:2,RAF1:2,RXRA:2,TP63:2,IDH2:2,AKT1:2,DDR2:2,GNAS:2,HEPH:2,SMARCA4:2,ESR1:2,ERBB3:1,FGFR2:1,FOXA1:1,KRAS:1,MTOR:1,SOS1:1,EGFR:1,EIF1AX:1,FGFR3:1,GRIN2A:1,IDH1:1,KDR:1,PCBP1:1,RHOB:1,ATR:1,GRM7:1,GTF2I:1,IL1RAPL2:1,MYC:1,NRAS:1,PIK3CA:1,PIK3CB:1,PPP6C:1,SI:1,SPOP:1,TNNI3K:1,TRRAP:1,AMD1:1,CCND1:1,CHD4:1,PPP2R1A:1,WT1:1,ERBB4:1,ERCC2:1,HRAS:1,RRAS2:1,SCN2A:1,KAT8:1,MAP2K2:1	ATR:1,PPP2R1A:1	TP53:3,KMT2C:3,PTEN:3,DYRK1A:2,KDM6A:2,KMT2A:2,MLL3:2,CTNND1:2,AXIN2:1,BRCA1:1,MLL:1,ACVR1B:1,AJUBA:1,AMER1:1,ARHGAP35:1,ARID1A:1,ARID1B:1,ARID2:1,ASXL1:1,ATF7IP:1,ATM:1,ATRX:1,BAP1:1,BCOR:1,BRCA2:1,CASP8:1,CHD3:1,CHD8:1,CHEK2:1,CIC:1,CNOT1:1,CREBBP:1,CTCF:1,DAZAP1:1,DDX3X:1,E2F1:1,EPHA2:1,FBXW7:1,FOXA2:1,IRF2:1,KDM5C:1,KLF5:1,KMT2B:1,KMT2D:1,MYCL:1,NCOR1:1,NF1:1,NOTCH1:1,NSD1:1,PBRM1:1,PPM1D:1,PSIP1:1,PTCH1:1,RBM10:1,RNF43:1,RPL22:1,RPL5:1,SETD2:1,SMAD2:1,SMARCA1:1,SOX9:1,STAG2:1,TCF12:1,THRAP3:1,TRAF3:1,TSC1:1,USP9X:1,ZC3H13:1	MAP2K4:6,ZC3H13:6,NCOR1:6,APC:5,IRF2:5,KIAA1267:5,RASA1:5,SIN3A:5,XPO4:5,DDX3X:5,KDM6A:5,RB1:5,USP9X:5,CDK12:5,NF1:5,ATRX:4,CHD3:4,ELL2:4,FUBP1:4,JAK1:4,MAP3K1:4,NAA15:4,PSIP1:4,TGFBR2:4,YLPM1:4,BCOR:4,BRCA2:4,CBWD3:4,DHX15:4,EP300:4,FAT1:4,KLF5:4,PBRM1:4,SMAD2:4,BRCA1:4,FTSJD1:4,PPM1D:4,TSC1:4,ZC3H18:4,KRT222:4,ATF7IP:3,BMPR1A:3,CDKN1B:3,CREBBP:3,FAM123B:3,FBXW7:3,HLA-B:3,LATS1:3,PTEN:3,RNF111:3,THRAP3:3,ARHGAP35:3,B2M:3,MAX:3,PTCH1:3,SETD2:3,SMAD4:3,VHL:3,AXIN2:3,CBFB:3,CTCF:3,NOTCH1:3,CDH1:3,ACVR1B:2,ACVR2A:2,ATXN3:2,BAP1:2,CDKN1A:2,NSD1:2,PIK3R1:2,TCF12:2,ARID1A:2,ARID1B:2,CIC:2,EPHA2:2,GATA3:2,HNRPDL:2,KDM5C:2,MLL4:2,MYCL1:2,SMARCA1:2,STAG2:2,TRAF3:2,TTK:2,WAC:2,GPS2:2,RNF43:2,ZNF750:2,ATM:2,BRD7:2,HLA-A:2,KLF6:2,MLL:2,SAMHD1:2,ARID2:2,MLL2:2,MGA:2,TP53BP1:2,HSP90AB1:1,AJUBA:1,BMPR2:1,CASP8:1,CCAR1:1,CUL3:1,PTMA:1,RQCD1:1,TP53:1,CDKN2A:1,BAX:1,DAZAP1:1,PGR:1,RBM10:1,STK11:1,DYRK1A:1,MLL3:1,NIPBL:1,SCAF4:1,TBX3:1,AXIN1:1,NUP93:1	TP53:3,TRAF3:1,BAP1:1,CDH1:1,ZC3H18:1,RNF43:1,FBXW7:1,BCOR:1	9:4,22:3,13:3,14:2,4:2,17:2,18:1,16:1,15:1	20:3,2:1,7:1,6:1,8:1	17p:3,5q:2,8p:2,18q:2,6q:1,11p:1,1p:1,4p:1,3p:1,11q:1	1q:3,5p:3,18p:2,10p:2,17q:1,16p:1,19q:1,7q:1,2q:1,3q:1,7p:1	KDM6A:7,TP53:7,ZC3H13:7,NCOR1:7,IRF2:6,MAP2K4:6,PTEN:6,SOX17:6,BCOR:6,DDX3X:6,USP9X:6,NF1:6,BRCA1:5,APC:5,ATRX:5,CHD3:5,FBXW7:5,KIAA1267:5,PSIP1:5,RASA1:5,SIN3A:5,XPO4:5,BRCA2:5,KLF5:5,PBRM1:5,RB1:5,SMAD2:5,CDK12:5,PPM1D:5,TSC1:5,ZC3H18:5,COL1A2:4,HIST2H2BE:4,KEAP1:4,RAC1:4,SLC27A5:4,AXIN2:4,ATF7IP:4,BAP1:4,CREBBP:4,ELL2:4,FUBP1:4,JAK1:4,MAP3K1:4,NAA15:4,TGFBR2:4,THRAP3:4,YLPM1:4,TRAF3:4,CACNA1E:4,ARHGAP35:4,CBWD3:4,DHX15:4,EP300:4,FAT1:4,PTCH1:4,SETD2:4,SMARCA4:4,CRB1:4,CTCF:4,FTSJD1:4,NOTCH1:4,RNF43:4,9:4,CDH1:4,KRT222:4,BRAF:3,COL11A1:3,CUL1:3,FGFR2:3,PIK3R2:3,U2AF1:3,ATR:3,DYRK1A:3,ACVR1B:3,BMPR1A:3,CDKN1B:3,FAM123B:3,HLA-B:3,LATS1:3,NSD1:3,RNF111:3,TCF12:3,IDH2:3,MET:3,KMT2C:3,MLL:3,MLL3:3,ARID1A:3,ARID1B:3,B2M:3,CIC:3,EPHA2:3,KDM5C:3,MAX:3,SMAD4:3,SMARCA1:3,STAG2:3,VHL:3,22:3,H3F3A:3,RET:3,CBFB:3,13:3,20:3,17p:3,1q:3,5p:3,EEF1A1:3,G6PD:3,GNAS:3,ATM:3,PPP2R1A:3,ARID2:3,ERBB2:2,CDK4:2,COL3A1:2,EPAS1:2,GNA13:2,LZTR1:2,MAPK1:2,MTOR:2,MYH9:2,PLCG1:2,POLQ:2,RAF1:2,RXRA:2,TP63:2,ACVR2A:2,ATXN3:2,CDKN1A:2,PIK3R1:2,14:2,5q:2,8p:2,18q:2,18p:2,KMT2A:2,AJUBA:2,CASP8:2,GATA3:2,HNRPDL:2,MLL4:2,MYCL1:2,TTK:2,WAC:2,FGFR3:2,GPS2:2,ZNF750:2,10p:2,AKT1:2,DDR2:2,GTF2I:2,HEPH:2,MYC:2,PIK3CA:2,BRD7:2,DAZAP1:2,HLA-A:2,KLF6:2,RBM10:2,SAMHD1:2,CHD4:2,CTNND1:2,ESR1:2,MLL2:2,4:2,MGA:2,TP53BP1:2,17:2,ERBB3:1,FOXA1:1,KRAS:1,SOS1:1,HSP90AB1:1,6q:1,11p:1,BMPR2:1,CCAR1:1,CUL3:1,PTMA:1,RQCD1:1,18:1,1p:1,17q:1,EGFR:1,EIF1AX:1,GRIN2A:1,IDH1:1,KDR:1,PCBP1:1,RHOB:1,CDKN2A:1,2:1,7:1,16p:1,19q:1,GRM7:1,IL1RAPL2:1,NRAS:1,PIK3CB:1,PPP6C:1,SI:1,SPOP:1,TNNI3K:1,TRRAP:1,BAX:1,PGR:1,STK11:1,7q:1,CTNNB1:1,KIT:1,PTPN11:1,AMER1:1,ASXL1:1,CHD8:1,CHEK2:1,CNOT1:1,E2F1:1,FOXA2:1,KMT2B:1,KMT2D:1,MYCL:1,RPL22:1,RPL5:1,SOX9:1,AMD1:1,CCND1:1,WT1:1,NIPBL:1,SCAF4:1,TBX3:1,ERBB4:1,ERCC2:1,HRAS:1,RRAS2:1,SCN2A:1,AXIN1:1,NUP93:1,16:1,6:1,4p:1,2q:1,3q:1,KAT8:1,MAP2K2:1,15:1,8:1,3p:1,11q:1,7p:1
82		EPAS1:2,G6PD:2,MYC:2,PIK3CA:2,RHOB:2,SOS1:2,TP63:2,ACVR1:1,ATR:1,CDK4:1,CHD4:1,COL3A1:1,ERBB3:1,ERBB4:1,ERCC2:1,FGFR2:1,FLT4:1,GNA11:1,GNA13:1,GNAQ:1,GNAS:1,HRAS:1,IDH1:1,KAT8:1,KRAS:1,MAP2K2:1,NFE2L2:1,PCBP1:1,PIK3R2:1,PPP2R1A:1,PPP6C:1,PTPN11:1,RBM39:1,RRAS2:1,RXRA:1,SCN2A:1,SF3B1:1,SI:1,SLC27A5:1,SMARCA4:1,SPOP:1,TDG:1,WT1:1,COL11A1:1,IDH2:1,POLQ:1,RAC1:1	KEAP1:1,MYH2:1,PLCG1:1	RB1:1	ARID1B:2,BRCA1:2,BRCA2:2,CDK12:2,CHD3:2,CHEK2:2,EP300:2,FAT1:2,GPS2:2,IRF2:2,KRT222:2,LATS1:2,NF2:2,RPL22:2,SMAD2:2,SMAD4:2,TTK:2,XPO4:2,ZC3H13:2,ARID2:1,KLF5:1,MGA:1,MLL2:1,RB1:1,RTF1:1,SIN3A:1,TCF12:1,TP53:1,TP53BP1:1,ACVR2A:1,APC:1,ARID1A:1,ATM:1,ATRX:1,ATXN3:1,AXIN2:1,BAX:1,BCOR:1,CIC:1,DAZAP1:1,DDX3X:1,DYRK1A:1,ELL2:1,EPHA2:1,FAM123B:1,FBXW7:1,GATA3:1,KDM5C:1,KDM6A:1,KIAA1267:1,KLF6:1,MAP2K4:1,MAP3K1:1,MAX:1,MLL:1,NAA15:1,NCOR1:1,NF1:1,NSD1:1,PGR:1,PIK3R1:1,PPM1D:1,RASA1:1,RBM10:1,RNF43:1,SCAF4:1,SOX9:1,STK11:1,TBX3:1,TRAF3:1,USP9X:1,WAC:1,YLPM1:1	TP53:1	13:1,15:1,22:1	5:1,20:1	6q:1,5q:1,8p:1,11p:1,17q:1,18q:1	19q:1,5p:1	EPAS1:2,G6PD:2,MYC:2,PIK3CA:2,RHOB:2,SOS1:2,TP63:2,ARID1B:2,BRCA1:2,BRCA2:2,CDK12:2,CHD3:2,CHEK2:2,EP300:2,FAT1:2,GPS2:2,IRF2:2,KRT222:2,LATS1:2,NF2:2,RB1:2,RPL22:2,SMAD2:2,SMAD4:2,TP53:2,TTK:2,XPO4:2,ZC3H13:2,ACVR1:1,ATR:1,CDK4:1,CHD4:1,COL3A1:1,ERBB3:1,ERBB4:1,ERCC2:1,FGFR2:1,FLT4:1,GNA11:1,GNA13:1,GNAQ:1,GNAS:1,HRAS:1,IDH1:1,KAT8:1,KRAS:1,MAP2K2:1,NFE2L2:1,PCBP1:1,PIK3R2:1,PPP2R1A:1,PPP6C:1,PTPN11:1,RBM39:1,RRAS2:1,RXRA:1,SCN2A:1,SF3B1:1,SI:1,SLC27A5:1,SMARCA4:1,SPOP:1,TDG:1,WT1:1,KEAP1:1,MYH2:1,PLCG1:1,ARID2:1,KLF5:1,MGA:1,MLL2:1,RTF1:1,SIN3A:1,TCF12:1,TP53BP1:1,13:1,15:1,22:1,5:1,20:1,6q:1,19q:1,COL11A1:1,IDH2:1,POLQ:1,RAC1:1,ACVR2A:1,APC:1,ARID1A:1,ATM:1,ATRX:1,ATXN3:1,AXIN2:1,BAX:1,BCOR:1,CIC:1,DAZAP1:1,DDX3X:1,DYRK1A:1,ELL2:1,EPHA2:1,FAM123B:1,FBXW7:1,GATA3:1,KDM5C:1,KDM6A:1,KIAA1267:1,KLF6:1,MAP2K4:1,MAP3K1:1,MAX:1,MLL:1,NAA15:1,NCOR1:1,NF1:1,NSD1:1,PGR:1,PIK3R1:1,PPM1D:1,RASA1:1,RBM10:1,RNF43:1,SCAF4:1,SOX9:1,STK11:1,TBX3:1,TRAF3:1,USP9X:1,WAC:1,YLPM1:1,5q:1,8p:1,11p:1,17q:1,18q:1,5p:1
83	GTF2I:1,HEPH:1	H3F3A:5,PPP2R1A:5,KEAP1:4,SLC27A5:4,CDK4:3,FGFR3:3,NRAS:3,PCBP1:3,POLQ:3,RAC1:3,SMARCA4:3,CCND1:2,CHD4:2,ERBB3:2,ERCC2:2,MAP2K2:2,PTPN11:2,RAF1:2,RHOB:2,SOS1:2,TDG:2,TP63:2,COL11A1:2,COL3A1:2,ERBB4:2,GNAS:2,HIST2H2BE:2,KAT8:2,CACNA1E:2,COL1A2:2,CRB1:2,SOX17:2,EIF1AX:1,EPAS1:1,G6PD:1,KDR:1,EGFR:1,RHOA:1,AKT1:1,ESR1:1,FOXA1:1,LZTR1:1,U2AF1:1,CUL1:1,DDR2:1,ERBB2:1,IDH2:1,KRT15:1,MAP2K1:1,PIK3R2:1,PLCG1:1,RBM39:1,SCN2A:1,SF3B1:1,SMAD3:1,SPOP:1,TRRAP:1	ATR:1,CTNNB1:1,ERCC2:1,SOS1:1,U2AF1:1,ERBB3:1	KDM6A:2,TP53:2,ARID2:1,BAP1:1,FAT1:1,KMT2D:1,MLL2:1,ARID1A:1,ARID1B:1,CHEK2:1,DDX3X:1,EP300:1,KMT2C:1,NOTCH1:1	NCOR1:5,APC:4,CHD8:4,KIAA1267:4,MAP3K1:4,SMAD2:4,SMAD4:4,YLPM1:4,MAP2K4:4,ATXN3:3,EP300:3,KRT222:3,MLL:3,TSC1:3,XPO4:3,BMPR1A:3,CNOT1:3,DHX15:3,MGA:3,PTEN:3,RASA1:3,RTF1:3,SIN3A:3,FAT1:3,IRF2:3,TP53BP1:3,ZNF750:3,ATM:2,BMPR2:2,CASP8:2,CDK12:2,CDKN1B:2,CHD3:2,LATS1:2,MAX:2,NSD1:2,PGR:2,PIK3R1:2,PSIP1:2,ACVR1B:2,ARID2:2,BCOR:2,CTCF:2,MLL2:2,RNF43:2,TCF12:2,ZC3H13:2,AXIN2:2,BCL2L11:2,BRCA1:2,CCAR1:2,CUL3:2,ELL2:2,FBXW7:2,HNRPDL:2,NAA15:2,NF1:2,PPM1D:2,RQCD1:2,B2M:2,KLF6:2,RNF111:2,ARID1B:1,CDKN2A:1,FOXA2:1,INPPL1:1,PTCH1:1,RPL5:1,AJUBA:1,CREBBP:1,FTSJD1:1,NOTCH1:1,ARID1A:1,ATRX:1,BRD7:1,CBFB:1,CIC:1,DDX3X:1,EPHA2:1,FAM123B:1,FUBP1:1,JAK1:1,KDM5C:1,KDM6A:1,MLL4:1,MYCL1:1,PBRM1:1,PTMA:1,SETD2:1,SMARCA1:1,STAG2:1,THRAP3:1,USP9X:1,ACVR2A:1,ATF7IP:1,BRCA2:1,DNMT3A:1,KLF5:1,MSH2:1,PPP3R1:1,RB1:1,SOX9:1,TBX3:1,TRAF3:1,WAC:1,ZFP36L2:1,CDH1:1,GATA3:1,NF2:1,TGFBR2:1,VHL:1	TP53:2,PIK3R1:1	14:4,9:2,18:2,4:2,22:2,11:1,16:1,17:1,10:1,13:1	20:3,19:2,21:2,1:2,3:1,5:1,7:1,8:1,16:1,2:1	5q:3,8p:3,17p:3,6q:2,11p:2,2q:1,4p:1,10q:1,18q:1,16q:1,3p:1,4q:1,9q:1	2p:2,5p:2,12p:2,10p:2,19q:2,1q:2,6p:1,7p:1,20q:1,3p:1,3q:1,8q:1,17q:1	H3F3A:5,PPP2R1A:5,NCOR1:5,KEAP1:4,SLC27A5:4,FAT1:4,APC:4,CHD8:4,EP300:4,KIAA1267:4,MAP3K1:4,SMAD2:4,SMAD4:4,YLPM1:4,14:4,MAP2K4:4,TP53:4,CDK4:3,ERBB3:3,ERCC2:3,FGFR3:3,NRAS:3,PCBP1:3,POLQ:3,RAC1:3,SMARCA4:3,SOS1:3,ARID2:3,MLL2:3,ATXN3:3,KRT222:3,MLL:3,PIK3R1:3,TSC1:3,XPO4:3,5q:3,8p:3,17p:3,KDM6A:3,BMPR1A:3,CNOT1:3,DHX15:3,MGA:3,PTEN:3,RASA1:3,RTF1:3,SIN3A:3,20:3,IRF2:3,TP53BP1:3,ZNF750:3,CCND1:2,CHD4:2,MAP2K2:2,PTPN11:2,RAF1:2,RHOB:2,TDG:2,TP63:2,ARID1B:2,ATM:2,BMPR2:2,CASP8:2,CDK12:2,CDKN1B:2,CHD3:2,LATS1:2,MAX:2,NSD1:2,PGR:2,PSIP1:2,9:2,18:2,19:2,21:2,6q:2,2p:2,5p:2,12p:2,COL11A1:2,U2AF1:2,ARID1A:2,DDX3X:2,ACVR1B:2,BCOR:2,CTCF:2,NOTCH1:2,RNF43:2,TCF12:2,ZC3H13:2,16:2,1:2,3p:2,10p:2,19q:2,COL3A1:2,ERBB4:2,GNAS:2,HIST2H2BE:2,KAT8:2,AXIN2:2,BCL2L11:2,BRCA1:2,CCAR1:2,CUL3:2,ELL2:2,FBXW7:2,HNRPDL:2,NAA15:2,NF1:2,PPM1D:2,RQCD1:2,4:2,22:2,11p:2,1q:2,CACNA1E:2,COL1A2:2,CRB1:2,SOX17:2,B2M:2,KLF6:2,RNF111:2,EIF1AX:1,EPAS1:1,G6PD:1,KDR:1,ATR:1,CTNNB1:1,BAP1:1,KMT2D:1,CDKN2A:1,FOXA2:1,INPPL1:1,PTCH1:1,RPL5:1,11:1,3:1,2q:1,6p:1,7p:1,20q:1,GTF2I:1,HEPH:1,EGFR:1,RHOA:1,CHEK2:1,KMT2C:1,AJUBA:1,CREBBP:1,FTSJD1:1,4p:1,10q:1,18q:1,AKT1:1,ESR1:1,FOXA1:1,ATRX:1,BRD7:1,CBFB:1,CIC:1,EPHA2:1,FAM123B:1,FUBP1:1,JAK1:1,KDM5C:1,MLL4:1,MYCL1:1,PBRM1:1,PTMA:1,SETD2:1,SMARCA1:1,STAG2:1,THRAP3:1,USP9X:1,17:1,16q:1,3q:1,LZTR1:1,ACVR2A:1,ATF7IP:1,BRCA2:1,DNMT3A:1,KLF5:1,MSH2:1,PPP3R1:1,RB1:1,SOX9:1,TBX3:1,TRAF3:1,WAC:1,ZFP36L2:1,10:1,13:1,5:1,7:1,8:1,CUL1:1,DDR2:1,ERBB2:1,IDH2:1,KRT15:1,MAP2K1:1,PIK3R2:1,PLCG1:1,RBM39:1,SCN2A:1,SF3B1:1,SMAD3:1,SPOP:1,TRRAP:1,CDH1:1,GATA3:1,NF2:1,TGFBR2:1,VHL:1,2:1,4q:1,9q:1,8q:1,17q:1
84	SMARCA4:2,CACNA1E:1,COL11A1:1,TRRAP:1,MYH2:1,BRAF:1,CDK4:1,CHD4:1,CTNNB1:1,EPAS1:1,ERBB2:1,ERBB3:1,H3F3A:1,IDH1:1,IDH2:1,MTOR:1,PIK3CA:1,POLQ:1,PPP2R1A:1,RET:1,SF3B1:1,SOS1:1,SPOP:1	AKT1:3,COL3A1:3,FOXA1:3,GNAS:3,PIK3R2:3,PPP2R1A:3,ACVR1:2,DICER1:2,ERBB3:2,FGFR2:2,GNA11:2,HIST2H2BE:2,KDR:2,KIT:2,MAP2K2:2,NRAS:2,PIK3CA:2,SCN2A:2,SLC27A5:2,SOX17:2,TP63:2,H3F3A:2,KAT8:2,KRT15:2,RHOB:2,IDH2:2,MET:2,ATR:1,CDK4:1,CHD4:1,COL11A1:1,EEF1A1:1,EIF1AX:1,ERCC2:1,FGFR3:1,FLT4:1,GNAQ:1,GRIN2A:1,HEPH:1,KEAP1:1,KRAS:1,METTL14:1,MYH2:1,MYH9:1,NFE2L2:1,PIK3CB:1,PLCG1:1,POLQ:1,PPP6C:1,RBM39:1,RXRA:1,SF1:1,SF3B1:1,SI:1,SMARCA4:1,WT1:1,ERBB2:1,ERBB4:1,ESR1:1,RAC1:1,RET:1,HRAS:1,MAP2K1:1,PTPN11:1,SMAD3:1,BRAF:1,COL1A2:1,CUL1:1,EGFR:1,GNA13:1,GTF2I:1,IDH1:1,MAPK1:1,MYC:1,PCBP1:1,SPOP:1	RET:1,COL1A2:1,HIST2H2BE:1,NFE2L2:1	KMT2A:2,ATM:2,IRF6:2,NOTCH1:2,PTEN:2,STAG2:2,SETD2:2,KDM6A:2,KMT2D:2,AMER1:1,B2M:1,FAM123B:1,NUP93:1,WAC:1,ZFP36L2:1,EPHA2:1,APC:1,ARHGAP35:1,ARID1A:1,ARID1B:1,ASXL1:1,ATRX:1,ATXN3:1,AXIN2:1,BAP1:1,BAX:1,BCOR:1,BMPR1A:1,BRCA2:1,BRD7:1,CASP8:1,CHD3:1,CHD8:1,CHEK2:1,CREBBP:1,CTCF:1,CTNND1:1,CUL3:1,DYRK1A:1,EP300:1,FAT1:1,FOXA2:1,HLA-B:1,JAK1:1,KDM5C:1,KMT2B:1,KMT2C:1,MGA:1,MSH2:1,NCOR1:1,NF1:1,NIPBL:1,NSD1:1,PBRM1:1,PIK3R1:1,PTCH1:1,RASA1:1,RB1:1,RNF111:1,RNF43:1,SCAF4:1,SIN3A:1,SMAD2:1,SMAD4:1,SMARCA1:1,TBL1XR1:1,TBX3:1,TCF12:1,TP53:1,TRAF3:1,USP9X:1,ZC3H13:1	BRCA2:3,KLF5:3,PBRM1:3,RB1:3,RPL5:3,TGFBR2:3,APC:3,ARID1A:3,JAK1:3,RASA1:3,THRAP3:3,BAP1:2,CCAR1:2,CDK12:2,CREBBP:2,ELF3:2,GATA3:2,KLF6:2,KRT222:2,PTMA:2,WAC:2,XPO4:2,ELL2:2,EP300:2,EPHA2:2,FUBP1:2,HSP90AB1:2,SETD2:2,VHL:2,ZC3H13:2,ARID1B:2,CHD3:2,HLA-B:2,MAP2K4:2,NCOR1:2,NSD1:2,PIK3R1:2,RPL22:2,FAT1:1,IRF2:1,IRF6:1,MLL3:1,NAA15:1,PGR:1,CDKN1A:1,CNOT1:1,CTNND1:1,FTSJD1:1,MGA:1,NF2:1,RNF111:1,SIN3A:1,SMAD2:1,SMAD4:1,TBL1XR1:1,TBX3:1,TCF12:1,TP53BP1:1,ZC3H18:1,AXIN2:1,BCL2L11:1,BRCA1:1,BRE:1,CASP8:1,CHEK2:1,CUL3:1,DNMT3A:1,KIAA1267:1,LATS1:1,MAP3K1:1,MSH2:1,MSH6:1,MYCL1:1,NIPBL:1,PPM1D:1,PPP3R1:1,RNF43:1,RQCD1:1,SOX9:1,TP53:1,TTK:1,ZFP36L2:1,ZNF750:1,ARHGAP35:1,ASXL1:1,AXIN1:1,CDH1:1,CIC:1,DYRK1A:1,FBXW7:1,GPS2:1,HLA-A:1,INPPL1:1,PSIP1:1,STK11:1,TSC1:1	SCAF4:1,TP53:1	13:3,15:2,17:2,18:2,11:1,22:1,1:1,2:1,6:1	7:3,4:1,8:1,11:1,12:1,14:1,15:1,16:1,18:1,19:1,20:1,2:1,22:1	3p:2,17p:2,1q:1,2p:1,11q:1,1p:1,8p:1,16q:1,4p:1,6q:1,9p:1,10p:1	1q:2,8q:2,12q:1,19q:1,12p:1,16p:1,5p:1,17q:1,18p:1,20p:1	PPP2R1A:4,BRCA2:4,PBRM1:4,RB1:4,APC:4,ARID1A:4,JAK1:4,RASA1:4,SETD2:4,AKT1:3,COL3A1:3,ERBB3:3,FOXA1:3,GNAS:3,HIST2H2BE:3,PIK3CA:3,PIK3R2:3,SMARCA4:3,RET:3,BAP1:3,CREBBP:3,IRF6:3,KLF5:3,RPL5:3,TGFBR2:3,WAC:3,13:3,15:3,18:3,1q:3,H3F3A:3,EP300:3,EPHA2:3,THRAP3:3,ZC3H13:3,7:3,IDH2:3,ARID1B:3,CHD3:3,HLA-B:3,NCOR1:3,NSD1:3,PIK3R1:3,TP53:3,ACVR1:2,CDK4:2,CHD4:2,COL11A1:2,DICER1:2,FGFR2:2,GNA11:2,KDR:2,KIT:2,MAP2K2:2,MYH2:2,NFE2L2:2,NRAS:2,POLQ:2,SCN2A:2,SF3B1:2,SLC27A5:2,SOX17:2,TP63:2,KMT2A:2,CCAR1:2,CDK12:2,ELF3:2,FAT1:2,GATA3:2,KLF6:2,KRT222:2,PTMA:2,XPO4:2,17:2,ERBB2:2,KAT8:2,KRT15:2,RHOB:2,COL1A2:2,ATM:2,NOTCH1:2,PTEN:2,STAG2:2,ZFP36L2:2,CTNND1:2,ELL2:2,FUBP1:2,HSP90AB1:2,MGA:2,RNF111:2,SIN3A:2,SMAD2:2,SMAD4:2,TBL1XR1:2,TBX3:2,TCF12:2,VHL:2,11:2,22:2,3p:2,17p:2,8q:2,MET:2,AXIN2:2,CASP8:2,CHEK2:2,CUL3:2,MAP2K4:2,MSH2:2,NIPBL:2,RNF43:2,RPL22:2,2:2,BRAF:2,IDH1:2,SPOP:2,KDM6A:2,KMT2D:2,ARHGAP35:2,ASXL1:2,DYRK1A:2,SCAF4:2,ATR:1,EEF1A1:1,EIF1AX:1,ERCC2:1,FGFR3:1,FLT4:1,GNAQ:1,GRIN2A:1,HEPH:1,KEAP1:1,KRAS:1,METTL14:1,MYH9:1,PIK3CB:1,PLCG1:1,PPP6C:1,RBM39:1,RXRA:1,SF1:1,SI:1,WT1:1,IRF2:1,MLL3:1,NAA15:1,PGR:1,2p:1,11q:1,12q:1,19q:1,CACNA1E:1,TRRAP:1,ERBB4:1,ESR1:1,RAC1:1,AMER1:1,B2M:1,FAM123B:1,NUP93:1,CDKN1A:1,CNOT1:1,FTSJD1:1,NF2:1,TP53BP1:1,ZC3H18:1,1p:1,8p:1,16q:1,12p:1,16p:1,HRAS:1,MAP2K1:1,PTPN11:1,SMAD3:1,BCL2L11:1,BRCA1:1,BRE:1,DNMT3A:1,KIAA1267:1,LATS1:1,MAP3K1:1,MSH6:1,MYCL1:1,PPM1D:1,PPP3R1:1,RQCD1:1,SOX9:1,TTK:1,ZNF750:1,1:1,6:1,4:1,8:1,12:1,14:1,16:1,19:1,20:1,CUL1:1,EGFR:1,GNA13:1,GTF2I:1,MAPK1:1,MYC:1,PCBP1:1,AXIN1:1,CDH1:1,CIC:1,FBXW7:1,GPS2:1,HLA-A:1,INPPL1:1,PSIP1:1,STK11:1,TSC1:1,4p:1,6q:1,9p:1,10p:1,5p:1,17q:1,18p:1,20p:1,CTNNB1:1,EPAS1:1,MTOR:1,SOS1:1,ATRX:1,ATXN3:1,BAX:1,BCOR:1,BMPR1A:1,BRD7:1,CHD8:1,CTCF:1,FOXA2:1,KDM5C:1,KMT2B:1,KMT2C:1,NF1:1,PTCH1:1,SMARCA1:1,TRAF3:1,USP9X:1
85	FGFR3:2,PIK3CA:2,PTPN11:2,SMARCA4:2,FAT4:1,KEAP1:1,PIK3CB:1,TRRAP:1,COL3A1:1,EGFR:1,EPAS1:1,ERBB2:1,ERBB3:1,MTOR:1,NRAS:1,PPP2R1A:1,RHOA:1,SF3B1:1,SOS1:1,SPOP:1,ATR:1,BRAF:1,CTNNB1:1,CUL1:1,FGFR2:1,GNAS:1,HRAS:1,KIT:1,KRAS:1,MAP2K1:1,POLQ:1,RAC1:1,U2AF1:1,WT1:1	CDK4:5,CCND1:4,PPP2R1A:4,FOXA1:4,ERCC2:3,IDH1:3,MAP2K2:3,RHOB:3,SLC27A5:3,TDG:3,ERBB3:3,KRAS:3,PPP6C:3,H3F3A:3,MET:3,CUL1:2,FGFR2:2,FLT4:2,KDR:2,KEAP1:2,KIT:2,PCBP1:2,RET:2,SF3B1:2,ACVR1:2,AKT1:2,COL3A1:2,ERBB4:2,GNA11:2,GNAQ:2,PIK3R2:2,SMARCA4:2,COL1A2:2,ESR1:2,GNAS:2,KAT8:2,KRT15:2,RBM39:2,ERBB2:2,SPOP:2,WTAP:2,DDR2:1,CHD4:1,DICER1:1,EPAS1:1,NFE2L2:1,PTPN11:1,RXRA:1,SCN2A:1,SOS1:1,U2AF1:1,CRB1:1,PLCG1:1,SOX17:1,G6PD:1,GNA13:1,MYC:1,POLQ:1,HRAS:1,IDH2:1,LZTR1:1,MAP2K1:1,MAPK1:1,MYH9:1,SMAD3:1,CACNA1E:1,RAF1:1,BRAF:1,EEF1A1:1,EIF1AX:1,FGFR3:1,RAC1:1,WT1:1	BRAF:1,EGFR:1	KMT2C:4,ATM:3,APC:3,ARID1A:3,CHD8:3,CIC:3,CMTR2:3,CREBBP:3,CTCF:3,FAT1:3,FBXW7:3,GATA3:3,KMT2B:3,KMT2D:3,NF1:3,NOTCH1:3,RNF111:3,MGA:3,SETD2:3,CDK12:3,ARID2:2,AXIN1:2,EPHA2:2,MSH6:2,TSC1:2,DNMT3A:2,TBX3:2,AMER1:2,ARHGAP35:2,ARID1B:2,ATRX:2,AXIN2:2,BCOR:2,BRCA2:2,CHD3:2,CHEK2:2,CUL3:2,EP300:2,HNRNPDL:2,JAK1:2,KANSL1:2,KLF6:2,KMT2A:2,MAP3K1:2,MAX:2,MSH2:2,NCOR1:2,NIPBL:2,PTEN:2,RBM10:2,RPL5:2,SCAF4:2,SMARCA1:2,TBL1XR1:2,USP9X:2,ZC3H13:2,KRT222:1,MLL2:1,MLL3:1,MLL4:1,PSIP1:1,THRAP3:1,YLPM1:1,ZNF750:1,AJUBA:1,ASXL1:1,BAP1:1,BRCA1:1,CBFB:1,CTNND1:1,DYRK1A:1,ELF3:1,HLA-A:1,IRF6:1,KDM5C:1,PTCH1:1,RASA1:1,SIN3A:1,STK11:1,TCF12:1,TGFBR2:1,ACVR1B:1,ACVR2A:1,ATF7IP:1,BMPR1A:1,BRD7:1,CASP8:1,DDX3X:1,IRF2:1,LYRM4:1,NSD1:1,PPM1D:1,SMAD2:1,SMAD4:1,STAG2:1	BRCA2:6,PBRM1:6,RB1:6,SETD2:6,XPO4:6,ZC3H13:6,CHD3:5,KLF5:5,MAP2K4:5,NCOR1:5,EP300:5,ARID1A:4,B2M:4,CNOT1:4,EPHA2:4,FUBP1:4,JAK1:4,NF1:4,NF2:4,PSIP1:4,RNF111:4,SMAD4:4,TCF12:4,THRAP3:4,VHL:4,RTF1:4,TP53BP1:4,DYRK1A:4,ATXN3:3,CDK12:3,CTCF:3,FTSJD1:3,MYCL1:3,SIN3A:3,TGFBR2:3,TP53:3,TRAF3:3,ZC3H18:3,ZNF750:3,SMAD2:3,ATM:3,DDX3X:3,MLL:3,WAC:3,CCAR1:3,PIK3R1:3,RASA1:3,SCAF4:3,ARID1B:2,ASXL1:2,BRCA1:2,CBFB:2,CHD8:2,FAT1:2,FBXW7:2,LATS1:2,MAX:2,PPM1D:2,RPL22:2,SAMHD1:2,YLPM1:2,BAP1:2,CHEK2:2,MGA:2,RPL5:2,TBL1XR1:2,ACVR2A:2,BCL2L11:2,NOTCH1:2,NSD1:2,PPP3R1:2,PTCH1:2,TBX3:2,TSC1:2,TTK:2,USP9X:2,ZFP36L2:2,BCOR:2,CASP8:2,CDKN1A:2,CUL3:2,APC:2,FAM123B:2,HNRPDL:2,NAA15:2,NUP93:2,AJUBA:1,AXIN1:1,CDH1:1,KIAA1267:1,SOX9:1,CDKN2A:1,E2F1:1,FOXA2:1,GPS2:1,ATRX:1,CIC:1,HLA-A:1,KLF6:1,MLL3:1,MLL4:1,ELL2:1,AXIN2:1,BMPR1A:1,BMPR2:1,BRE:1,DNMT3A:1,ELF3:1,HSP90AB1:1,KRT222:1,LYRM4:1,MSH2:1,MSH6:1,PTEN:1,PTMA:1,RQCD1:1,ARID2:1,ATF7IP:1,BRD7:1,CDKN1B:1,CREBBP:1,DHX15:1,HLA-B:1,IRF2:1,MAP3K1:1,NIPBL:1,PGR:1,CBWD3:1,CTNND1:1,DAZAP1:1,GATA3:1,KDM5C:1,RBM10:1,STAG2:1,STK11:1	NSD1:2,TP53:2,APC:1,ATRX:1,BMPR2:1,KDM5C:1,SMAD2:1,USP9X:1,CBFB:1,MGA:1	13:4,15:4,22:4,18:3,9:2,17:1,3:1,14:1,21:1,10:1	19:4,20:4,12:3,7:3,21:1,9:1,4:1,11:1,14:1,15:1,16:1,22:1,2:1,6:1	17p:3,16q:3,18q:3,1p:2,3p:2,11p:2,5q:2,8p:2,6q:1,9p:1,2p:1,4p:1,4q:1,19p:1	8q:4,1q:3,10p:2,16p:2,5p:2,17q:2,12q:1,9q:1,12p:1,2p:1,3q:1,19q:1,7p:1	SETD2:9,BRCA2:8,ZC3H13:8,ARID1A:7,CHD3:7,NCOR1:7,NF1:7,RNF111:7,EP300:7,CDK12:6,CTCF:6,EPHA2:6,JAK1:6,PBRM1:6,RB1:6,XPO4:6,ATM:6,MGA:6,APC:6,CDK4:5,PPP2R1A:5,CHD8:5,FAT1:5,FBXW7:5,KLF5:5,MAP2K4:5,PSIP1:5,SMAD4:5,TCF12:5,THRAP3:5,TP53:5,15:5,22:5,SMAD2:5,DYRK1A:5,NOTCH1:5,NSD1:5,USP9X:5,SCAF4:5,CCND1:4,ARID1B:4,B2M:4,CBFB:4,CNOT1:4,FUBP1:4,MAX:4,NF2:4,SIN3A:4,TGFBR2:4,VHL:4,ZNF750:4,13:4,19:4,ERBB3:4,FOXA1:4,KRAS:4,SMARCA4:4,KMT2C:4,CHEK2:4,RPL5:4,RTF1:4,TBL1XR1:4,TP53BP1:4,ATRX:4,CIC:4,DDX3X:4,TBX3:4,TSC1:4,20:4,8q:4,CREBBP:4,GATA3:4,BCOR:4,CUL3:4,RASA1:4,CUL1:3,ERCC2:3,FGFR2:3,IDH1:3,KEAP1:3,KIT:3,MAP2K2:3,RHOB:3,SF3B1:3,SLC27A5:3,TDG:3,ASXL1:3,ATXN3:3,AXIN1:3,BRCA1:3,FTSJD1:3,MYCL1:3,PPM1D:3,TRAF3:3,YLPM1:3,ZC3H18:3,18:3,COL3A1:3,PPP6C:3,PTPN11:3,BAP1:3,12:3,17p:3,GNAS:3,H3F3A:3,ACVR2A:3,KLF6:3,MLL:3,PTCH1:3,WAC:3,9:3,16q:3,1q:3,ERBB2:3,MET:3,SPOP:3,BRAF:3,ARID2:3,CMTR2:3,KMT2B:3,KMT2D:3,MSH6:3,CASP8:3,CCAR1:3,PIK3R1:3,KDM5C:3,7:3,18q:3,AXIN2:3,DNMT3A:3,MSH2:3,PTEN:3,MAP3K1:3,NIPBL:3,FGFR3:3,RBM10:3,FLT4:2,KDR:2,PCBP1:2,RET:2,AJUBA:2,LATS1:2,RPL22:2,SAMHD1:2,1p:2,3p:2,11p:2,10p:2,ACVR1:2,AKT1:2,EPAS1:2,ERBB4:2,GNA11:2,GNAQ:2,PIK3R2:2,SOS1:2,U2AF1:2,21:2,COL1A2:2,ESR1:2,KAT8:2,KRT15:2,RBM39:2,BCL2L11:2,HLA-A:2,MLL3:2,MLL4:2,PPP3R1:2,TTK:2,ZFP36L2:2,2p:2,16p:2,POLQ:2,WTAP:2,KRT222:2,CDKN1A:2,BMPR2:2,5q:2,5p:2,HRAS:2,MAP2K1:2,BMPR1A:2,ELF3:2,LYRM4:2,14:2,ATF7IP:2,BRD7:2,FAM123B:2,HNRPDL:2,IRF2:2,NAA15:2,NUP93:2,8p:2,17q:2,RAC1:2,WT1:2,EGFR:2,CTNND1:2,STAG2:2,STK11:2,PIK3CA:2,AMER1:2,ARHGAP35:2,HNRNPDL:2,KANSL1:2,KMT2A:2,SMARCA1:2,DDR2:1,CDH1:1,KIAA1267:1,SOX9:1,17:1,6q:1,9p:1,12q:1,CHD4:1,DICER1:1,NFE2L2:1,RXRA:1,SCN2A:1,CDKN2A:1,E2F1:1,FOXA2:1,GPS2:1,3:1,9q:1,CRB1:1,PLCG1:1,SOX17:1,12p:1,FAT4:1,PIK3CB:1,TRRAP:1,G6PD:1,GNA13:1,MYC:1,MLL2:1,ELL2:1,4p:1,3q:1,19q:1,IDH2:1,LZTR1:1,MAPK1:1,MYH9:1,SMAD3:1,BRE:1,HSP90AB1:1,PTMA:1,RQCD1:1,4:1,11:1,16:1,CACNA1E:1,RAF1:1,CDKN1B:1,DHX15:1,HLA-B:1,PGR:1,2:1,6:1,4q:1,EEF1A1:1,EIF1AX:1,CBWD3:1,DAZAP1:1,10:1,19p:1,7p:1,MTOR:1,NRAS:1,RHOA:1,IRF6:1,ATR:1,CTNNB1:1,ACVR1B:1
86	CACNA1E:2,PIK3CA:2,BRAF:1,CHD4:1,FOXA1:1,GNA11:1,LZTR1:1,MET:1,NFE2L2:1,PLCG1:1,SI:1,DDR2:1,COL3A1:1,EPAS1:1,ERCC2:1,PPP2R1A:1	ERBB2:3,CCND1:2,COL1A2:2,CTNNB1:2,GNA13:2,GTF2I:2,HRAS:2,PPP6C:2,RAF1:2,RHOA:2,RXRA:2,TP63:2,GNAS:2,H3F3A:2,KEAP1:2,PIK3R2:2,SLC27A5:2,TNNI3K:2,U2AF1:2,ATR:2,HIST2H2BE:2,POLQ:2,ACVR1:1,DDR2:1,GNAQ:1,MAPK1:1,PTPN11:1,TDG:1,WT1:1,COL11A1:1,CRB1:1,ESR1:1,FLT4:1,GRIN2A:1,KAT8:1,KRT15:1,PPP2R1A:1,RBM39:1,RET:1,SMARCA4:1,EEF1A1:1,G6PD:1,IDH1:1,MAP2K2:1,MYC:1,NFE2L2:1,NRAS:1,SCN2A:1,AKT1:1,BRAF:1,CACNA1E:1,CHD4:1,CUL1:1,FGFR2:1,IDH2:1,LZTR1:1,MET:1,SOX17:1	ATR:1,COL3A1:1,ERBB3:1,ERBB4:1,GNAS:1,IDH1:1,MYH9:1,PIK3CA:1,SCN2A:1,SF3B1:1,TRRAP:1,COL11A1:1,RBM39:1	TP53:2,ACVR1B:1,APC:1,ARID1A:1,ARID2:1,ATRX:1,AXIN2:1,BRCA2:1,BRD7:1,CHD3:1,CHD8:1,CHEK2:1,CIC:1,DNMT3A:1,DYRK1A:1,FAT1:1,FUBP1:1,KMT2A:1,KMT2B:1,MAP3K1:1,MGA:1,NF1:1,NIPBL:1,NSD1:1,PTCH1:1,RASA1:1,SOX9:1,STAG2:1,TCF12:1,TSC1:1,CDH1:1,CDKN2A:1,EP300:1,ARHGAP35:1	PSIP1:3,ARID1A:3,B2M:3,FTSJD1:3,NCOR1:3,RNF111:3,SMAD2:3,SMAD4:3,TP53BP1:3,CDKN1B:2,KRT222:2,NUP93:2,ATM:2,CNOT1:2,CTCF:2,EPHA2:2,MGA:2,MLL:2,MSH2:2,MSH6:2,PBRM1:2,PPP3R1:2,PTCH1:2,SETD2:2,TGFBR2:2,VHL:2,YLPM1:2,ZFP36L2:2,BCOR:2,CDH1:2,FAT1:2,IRF2:2,KDM6A:2,KIAA1267:2,MAP2K4:2,RB1:2,SIN3A:2,TCF12:2,AXIN1:1,BMPR1A:1,STK11:1,ACVR2A:1,AJUBA:1,ATXN3:1,BCL2L11:1,BMPR2:1,BRE:1,CASP8:1,CBFB:1,CHD8:1,CTNND1:1,CUL3:1,FOXA2:1,NOTCH1:1,RPL22:1,RQCD1:1,TRAF3:1,ACVR1B:1,ARHGAP35:1,ARID2:1,BAX:1,BRCA1:1,CREBBP:1,DNMT3A:1,FBXW7:1,LATS1:1,NF1:1,PGR:1,PTEN:1,XPO4:1,APC:1,ATRX:1,AXIN2:1,BRCA2:1,DDX3X:1,DYRK1A:1,ELL2:1,FUBP1:1,GATA3:1,HNRPDL:1,IRF6:1,JAK1:1,KLF6:1,NAA15:1,PIK3R1:1,PPM1D:1,RASA1:1,RNF43:1,RTF1:1,SAMHD1:1,SMARCA1:1,STAG2:1,THRAP3:1,USP9X:1,WAC:1,ZC3H13:1,ZNF750:1	DAZAP1:1,SMAD4:1,EP300:1,CHD8:1,KMT2D:1,MLL2:1	18:2,9:2,14:2,2:1,22:1,4:1,13:1,17:1	20:2,5:1,7:1,3:1	16q:3,10q:2,17p:2,8p:1,3p:1,11q:1,4q:1,5q:1,11p:1	1q:3,6p:3,7q:2,8q:2,3q:1,10p:1,16p:1,17q:1,19q:1,20q:1,5p:1,12p:1	ARID1A:4,SMAD4:4,CACNA1E:3,ERBB2:3,ATR:3,GNAS:3,PIK3CA:3,CHD8:3,FAT1:3,MGA:3,PTCH1:3,TCF12:3,PSIP1:3,1q:3,CDH1:3,B2M:3,FTSJD1:3,NCOR1:3,RNF111:3,SMAD2:3,TP53BP1:3,16q:3,6p:3,BRAF:2,CHD4:2,LZTR1:2,MET:2,NFE2L2:2,CCND1:2,COL1A2:2,CTNNB1:2,DDR2:2,GNA13:2,GTF2I:2,HRAS:2,PPP6C:2,RAF1:2,RHOA:2,RXRA:2,TP63:2,COL3A1:2,IDH1:2,SCN2A:2,ACVR1B:2,APC:2,ARID2:2,ATRX:2,AXIN2:2,BRCA2:2,DNMT3A:2,DYRK1A:2,FUBP1:2,NF1:2,RASA1:2,STAG2:2,CDKN1B:2,KRT222:2,NUP93:2,18:2,20:2,10q:2,7q:2,8q:2,COL11A1:2,H3F3A:2,KEAP1:2,PIK3R2:2,PPP2R1A:2,RBM39:2,SLC27A5:2,TNNI3K:2,U2AF1:2,ATM:2,CNOT1:2,CTCF:2,EPHA2:2,MLL:2,MSH2:2,MSH6:2,PBRM1:2,PPP3R1:2,SETD2:2,TGFBR2:2,VHL:2,YLPM1:2,ZFP36L2:2,EP300:2,9:2,14:2,17p:2,HIST2H2BE:2,POLQ:2,TP53:2,ARHGAP35:2,BCOR:2,IRF2:2,KDM6A:2,KIAA1267:2,MAP2K4:2,RB1:2,SIN3A:2,FOXA1:1,GNA11:1,PLCG1:1,SI:1,ACVR1:1,GNAQ:1,MAPK1:1,PTPN11:1,TDG:1,WT1:1,ERBB3:1,ERBB4:1,MYH9:1,SF3B1:1,TRRAP:1,BRD7:1,CHD3:1,CHEK2:1,CIC:1,KMT2A:1,KMT2B:1,MAP3K1:1,NIPBL:1,NSD1:1,SOX9:1,TSC1:1,AXIN1:1,BMPR1A:1,STK11:1,DAZAP1:1,8p:1,3q:1,CRB1:1,ESR1:1,FLT4:1,GRIN2A:1,KAT8:1,KRT15:1,RET:1,SMARCA4:1,ACVR2A:1,AJUBA:1,ATXN3:1,BCL2L11:1,BMPR2:1,BRE:1,CASP8:1,CBFB:1,CTNND1:1,CUL3:1,FOXA2:1,NOTCH1:1,RPL22:1,RQCD1:1,TRAF3:1,2:1,22:1,5:1,7:1,3p:1,11q:1,10p:1,16p:1,17q:1,19q:1,20q:1,EPAS1:1,ERCC2:1,EEF1A1:1,G6PD:1,MAP2K2:1,MYC:1,NRAS:1,CDKN2A:1,BAX:1,BRCA1:1,CREBBP:1,FBXW7:1,LATS1:1,PGR:1,PTEN:1,XPO4:1,KMT2D:1,MLL2:1,4:1,3:1,5p:1,AKT1:1,CUL1:1,FGFR2:1,IDH2:1,SOX17:1,DDX3X:1,ELL2:1,GATA3:1,HNRPDL:1,IRF6:1,JAK1:1,KLF6:1,NAA15:1,PIK3R1:1,PPM1D:1,RNF43:1,RTF1:1,SAMHD1:1,SMARCA1:1,THRAP3:1,USP9X:1,WAC:1,ZC3H13:1,ZNF750:1,13:1,17:1,4q:1,5q:1,11p:1,12p:1
87	CTNNB1:1	CDK4:1,CUL1:1,ERBB3:1,ERBB4:1,FGFR3:1,FOXA1:1,GNAS:1,H3F3A:1,IDH1:1,MET:1,NRAS:1,PLCG1:1,RBM39:1,RHOB:1,RXRA:1		DAZAP1:1	APC:1,ARID1A:1,ARID1B:1,ATM:1,AXIN1:1,B2M:1,CBFB:1,CDH1:1,CDK12:1,CDKN1A:1,CDKN2A:1,CNOT1:1,CREBBP:1,CTCF:1,CTNND1:1,DHX15:1,DYRK1A:1,EPHA2:1,FAT1:1,FBXW7:1,FTSJD1:1,FUBP1:1,HLA-A:1,HLA-B:1,INPPL1:1,IRF2:1,JAK1:1,KIAA1267:1,LATS1:1,MAP3K1:1,MGA:1,MLL:1,MSH2:1,MYCL1:1,NAA15:1,NF1:1,NSD1:1,NUP93:1,PBRM1:1,PGR:1,PIK3R1:1,PPP3R1:1,PSIP1:1,RASA1:1,RNF111:1,RTF1:1,SCAF4:1,SETD2:1,SIN3A:1,SMAD2:1,TBL1XR1:1,TCF12:1,THRAP3:1,TP53BP1:1,VHL:1		15:1,18:1,21:1	7:1	1p:1,8p:1,9p:1,11q:1,16q:1	1q:1,5p:1,8q:1,10p:1,12q:1,20q:1	CTNNB1:1,CDK4:1,CUL1:1,ERBB3:1,ERBB4:1,FGFR3:1,FOXA1:1,GNAS:1,H3F3A:1,IDH1:1,MET:1,NRAS:1,PLCG1:1,RBM39:1,RHOB:1,RXRA:1,DAZAP1:1,APC:1,ARID1A:1,ARID1B:1,ATM:1,AXIN1:1,B2M:1,CBFB:1,CDH1:1,CDK12:1,CDKN1A:1,CDKN2A:1,CNOT1:1,CREBBP:1,CTCF:1,CTNND1:1,DHX15:1,DYRK1A:1,EPHA2:1,FAT1:1,FBXW7:1,FTSJD1:1,FUBP1:1,HLA-A:1,HLA-B:1,INPPL1:1,IRF2:1,JAK1:1,KIAA1267:1,LATS1:1,MAP3K1:1,MGA:1,MLL:1,MSH2:1,MYCL1:1,NAA15:1,NF1:1,NSD1:1,NUP93:1,PBRM1:1,PGR:1,PIK3R1:1,PPP3R1:1,PSIP1:1,RASA1:1,RNF111:1,RTF1:1,SCAF4:1,SETD2:1,SIN3A:1,SMAD2:1,TBL1XR1:1,TCF12:1,THRAP3:1,TP53BP1:1,VHL:1,15:1,18:1,21:1,7:1,1p:1,8p:1,9p:1,11q:1,16q:1,1q:1,5p:1,8q:1,10p:1,12q:1,20q:1
88	SI:1	GNA11:3,GNAS:3,LZTR1:3,MAP2K2:3,MYH9:3,PIK3R2:3,PPP2R1A:3,SLC27A5:3,SMARCA4:3,COL1A2:2,CUL1:2,H3F3A:2,IDH2:2,RET:2,TP63:2,WT1:2,AKT1:2,ERCC2:2,MAPK1:2,MET:2,DDR2:2,MYC:2,COL11A1:1,ESR1:1,KRAS:1,NRAS:1,RAC1:1,WTAP:1,ERBB3:1,FGFR2:1,HRAS:1,KAT8:1,KDR:1,KIT:1,MAP2K1:1,SMAD3:1,ACVR1:1,BRAF:1,CACNA1E:1,CDK4:1,COL3A1:1,EIF1AX:1,EPAS1:1,FOXA1:1,G6PD:1,GNA13:1,HEPH:1,KRT15:1,NFE2L2:1,PCBP1:1,PIK3CA:1,POLQ:1,PTPN11:1,RHOB:1,SCN2A:1,STAT3:1,TDG:1,CRB1:1,EEF1A1:1,KEAP1:1,PLCG1:1,RAF1:1,U2AF1:1	EGFR:1	ARID1B:1,TP53:1,ATF7IP:1	MAP2K4:4,NCOR1:4,PBRM1:4,PTCH1:4,ARID1A:3,BRCA2:3,CUL3:3,HNRPDL:3,KLF5:3,MLL:3,NF1:3,PIK3R1:3,PTEN:3,RTF1:3,SETD2:3,TP53BP1:3,TSC1:3,XPO4:3,ZC3H13:3,FUBP1:3,PSIP1:3,ARHGAP35:2,ATRX:2,ATXN3:2,AXIN2:2,BMPR2:2,CASP8:2,CBFB:2,CDH1:2,CDK12:2,CNOT1:2,CREBBP:2,CTCF:2,DHX15:2,EPHA2:2,FAT1:2,FTSJD1:2,IRF2:2,KRT222:2,LATS1:2,MAP3K1:2,MGA:2,PPM1D:2,RB1:2,SMAD4:2,STAG2:2,VHL:2,ARID1B:2,CBWD3:2,JAK1:2,NIPBL:2,PPP3R1:2,PTMA:2,RASA1:2,RPL5:2,SCAF4:2,THRAP3:2,ATM:2,B2M:2,CCAR1:2,GATA3:2,WAC:2,ACVR1B:1,ARID2:1,BCOR:1,CHD8:1,DDX3X:1,EP300:1,KDM6A:1,KIAA1267:1,MLL2:1,RNF111:1,RNF43:1,SMARCA1:1,TBX3:1,TCF12:1,TGFBR2:1,USP9X:1,YLPM1:1,ACVR2A:1,APC:1,BRCA1:1,BRE:1,CDKN2A:1,CHD3:1,DYRK1A:1,ELF3:1,ELL2:1,HSP90AB1:1,LYRM4:1,MSH2:1,MSH6:1,NOTCH1:1,NSD1:1,RPL22:1,RQCD1:1,SOX9:1,TBL1XR1:1,TTK:1,ZNF750:1,AXIN1:1,BAP1:1,INPPL1:1,BCL2L11:1,BMPR1A:1,BRD7:1,CTNND1:1,FBXW7:1,MLL3:1,MYCL1:1,NAA15:1,SMAD2:1,TRAF3:1	TP53:2,BRCA1:1,FBXW7:1,VHL:1	4:2,13:2,6:2,14:1,22:1,1:1,2:1,3:1,17:1,21:1,9:1,10:1,11:1,15:1,18:1	20:2,22:2,7:1,12:1,6:1,21:1	3p:2,16q:2,17p:2,1p:2,8p:2,5q:1,16p:1,4q:1,9p:1	8q:2,5p:1,12p:1,3q:1,19q:1,1q:1,7q:1	MAP2K4:4,NCOR1:4,PBRM1:4,PTCH1:4,ARID1B:3,TP53:3,ARID1A:3,BRCA2:3,CUL3:3,HNRPDL:3,KLF5:3,MLL:3,NF1:3,PIK3R1:3,PTEN:3,RTF1:3,SETD2:3,TP53BP1:3,TSC1:3,VHL:3,XPO4:3,ZC3H13:3,22:3,GNA11:3,GNAS:3,LZTR1:3,MAP2K2:3,MYH9:3,PIK3R2:3,PPP2R1A:3,SLC27A5:3,SMARCA4:3,FUBP1:3,PSIP1:3,6:3,COL1A2:2,CUL1:2,H3F3A:2,IDH2:2,RET:2,TP63:2,WT1:2,ARHGAP35:2,ATRX:2,ATXN3:2,AXIN2:2,BMPR2:2,CASP8:2,CBFB:2,CDH1:2,CDK12:2,CNOT1:2,CREBBP:2,CTCF:2,DHX15:2,EPHA2:2,FAT1:2,FTSJD1:2,IRF2:2,KRT222:2,LATS1:2,MAP3K1:2,MGA:2,PPM1D:2,RB1:2,SMAD4:2,STAG2:2,BRCA1:2,FBXW7:2,4:2,13:2,3p:2,16q:2,17p:2,AKT1:2,ERCC2:2,MAPK1:2,MET:2,CBWD3:2,JAK1:2,NIPBL:2,PPP3R1:2,PTMA:2,RASA1:2,RPL5:2,SCAF4:2,THRAP3:2,21:2,DDR2:2,MYC:2,ATM:2,B2M:2,CCAR1:2,GATA3:2,WAC:2,20:2,1p:2,8p:2,8q:2,COL11A1:1,ESR1:1,KRAS:1,NRAS:1,RAC1:1,WTAP:1,ACVR1B:1,ARID2:1,BCOR:1,CHD8:1,DDX3X:1,EP300:1,KDM6A:1,KIAA1267:1,MLL2:1,RNF111:1,RNF43:1,SMARCA1:1,TBX3:1,TCF12:1,TGFBR2:1,USP9X:1,YLPM1:1,14:1,5p:1,12p:1,ERBB3:1,FGFR2:1,HRAS:1,KAT8:1,KDR:1,KIT:1,MAP2K1:1,SMAD3:1,ATF7IP:1,ACVR2A:1,APC:1,BRE:1,CDKN2A:1,CHD3:1,DYRK1A:1,ELF3:1,ELL2:1,HSP90AB1:1,LYRM4:1,MSH2:1,MSH6:1,NOTCH1:1,NSD1:1,RPL22:1,RQCD1:1,SOX9:1,TBL1XR1:1,TTK:1,ZNF750:1,1:1,2:1,3:1,17:1,ACVR1:1,BRAF:1,CACNA1E:1,CDK4:1,COL3A1:1,EIF1AX:1,EPAS1:1,FOXA1:1,G6PD:1,GNA13:1,HEPH:1,KRT15:1,NFE2L2:1,PCBP1:1,PIK3CA:1,POLQ:1,PTPN11:1,RHOB:1,SCN2A:1,STAT3:1,TDG:1,EGFR:1,AXIN1:1,BAP1:1,INPPL1:1,9:1,10:1,11:1,15:1,18:1,7:1,12:1,5q:1,16p:1,3q:1,19q:1,SI:1,CRB1:1,EEF1A1:1,KEAP1:1,PLCG1:1,RAF1:1,U2AF1:1,BCL2L11:1,BMPR1A:1,BRD7:1,CTNND1:1,MLL3:1,MYCL1:1,NAA15:1,SMAD2:1,TRAF3:1,4q:1,9p:1,1q:1,7q:1
89	CTNNB1:2,EGFR:2,ERBB2:2,ERBB3:2,FOXA1:2,KIT:2,SF3B1:2,SMARCA4:2,ATR:1,CHD4:1,FGFR2:1,IDH1:1,IDH2:1,NFE2L2:1,PIK3CA:1,POLQ:1,PTPN11:1,SOX17:1,U2AF1:1,CDK4:1,FGFR3:1,GRM7:1,H3F3A:1,MAP2K1:1,MTOR:1,MYC:1,NRAS:1,PIK3CB:1,PIK3R2:1,PPP2R1A:1,TP63:1,WT1:1	AKT1:1,ATR:1,BRAF:1,CCND1:1,COL1A2:1,CUL1:1,GTF2I:1,IDH2:1,KEAP1:1,MET:1,PIK3CA:1,PIK3CB:1,PIK3R2:1,POLQ:1,PPP6C:1,RAC1:1,RHOB:1,RXRA:1,SF1:1,SI:1,SMARCA4:1,TP63:1,TRRAP:1,EIF1AX:1,RHOA:1,SOX17:1	AMD1:1,HEPH:1,IDH2:1,POLQ:1,RAF1:1	APC:2,ARID1A:2,ATF7IP:2,ATM:2,ATRX:2,BCOR:2,BRCA1:2,BRCA2:2,CASP8:2,CDH1:2,CDK12:2,CHD3:2,CHD8:2,CMTR2:2,CREBBP:2,CTNND1:2,CUL3:2,FAT1:2,FBXW7:2,KLF6:2,KMT2A:2,KMT2B:2,KMT2C:2,KMT2D:2,MGA:2,MSH2:2,MSH6:2,NF1:2,NF2:2,NSD1:2,PIK3R1:2,RNF111:2,SMAD2:2,SMAD4:2,SMARCA1:2,STAG2:2,TP53:2,TSC1:2,USP9X:2,ZC3H13:2,ACVR1B:1,AMER1:1,ARID1B:1,ARID2:1,AXIN1:1,BAP1:1,BMPR1A:1,CTCF:1,ELF3:1,EP300:1,EPHA2:1,IRF2:1,IRF6:1,KANSL1:1,KDM5C:1,MAX:1,NCOR1:1,NOTCH1:1,PTEN:1,RASA1:1,RBM10:1,RNF43:1,SCAF4:1,SETD2:1,SIN3A:1,TBL1XR1:1,TBX3:1,TCF12:1,THRAP3:1,VHL:1,AJUBA:1,ARHGAP35:1,CDKN1B:1,CHEK2:1,CIC:1,DYRK1A:1,KDM6A:1,KLF5:1,MAP2K4:1,MYCL:1,NIPBL:1,PGR:1,PSIP1:1,PTCH1:1,RB1:1,RPL5:1,TTK:1,WAC:1,ZNF750:1	APC:1,ARHGAP35:1,ARID1A:1,ATRX:1,AXIN1:1,AXIN2:1,BAX:1,BCOR:1,BRCA1:1,BRD7:1,CBFB:1,CDH1:1,CDK12:1,CHD3:1,CHEK2:1,CIC:1,CNOT1:1,CREBBP:1,CTCF:1,DAZAP1:1,DDX3X:1,DHX15:1,DYRK1A:1,ELL2:1,EP300:1,EPHA2:1,FAM123B:1,FAT1:1,FBXW7:1,FTSJD1:1,GPS2:1,HNRPDL:1,IRF2:1,KDM5C:1,KDM6A:1,KIAA1267:1,KRT222:1,MAP2K4:1,NAA15:1,NCOR1:1,NF2:1,NSD1:1,NUP93:1,PIK3R1:1,PPM1D:1,RASA1:1,RBM10:1,RNF43:1,RPL22:1,SCAF4:1,SMAD2:1,SMAD4:1,SMARCA1:1,SOX9:1,STAG2:1,TP53:1,USP9X:1,VHL:1,ZC3H18:1,ZNF750:1		4:1,16:1,17:1,22:1	3:1,8:1	5q:1		IDH2:3,POLQ:3,SMARCA4:3,APC:3,ARID1A:3,ATRX:3,BCOR:3,BRCA1:3,CDH1:3,CDK12:3,CHD3:3,CREBBP:3,FAT1:3,FBXW7:3,NF2:3,NSD1:3,PIK3R1:3,SMAD2:3,SMAD4:3,SMARCA1:3,STAG2:3,TP53:3,USP9X:3,ATR:2,PIK3CA:2,PIK3CB:2,PIK3R2:2,TP63:2,ARHGAP35:2,AXIN1:2,CHEK2:2,CIC:2,CTCF:2,DYRK1A:2,EP300:2,EPHA2:2,IRF2:2,KDM5C:2,KDM6A:2,MAP2K4:2,NCOR1:2,RASA1:2,RBM10:2,RNF43:2,SCAF4:2,VHL:2,ZNF750:2,CTNNB1:2,EGFR:2,ERBB2:2,ERBB3:2,FOXA1:2,KIT:2,SF3B1:2,SOX17:2,ATF7IP:2,ATM:2,BRCA2:2,CASP8:2,CHD8:2,CMTR2:2,CTNND1:2,CUL3:2,KLF6:2,KMT2A:2,KMT2B:2,KMT2C:2,KMT2D:2,MGA:2,MSH2:2,MSH6:2,NF1:2,RNF111:2,TSC1:2,ZC3H13:2,AKT1:1,BRAF:1,CCND1:1,COL1A2:1,CUL1:1,GTF2I:1,KEAP1:1,MET:1,PPP6C:1,RAC1:1,RHOB:1,RXRA:1,SF1:1,SI:1,TRRAP:1,AMD1:1,AXIN2:1,BAX:1,BRD7:1,CBFB:1,CNOT1:1,DAZAP1:1,DDX3X:1,DHX15:1,ELL2:1,FAM123B:1,FTSJD1:1,GPS2:1,HNRPDL:1,KIAA1267:1,KRT222:1,NAA15:1,NUP93:1,PPM1D:1,RPL22:1,SOX9:1,ZC3H18:1,4:1,16:1,17:1,22:1,5q:1,CHD4:1,FGFR2:1,IDH1:1,NFE2L2:1,PTPN11:1,U2AF1:1,ACVR1B:1,AMER1:1,ARID1B:1,ARID2:1,BAP1:1,BMPR1A:1,ELF3:1,IRF6:1,KANSL1:1,MAX:1,NOTCH1:1,PTEN:1,SETD2:1,SIN3A:1,TBL1XR1:1,TBX3:1,TCF12:1,THRAP3:1,CDK4:1,FGFR3:1,GRM7:1,H3F3A:1,MAP2K1:1,MTOR:1,MYC:1,NRAS:1,PPP2R1A:1,WT1:1,EIF1AX:1,RHOA:1,HEPH:1,RAF1:1,AJUBA:1,CDKN1B:1,KLF5:1,MYCL:1,NIPBL:1,PGR:1,PSIP1:1,PTCH1:1,RB1:1,RPL5:1,TTK:1,WAC:1,3:1,8:1
90	GNAS:2,ERBB4:1,ERCC2:1,MAPK1:1,PCBP1:1,RHOB:1,TRRAP:1,AKT1:1,ATR:1,CDK4:1,CHD4:1,CUL1:1,EGFR:1,ERBB3:1,FLT4:1,FOXA1:1,IDH2:1,KIT:1,NRAS:1,PIK3CA:1,POLQ:1,PPP2R1A:1,SMAD3:1,SMARCA4:1,SOS1:1,SPOP:1,COL3A1:1	POLQ:6,TP63:6,BRAF:5,CRB1:4,KIT:4,CUL1:4,RAF1:4,MYC:4,ATR:3,FLT4:3,GNAS:3,GTF2I:3,KDR:3,EPAS1:3,FGFR3:3,LZTR1:3,MYH9:3,COL1A2:3,TRRAP:3,U2AF1:3,PIK3CA:3,PIK3CB:3,SI:3,CHD4:3,GNA13:3,NFE2L2:3,SCN2A:3,SOX17:3,AKT1:2,DDR2:2,ERCC2:2,GNAQ:2,KAT8:2,METTL14:2,PPP2R1A:2,PPP6C:2,RXRA:2,HIST2H2BE:2,SOS1:2,TDG:2,EEF1A1:2,PCBP1:2,TNNI3K:2,CTNNB1:2,EGFR:2,GRM7:2,MET:2,RHOA:2,ACVR1:2,KRAS:2,MAPK1:2,PLCG1:2,RHOB:2,GNA11:1,RET:1,H3F3A:1,KEAP1:1,SMARCA4:1,RAC1:1,CACNA1E:1,CDK4:1,ERBB3:1,FOXA1:1,IDH1:1,KRT15:1,PTPN11:1,RRAS2:1,STAT3:1,WT1:1,CCND1:1,EIF1AX:1,HEPH:1,IDH2:1,MAP2K1:1,MTOR:1,SMAD3:1,COL11A1:1,NRAS:1	SLC27A5:1,ERBB4:1,ERCC2:1,GNAS:1,PIK3CA:1,KDR:1	AMER1:4,KDM6A:3,STAG2:3,BCOR:2,CDKN2A:2,DYRK1A:2,EPHA2:2,KMT2C:2,KMT2D:2,PTEN:2,BRCA1:2,TP53:2,ARID1A:2,ATRX:2,BRCA2:2,CREBBP:2,FAT1:2,MGA:2,SMARCA1:2,CDK12:1,MLL2:1,MLL3:1,NSD1:1,RBM10:1,ACVR2A:1,APC:1,ARHGAP35:1,ARID1B:1,ATF7IP:1,ATM:1,BAP1:1,BMPR1A:1,CASP8:1,CDH1:1,CHD3:1,CHD8:1,CIC:1,CMTR2:1,CTNND1:1,DAZAP1:1,DDX3X:1,DNMT3A:1,EP300:1,FOXA2:1,HLA-A:1,JAK1:1,KANSL1:1,KDM5C:1,KLF6:1,KMT2A:1,KMT2B:1,NCOR1:1,NF1:1,NIPBL:1,NOTCH1:1,PIK3R1:1,PTCH1:1,RASA1:1,RNF111:1,RNF43:1,RPL22:1,SCAF4:1,SETD2:1,SIN3A:1,SOX9:1,TBL1XR1:1,TBX3:1,TCF12:1,TGFBR2:1,TSC1:1,USP9X:1,ZC3H13:1,KLF5:1,LATS1:1,PGR:1	ARID1B:8,IRF2:7,LATS1:7,RB1:7,BRCA2:6,FAT1:6,NCOR1:6,NF1:6,SMAD4:6,TCF12:6,XPO4:6,ZC3H13:6,APC:6,CHD3:6,CASP8:5,CDK12:5,EP300:5,KLF5:5,NAA15:5,RNF111:5,SIN3A:5,MAX:5,PSIP1:5,MAP2K4:5,B2M:4,BRCA1:4,FBXW7:4,LYRM4:4,MLL:4,NF2:4,SETD2:4,AJUBA:4,ATM:4,ELL2:4,PIK3R1:4,KRT222:4,PTEN:4,RASA1:4,SMAD2:4,ATXN3:4,CDKN2A:4,GPS2:4,SMARCA1:4,STAG2:4,ARID1A:3,BCL2L11:3,CTNND1:3,HLA-A:3,HLA-B:3,KIAA1267:3,MGA:3,PBRM1:3,RQCD1:3,RTF1:3,TTK:3,BMPR2:3,CDKN1B:3,CHD8:3,CNOT1:3,CREBBP:3,HSP90AB1:3,MAP3K1:3,PGR:3,TRAF3:3,BMPR1A:3,BRD7:3,CCAR1:3,ARHGAP35:3,ATRX:3,FAM123B:3,HNRPDL:3,KDM5C:3,RBM10:3,WAC:3,YLPM1:3,DAZAP1:3,STK11:3,EPHA2:2,MYCL1:2,PTMA:2,RPL22:2,RPL5:2,TP53:2,VHL:2,ACVR1B:2,ATF7IP:2,CTCF:2,CUL3:2,NUP93:2,TP53BP1:2,ACVR2A:2,BAX:2,BCOR:2,CIC:2,DDX3X:2,GATA3:2,KDM6A:2,KLF6:2,USP9X:2,NSD1:2,PTCH1:2,AXIN1:2,CHEK2:2,DHX15:2,NOTCH1:2,TSC1:2,ZC3H18:2,BRE:1,FUBP1:1,JAK1:1,MSH2:1,PPM1D:1,SOX9:1,ZFP36L2:1,ZNF750:1,FOXA2:1,NIPBL:1,THRAP3:1,E2F1:1,SAMHD1:1,CBFB:1,CBWD3:1,CDH1:1,CDKN1A:1,FTSJD1:1,RNF43:1,ARID2:1,MLL2:1,SCAF4:1,BAP1:1,ELF3:1,IRF6:1,TBX3:1,TGFBR2:1	TP53:4,RASA1:1,RNF111:1,YLPM1:1,ARID2:1,FBXW7:1,HNRNPDL:1,HNRPDL:1,KMT2C:1,MLL3:1	15:4,11:3,13:3,18:3,22:3,14:3,16:2,10:2,2:1,6:1,17:1,9:1,19:1,21:1,4:1	7:2,5:1,12:1,16:1,19:1,21:1,3:1	6q:5,17p:5,8p:4,5q:3,3p:2,10q:2,1p:1,9p:1,4p:1,18q:1,4q:1,16q:1,9q:1,11p:1	5p:3,8q:3,10p:2,3q:2,4p:1,9q:1,1q:1,2p:1,7q:1,16p:1,19q:1,2q:1,6p:1,17q:1,20q:1	ARID1B:9,BRCA2:8,FAT1:8,LATS1:8,TP53:8,IRF2:7,NCOR1:7,NF1:7,RB1:7,RNF111:7,TCF12:7,ZC3H13:7,POLQ:7,STAG2:7,APC:7,CHD3:7,GNAS:6,BRCA1:6,CASP8:6,CDK12:6,EP300:6,KLF5:6,SIN3A:6,SMAD4:6,XPO4:6,TP63:6,CDKN2A:6,PTEN:6,RASA1:6,SMARCA1:6,KIT:5,ARID1A:5,FBXW7:5,MGA:5,NAA15:5,SETD2:5,BRAF:5,CUL1:5,KDM6A:5,ATM:5,CREBBP:5,MAX:5,PIK3R1:5,PSIP1:5,6q:5,MAP2K4:5,17p:5,PIK3CA:5,ATRX:5,ATR:4,CRB1:4,ERCC2:4,FLT4:4,KDR:4,B2M:4,CTNND1:4,EPHA2:4,HLA-A:4,LYRM4:4,MLL:4,NF2:4,15:4,TRRAP:4,RAF1:4,AMER1:4,BCOR:4,RBM10:4,AJUBA:4,CHD8:4,ELL2:4,PGR:4,YLPM1:4,8p:4,MYC:4,BMPR1A:4,KRT222:4,SMAD2:4,CHD4:4,ARHGAP35:4,DAZAP1:4,KDM5C:4,HNRPDL:4,ATXN3:4,GPS2:4,AKT1:3,GTF2I:3,PPP2R1A:3,BCL2L11:3,HLA-B:3,KIAA1267:3,PBRM1:3,RPL22:3,RQCD1:3,RTF1:3,TTK:3,11:3,13:3,18:3,22:3,16:3,MAPK1:3,PCBP1:3,RHOB:3,EPAS1:3,FGFR3:3,LZTR1:3,MYH9:3,SOS1:3,KMT2C:3,NSD1:3,ATF7IP:3,BMPR2:3,CDKN1B:3,CNOT1:3,HSP90AB1:3,MAP3K1:3,TRAF3:3,14:3,5q:3,5p:3,8q:3,COL1A2:3,U2AF1:3,ACVR2A:3,BRD7:3,CCAR1:3,EGFR:3,CIC:3,DDX3X:3,KLF6:3,NOTCH1:3,PTCH1:3,TSC1:3,USP9X:3,PIK3CB:3,SI:3,FAM123B:3,WAC:3,GNA13:3,NFE2L2:3,SCN2A:3,SOX17:3,STK11:3,DDR2:2,GNAQ:2,KAT8:2,METTL14:2,PPP6C:2,RXRA:2,JAK1:2,MYCL1:2,PTMA:2,RPL5:2,SOX9:2,VHL:2,7:2,19:2,21:2,3p:2,4p:2,9q:2,10p:2,ERBB4:2,HIST2H2BE:2,TDG:2,DYRK1A:2,KMT2D:2,MLL2:2,MLL3:2,ACVR1B:2,CTCF:2,CUL3:2,NUP93:2,TP53BP1:2,EEF1A1:2,SMARCA4:2,TNNI3K:2,FOXA2:2,NIPBL:2,ARID2:2,10q:2,3q:2,CDK4:2,ERBB3:2,FOXA1:2,IDH2:2,NRAS:2,SMAD3:2,BAP1:2,CDH1:2,RNF43:2,SCAF4:2,TBX3:2,TGFBR2:2,CTNNB1:2,GRM7:2,MET:2,RHOA:2,BAX:2,GATA3:2,10:2,ACVR1:2,KRAS:2,PLCG1:2,AXIN1:2,CHEK2:2,DHX15:2,ZC3H18:2,GNA11:1,RET:1,SLC27A5:1,BRE:1,FUBP1:1,MSH2:1,PPM1D:1,ZFP36L2:1,ZNF750:1,2:1,6:1,17:1,5:1,12:1,1p:1,H3F3A:1,9p:1,1q:1,2p:1,7q:1,KEAP1:1,THRAP3:1,16p:1,19q:1,SPOP:1,CMTR2:1,DNMT3A:1,KANSL1:1,KMT2A:1,KMT2B:1,TBL1XR1:1,HNRNPDL:1,RAC1:1,E2F1:1,SAMHD1:1,3:1,18q:1,COL3A1:1,CACNA1E:1,IDH1:1,KRT15:1,PTPN11:1,RRAS2:1,STAT3:1,WT1:1,9:1,4q:1,16q:1,2q:1,6p:1,17q:1,20q:1,CBFB:1,CBWD3:1,CDKN1A:1,FTSJD1:1,4:1,11p:1,CCND1:1,EIF1AX:1,HEPH:1,MAP2K1:1,MTOR:1,COL11A1:1,ELF3:1,IRF6:1
91	PIK3CA:3,EGFR:2,FOXA1:2,GNAS:2,KEAP1:2,SMARCA4:2,DDR2:1,AKT1:1,CTNNB1:1,DICER1:1,H3F3A:1,KIT:1,KRAS:1,MAP2K2:1,PCBP1:1,POLQ:1,PPP2R1A:1,SF3B1:1,SOS1:1,SPOP:1,U2AF1:1,CHD4:1,CUL1:1,EPAS1:1,ERBB3:1,FGFR3:1,GNA11:1,IDH1:1,MAP2K1:1,MTOR:1,NFE2L2:1,PIK3R2:1,PPP6C:1	EGFR:1,G6PD:1,GNAS:1,H3F3A:1,KRT15:1,LZTR1:1,MAP2K1:1,MET:1,PCBP1:1,PIK3CB:1,RAC1:1,RBM39:1,SMAD3:1,TP63:1,AMD1:1		KANSL1:3,KMT2B:3,KMT2C:3,NIPBL:3,NSD1:3,ACVR1B:2,TP53:2,ACVR2A:2,AMER1:2,APC:2,ARHGAP35:2,ASXL1:2,ATF7IP:2,ATM:2,ATRX:2,BCOR:2,BRCA1:2,BRCA2:2,CDKN2A:2,CHD8:2,CHEK2:2,CIC:2,CTCF:2,CTNND1:2,DYRK1A:2,EP300:2,EPHA2:2,FAT1:2,JAK1:2,KDM5C:2,KMT2A:2,KMT2D:2,MAP2K4:2,MGA:2,MSH6:2,NF1:2,NOTCH1:2,PBRM1:2,PTCH1:2,RASA1:2,RBM10:2,RNF43:2,RPL5:2,SCAF4:2,SETD2:2,SMAD4:2,STAG2:2,TRAF3:2,TSC1:2,USP9X:2,KIAA1267:1,MLL3:1,SMARCA1:1,ZFP36L2:1,ARID1A:1,AXIN1:1,B2M:1,BMPR1A:1,CDH1:1,FBXW7:1,FUBP1:1,GATA3:1,IRF6:1,KLF6:1,MAP3K1:1,MAX:1,MSH2:1,NCOR1:1,PSIP1:1,RB1:1,SIN3A:1,SMAD2:1,TBL1XR1:1,TBX3:1,TCF12:1,ZC3H13:1,ARID1B:1,ATXN3:1,AXIN2:1,BAP1:1,BRD7:1,CDK12:1,CDKN1A:1,CHD3:1,CREBBP:1,DDX3X:1,DNMT3A:1,FOXA2:1,HLA-B:1,IRF2:1,KDM6A:1,MLL4:1,PIK3R1:1,PPM1D:1,PTEN:1,RTF1:1,SOX9:1,TGFBR2:1,ZNF750:1	ARID1A:1,ARID1B:1,ARID2:1,ATF7IP:1,ATM:1,AXIN1:1,AXIN2:1,BAP1:1,BCOR:1,BMPR2:1,BRD7:1,CASP8:1,CDK12:1,CHD8:1,CNOT1:1,CREBBP:1,EP300:1,FBXW7:1,HLA-A:1,HLA-B:1,HSP90AB1:1,INPPL1:1,KDM5C:1,KDM6A:1,LATS1:1,MAX:1,MGA:1,MLL:1,MLL2:1,NAA15:1,NCOR1:1,NF1:1,PBRM1:1,PGR:1,PTCH1:1,RB1:1,RQCD1:1,RTF1:1,SMAD4:1,SOX9:1,TGFBR2:1,THRAP3:1,TRAF3:1,TSC1:1,USP9X:1,VHL:1,YLPM1:1,ZC3H13:1,ZC3H18:1	FAT1:1,SETD2:1	4:1,11:1,14:1,21:1	20:1	2q:1,3p:1,6q:1,17p:1,18q:1,19p:1	3q:1,8q:1	PIK3CA:3,EGFR:3,GNAS:3,KANSL1:3,KMT2B:3,KMT2C:3,NIPBL:3,NSD1:3,ATF7IP:3,ATM:3,BCOR:3,CHD8:3,EP300:3,KDM5C:3,MGA:3,NF1:3,PBRM1:3,PTCH1:3,SMAD4:3,TRAF3:3,TSC1:3,USP9X:3,FAT1:3,SETD2:3,H3F3A:2,MAP2K1:2,PCBP1:2,ACVR1B:2,TP53:2,ARID1A:2,ARID1B:2,AXIN1:2,AXIN2:2,BAP1:2,BRD7:2,CDK12:2,CREBBP:2,FBXW7:2,HLA-B:2,KDM6A:2,MAX:2,NCOR1:2,RB1:2,RTF1:2,SOX9:2,TGFBR2:2,ZC3H13:2,FOXA1:2,KEAP1:2,SMARCA4:2,ACVR2A:2,AMER1:2,APC:2,ARHGAP35:2,ASXL1:2,ATRX:2,BRCA1:2,BRCA2:2,CDKN2A:2,CHEK2:2,CIC:2,CTCF:2,CTNND1:2,DYRK1A:2,EPHA2:2,JAK1:2,KMT2A:2,KMT2D:2,MAP2K4:2,MSH6:2,NOTCH1:2,RASA1:2,RBM10:2,RNF43:2,RPL5:2,SCAF4:2,STAG2:2,DDR2:1,G6PD:1,KRT15:1,LZTR1:1,MET:1,PIK3CB:1,RAC1:1,RBM39:1,SMAD3:1,TP63:1,KIAA1267:1,MLL3:1,SMARCA1:1,ZFP36L2:1,ARID2:1,BMPR2:1,CASP8:1,CNOT1:1,HLA-A:1,HSP90AB1:1,INPPL1:1,LATS1:1,MLL:1,MLL2:1,NAA15:1,PGR:1,RQCD1:1,THRAP3:1,VHL:1,YLPM1:1,ZC3H18:1,4:1,11:1,14:1,21:1,20:1,2q:1,3p:1,6q:1,17p:1,18q:1,19p:1,3q:1,8q:1,AKT1:1,CTNNB1:1,DICER1:1,KIT:1,KRAS:1,MAP2K2:1,POLQ:1,PPP2R1A:1,SF3B1:1,SOS1:1,SPOP:1,U2AF1:1,B2M:1,BMPR1A:1,CDH1:1,FUBP1:1,GATA3:1,IRF6:1,KLF6:1,MAP3K1:1,MSH2:1,PSIP1:1,SIN3A:1,SMAD2:1,TBL1XR1:1,TBX3:1,TCF12:1,CHD4:1,CUL1:1,EPAS1:1,ERBB3:1,FGFR3:1,GNA11:1,IDH1:1,MTOR:1,NFE2L2:1,PIK3R2:1,PPP6C:1,AMD1:1,ATXN3:1,CDKN1A:1,CHD3:1,DDX3X:1,DNMT3A:1,FOXA2:1,IRF2:1,MLL4:1,PIK3R1:1,PPM1D:1,PTEN:1,ZNF750:1
93		AKT1:1,AMD1:1,CHD4:1,COL11A1:1,COL1A2:1,EGFR:1,ERBB4:1,H3F3A:1,IDH2:1,KEAP1:1,KRT15:1,MAP2K2:1,MYC:1,PIK3CA:1,POLQ:1,RAC1:1,SMARCA4:1,TNNI3K:1,U2AF1:1	COL3A1:1	AXIN1:1	ACVR1B:1,ARID1B:1,ARID2:1,ATRX:1,BAP1:1,BCOR:1,BMPR1A:1,BRCA1:1,BRD7:1,CCAR1:1,CDH1:1,CHD3:1,CREBBP:1,CTCF:1,DDX3X:1,DHX15:1,ELL2:1,EP300:1,FAT1:1,FBXW7:1,FOXA2:1,FTSJD1:1,FUBP1:1,HNRPDL:1,IRF2:1,JAK1:1,KDM6A:1,LATS1:1,MAP2K4:1,MLL:1,MLL2:1,MLL3:1,NAA15:1,NCOR1:1,NF1:1,NIPBL:1,PBRM1:1,PGR:1,PPM1D:1,PTCH1:1,PTEN:1,RASA1:1,RB1:1,RNF43:1,RPL5:1,RTF1:1,SAMHD1:1,SETD2:1,SMAD4:1,SMARCA1:1,STAG2:1,TGFBR2:1,TP53BP1:1,TSC1:1,USP9X:1,VHL:1,ZC3H13:1,ZC3H18:1	ATM:1,MGA:1,TP53:1	13:1,22:1		3p:1,4q:1,5q:1,8p:1,9q:1,10q:1,16q:1,17p:1	3q:1	AKT1:1,AMD1:1,CHD4:1,COL11A1:1,COL1A2:1,EGFR:1,ERBB4:1,H3F3A:1,IDH2:1,KEAP1:1,KRT15:1,MAP2K2:1,MYC:1,PIK3CA:1,POLQ:1,RAC1:1,SMARCA4:1,TNNI3K:1,U2AF1:1,COL3A1:1,AXIN1:1,ACVR1B:1,ARID1B:1,ARID2:1,ATRX:1,BAP1:1,BCOR:1,BMPR1A:1,BRCA1:1,BRD7:1,CCAR1:1,CDH1:1,CHD3:1,CREBBP:1,CTCF:1,DDX3X:1,DHX15:1,ELL2:1,EP300:1,FAT1:1,FBXW7:1,FOXA2:1,FTSJD1:1,FUBP1:1,HNRPDL:1,IRF2:1,JAK1:1,KDM6A:1,LATS1:1,MAP2K4:1,MLL:1,MLL2:1,MLL3:1,NAA15:1,NCOR1:1,NF1:1,NIPBL:1,PBRM1:1,PGR:1,PPM1D:1,PTCH1:1,PTEN:1,RASA1:1,RB1:1,RNF43:1,RPL5:1,RTF1:1,SAMHD1:1,SETD2:1,SMAD4:1,SMARCA1:1,STAG2:1,TGFBR2:1,TP53BP1:1,TSC1:1,USP9X:1,VHL:1,ZC3H13:1,ZC3H18:1,ATM:1,MGA:1,TP53:1,13:1,22:1,3p:1,4q:1,5q:1,8p:1,9q:1,10q:1,16q:1,17p:1,3q:1
95	PIK3CA:1	AMD1:2,COL11A1:2,COL1A2:2,CUL1:2,ERBB2:2,H3F3A:2,HIST2H2BE:2,RAC1:2,U2AF1:2,ERCC2:1,GRIN2A:1,KIT:1,MYC:1,RET:1,SOX17:1,AKT1:1,ATR:1,BRAF:1,CACNA1E:1,CRB1:1,CTNNB1:1,DDR2:1,DICER1:1,EEF1A1:1,ESR1:1,GNA11:1,GNA13:1,GNAS:1,GRM7:1,GTF2I:1,KAT8:1,KEAP1:1,KRT15:1,MAP2K2:1,MET:1,MTOR:1,NRAS:1,PIK3CA:1,PIK3CB:1,PIK3R2:1,PLCG1:1,POLQ:1,RAF1:1,RBM39:1,RHOA:1,SI:1,SLC27A5:1,SMARCA4:1,SPOP:1,STAT3:1,TNNI3K:1,TP63:1,TRRAP:1,WTAP:1	EGFR:1	TP53:1	ACVR1B:2,APC:2,ARHGAP35:2,ARID2:2,CHD3:2,ELL2:2,MAP3K1:2,MGA:2,MLL2:2,NSD1:2,PIK3R1:2,PTCH1:2,RASA1:2,RTF1:2,SETD2:2,SMAD4:2,TP53BP1:2,TSC1:2,ARID1A:1,ARID1B:1,ATM:1,AXIN2:1,BCOR:1,BMPR2:1,BRCA2:1,CBFB:1,CDH1:1,CNOT1:1,CREBBP:1,CTCF:1,CTNND1:1,CUL3:1,DDX3X:1,EPHA2:1,FAT1:1,FBXW7:1,FOXA2:1,FTSJD1:1,INPPL1:1,IRF2:1,KDM6A:1,KIAA1267:1,LATS1:1,MAP2K4:1,MLL:1,MYCL1:1,NCOR1:1,PBRM1:1,PGR:1,PPM1D:1,RB1:1,RNF43:1,RQCD1:1,SOX9:1,TGFBR2:1,THRAP3:1,TP53:1,USP9X:1,VHL:1,XPO4:1,YLPM1:1,ZC3H13:1,ATF7IP:1,B2M:1,BAX:1,BMPR1A:1,CBWD3:1,CCAR1:1,CDKN1B:1,CDKN2A:1,CHEK2:1,EP300:1,GATA3:1,KLF6:1,NF2:1,NOTCH1:1,PSIP1:1,PTEN:1,RNF111:1,SIN3A:1,SMAD2:1,TBX3:1,TCF12:1,WAC:1		4:1,13:1,14:1,18:1,9:1,10:1,22:1	7:1	3p:1,5q:1,8p:1,9q:1,11q:1,16q:1,17p:1,19p:1,18q:1	1q:1,5p:1,6p:1,8q:1,10p:1	PIK3CA:2,AMD1:2,COL11A1:2,COL1A2:2,CUL1:2,ERBB2:2,H3F3A:2,HIST2H2BE:2,RAC1:2,U2AF1:2,ACVR1B:2,APC:2,ARHGAP35:2,ARID2:2,CHD3:2,ELL2:2,MAP3K1:2,MGA:2,MLL2:2,NSD1:2,PIK3R1:2,PTCH1:2,RASA1:2,RTF1:2,SETD2:2,SMAD4:2,TP53:2,TP53BP1:2,TSC1:2,ERCC2:1,GRIN2A:1,KIT:1,MYC:1,RET:1,SOX17:1,ARID1A:1,ARID1B:1,ATM:1,AXIN2:1,BCOR:1,BMPR2:1,BRCA2:1,CBFB:1,CDH1:1,CNOT1:1,CREBBP:1,CTCF:1,CTNND1:1,CUL3:1,DDX3X:1,EPHA2:1,FAT1:1,FBXW7:1,FOXA2:1,FTSJD1:1,INPPL1:1,IRF2:1,KDM6A:1,KIAA1267:1,LATS1:1,MAP2K4:1,MLL:1,MYCL1:1,NCOR1:1,PBRM1:1,PGR:1,PPM1D:1,RB1:1,RNF43:1,RQCD1:1,SOX9:1,TGFBR2:1,THRAP3:1,USP9X:1,VHL:1,XPO4:1,YLPM1:1,ZC3H13:1,4:1,13:1,14:1,18:1,3p:1,5q:1,8p:1,9q:1,11q:1,16q:1,17p:1,19p:1,1q:1,5p:1,6p:1,8q:1,10p:1,AKT1:1,ATR:1,BRAF:1,CACNA1E:1,CRB1:1,CTNNB1:1,DDR2:1,DICER1:1,EEF1A1:1,ESR1:1,GNA11:1,GNA13:1,GNAS:1,GRM7:1,GTF2I:1,KAT8:1,KEAP1:1,KRT15:1,MAP2K2:1,MET:1,MTOR:1,NRAS:1,PIK3CB:1,PIK3R2:1,PLCG1:1,POLQ:1,RAF1:1,RBM39:1,RHOA:1,SI:1,SLC27A5:1,SMARCA4:1,SPOP:1,STAT3:1,TNNI3K:1,TP63:1,TRRAP:1,WTAP:1,EGFR:1,ATF7IP:1,B2M:1,BAX:1,BMPR1A:1,CBWD3:1,CCAR1:1,CDKN1B:1,CDKN2A:1,CHEK2:1,EP300:1,GATA3:1,KLF6:1,NF2:1,NOTCH1:1,PSIP1:1,PTEN:1,RNF111:1,SIN3A:1,SMAD2:1,TBX3:1,TCF12:1,WAC:1,9:1,10:1,22:1,7:1,18q:1
97	ERBB3:2,ATR:1,CDK4:1,CHD4:1,CTNNB1:1,CUL1:1,EEF1A1:1,EGFR:1,FGFR2:1,FGFR3:1,GNAS:1,IDH2:1,KEAP1:1,MAPK1:1,MTOR:1,PIK3CA:1,POLQ:1,PPP2R1A:1,PTPN11:1,SF3B1:1,SOS1:1,WT1:1	MYC:3,PIK3CA:3,SOX17:3,TP63:3,BRAF:2,COL1A2:2,CRB1:2,CUL1:2,DDR2:2,FGFR2:2,FGFR3:2,GNAQ:2,GTF2I:2,H3F3A:2,HIST2H2BE:2,MET:2,PIK3CB:2,PPP6C:2,RXRA:2,SI:2,TRRAP:2,ERBB2:2,GNA13:2,KRT15:2,SPOP:2,STAT3:2,ACVR1:1,AMD1:1,COL11A1:1,COL3A1:1,EEF1A1:1,ESR1:1,FLT4:1,GNA11:1,IDH1:1,MAP2K2:1,METTL14:1,MTOR:1,NFE2L2:1,PLCG1:1,POLQ:1,RBM39:1,SF1:1,SF3B1:1,TNNI3K:1,U2AF1:1,WTAP:1,ATR:1,CDK4:1,EGFR:1,RAC1:1,AKT1:1,CACNA1E:1,DICER1:1,ERBB3:1,FOXA1:1,G6PD:1,GNAS:1,HEPH:1,IDH2:1,IL1RAPL2:1,KRAS:1,MAP2K1:1,MYH2:1,PCBP1:1,RET:1,SMAD3:1,TDG:1,WT1:1	ATR:1,CACNA1E:1,ERBB4:1,G6PD:1,IL1RAPL2:1,RET:1,SCN2A:1	APC:2,BMPR1A:2,KANSL1:2,TBX3:2,TGFBR2:2,ATF7IP:1,TP53:1,ACVR2A:1,AMER1:1,ARHGAP35:1,ARID1A:1,ARID1B:1,ARID2:1,ASXL1:1,ATM:1,ATRX:1,ATXN3:1,AXIN1:1,BCOR:1,BRCA1:1,BRCA2:1,BRD7:1,CASP8:1,CDH1:1,CDKN1A:1,CHD3:1,CHD8:1,CHEK2:1,CIC:1,CTCF:1,CTNND1:1,DDX3X:1,DNMT3A:1,DYRK1A:1,EP300:1,EPHA2:1,FAT1:1,FBXW7:1,FUBP1:1,GATA3:1,HLA-A:1,JAK1:1,KDM5C:1,KDM6A:1,KMT2B:1,KMT2C:1,KMT2D:1,MAP2K4:1,MAP3K1:1,MGA:1,MSH2:1,MSH6:1,NCOR1:1,NF1:1,NF2:1,NIPBL:1,NOTCH1:1,NSD1:1,PBRM1:1,PIK3R1:1,PPM1D:1,PTCH1:1,PTEN:1,RASA1:1,RB1:1,RNF111:1,RPL5:1,SCAF4:1,SETD2:1,SMAD2:1,SMARCA1:1,STAG2:1,TCF12:1,THRAP3:1,TRAF3:1,USP9X:1,ZC3H13:1	BCOR:3,CTNND1:3,DDX3X:3,PGR:3,ARHGAP35:2,ATRX:2,BAP1:2,BAX:2,BRCA2:2,CDKN2A:2,CIC:2,FAM123B:2,FBXW7:2,INPPL1:2,IRF2:2,KLF5:2,MLL:2,MLL4:2,NAA15:2,PBRM1:2,PSIP1:2,RB1:2,SETD2:2,XPO4:2,ZC3H13:2,ACVR1B:2,ACVR2A:2,ARID2:2,ATF7IP:2,ATM:2,CDKN1B:2,DYRK1A:2,KDM6A:2,MLL2:2,RBM10:2,SCAF4:2,SMAD2:2,SMAD4:2,TBX3:2,USP9X:2,AJUBA:1,CHD8:1,ZC3H18:1,ARID1B:1,B2M:1,BCL2L11:1,BMPR1A:1,BMPR2:1,BRE:1,CASP8:1,CBWD3:1,CCAR1:1,CDKN1A:1,CUL3:1,DNMT3A:1,GATA3:1,GPS2:1,HLA-A:1,HLA-B:1,HSP90AB1:1,KDM5C:1,KLF6:1,LATS1:1,LYRM4:1,MGA:1,MSH2:1,MSH6:1,NOTCH1:1,PPP3R1:1,PTCH1:1,PTEN:1,PTMA:1,RNF111:1,RQCD1:1,RTF1:1,SIN3A:1,SMARCA1:1,STAG2:1,TCF12:1,TP53BP1:1,TSC1:1,TTK:1,WAC:1,ZFP36L2:1,APC:1,ARID1A:1,CHEK2:1,DHX15:1,EP300:1,EPHA2:1,FAT1:1,FOXA2:1,FUBP1:1,HNRPDL:1,JAK1:1,MAP3K1:1,MYCL1:1,NF2:1,PIK3R1:1,RPL22:1,RPL5:1,TGFBR2:1,THRAP3:1,VHL:1	ATM:1,FAT1:1,USP9X:1,TP53:1	13:2,11:1,6:1,9:1,15:1,18:1,21:1,22:1	21:1,7:1,13:1	9p:1,18q:1,1p:1,4q:1	5p:2,8q:2,10p:2,7q:1,9q:1,1q:1	PIK3CA:4,TBX3:4,BCOR:4,CTNND1:4,DDX3X:4,ATM:4,USP9X:4,ERBB3:3,CUL1:3,FGFR2:3,FGFR3:3,MYC:3,SOX17:3,TP63:3,ATR:3,APC:3,ATF7IP:3,BMPR1A:3,TGFBR2:3,ARHGAP35:3,ATRX:3,BRCA2:3,CIC:3,FBXW7:3,PBRM1:3,PGR:3,RB1:3,SETD2:3,ZC3H13:3,FAT1:3,13:3,ACVR2A:3,ARID2:3,DYRK1A:3,KDM6A:3,SCAF4:3,SMAD2:3,BRAF:2,COL1A2:2,CRB1:2,DDR2:2,EEF1A1:2,GNAQ:2,GTF2I:2,H3F3A:2,HIST2H2BE:2,MET:2,MTOR:2,PIK3CB:2,POLQ:2,PPP6C:2,RXRA:2,SF3B1:2,SI:2,TRRAP:2,CACNA1E:2,G6PD:2,IL1RAPL2:2,RET:2,KANSL1:2,TP53:2,BAP1:2,BAX:2,CDKN2A:2,CHD8:2,FAM123B:2,INPPL1:2,IRF2:2,KLF5:2,MLL:2,MLL4:2,NAA15:2,PSIP1:2,XPO4:2,21:2,5p:2,8q:2,10p:2,CDK4:2,EGFR:2,ERBB2:2,GNA13:2,KRT15:2,SPOP:2,STAT3:2,ACVR1B:2,ARID1B:2,CASP8:2,CDKN1A:2,CDKN1B:2,DNMT3A:2,GATA3:2,HLA-A:2,KDM5C:2,MGA:2,MLL2:2,MSH2:2,MSH6:2,NOTCH1:2,PTCH1:2,PTEN:2,RBM10:2,RNF111:2,SMAD4:2,SMARCA1:2,STAG2:2,TCF12:2,GNAS:2,IDH2:2,WT1:2,ARID1A:2,CHEK2:2,EP300:2,EPHA2:2,FUBP1:2,JAK1:2,MAP3K1:2,NF2:2,PIK3R1:2,RPL5:2,THRAP3:2,ACVR1:1,AMD1:1,COL11A1:1,COL3A1:1,ESR1:1,FLT4:1,GNA11:1,IDH1:1,MAP2K2:1,METTL14:1,NFE2L2:1,PLCG1:1,RBM39:1,SF1:1,TNNI3K:1,U2AF1:1,WTAP:1,ERBB4:1,SCN2A:1,AJUBA:1,ZC3H18:1,11:1,9p:1,7q:1,9q:1,RAC1:1,B2M:1,BCL2L11:1,BMPR2:1,BRE:1,CBWD3:1,CCAR1:1,CUL3:1,GPS2:1,HLA-B:1,HSP90AB1:1,KLF6:1,LATS1:1,LYRM4:1,PPP3R1:1,PTMA:1,RQCD1:1,RTF1:1,SIN3A:1,TP53BP1:1,TSC1:1,TTK:1,WAC:1,ZFP36L2:1,6:1,9:1,15:1,7:1,18q:1,AKT1:1,DICER1:1,FOXA1:1,HEPH:1,KRAS:1,MAP2K1:1,MYH2:1,PCBP1:1,SMAD3:1,TDG:1,DHX15:1,FOXA2:1,HNRPDL:1,MYCL1:1,RPL22:1,VHL:1,18:1,22:1,1p:1,4q:1,1q:1,CHD4:1,CTNNB1:1,KEAP1:1,MAPK1:1,PPP2R1A:1,PTPN11:1,SOS1:1,AMER1:1,ASXL1:1,ATXN3:1,AXIN1:1,BRCA1:1,BRD7:1,CDH1:1,CHD3:1,CTCF:1,KMT2B:1,KMT2C:1,KMT2D:1,MAP2K4:1,NCOR1:1,NF1:1,NIPBL:1,NSD1:1,PPM1D:1,RASA1:1,TRAF3:1
98	SCN2A:1,SI:1	ATR:2,CUL1:2,EIF1AX:2,EPAS1:2,GNAS:2,GTF2I:2,H3F3A:2,KEAP1:2,MAP2K2:2,MYC:2,PIK3CB:2,PIK3R2:2,ACVR1:1,AMD1:1,BRAF:1,CCND1:1,COL11A1:1,COL1A2:1,COL3A1:1,CTNNB1:1,EEF1A1:1,KRAS:1,LZTR1:1,MAPK1:1,MET:1,MYH9:1,NFE2L2:1,PCBP1:1,PLCG1:1,POLQ:1,PTPN11:1,RRAS2:1,SPOP:1,FGFR3:1,FLT4:1,GNA11:1,GNA13:1,PIK3CA:1,PPP2R1A:1,RBM39:1,RHOB:1,SI:1,SMARCA4:1,SOS1:1,TP63:1,U2AF1:1	PIK3CA:1,RAF1:1,TP63:1	ATM:1,BCOR:1,EPHA2:1,KMT2A:1,MLL:1	ARID1A:2,ATRX:2,AXIN1:2,B2M:2,BRCA1:2,CDK12:2,CDKN2A:2,CIC:2,CREBBP:2,FBXW7:2,FTSJD1:2,IRF2:2,KIAA1267:2,MGA:2,NCOR1:2,NF1:2,PBRM1:2,PSIP1:2,RASA1:2,RNF111:2,RPL22:2,SCAF4:2,SETD2:2,SMARCA1:2,TCF12:2,TP53BP1:2,TSC1:2,WAC:2,ACVR1B:1,ACVR2A:1,APC:1,AXIN2:1,CUL3:1,MLL2:1,MLL4:1,NSD1:1,PPM1D:1,PTCH1:1,SMAD4:1,STK11:1,TP53:1,ARHGAP35:1,ARID1B:1,ATXN3:1,BAP1:1,BAX:1,BMPR1A:1,CBFB:1,CBWD3:1,CDH1:1,CHD3:1,CHEK2:1,CNOT1:1,CTCF:1,ELL2:1,EP300:1,EPHA2:1,FAT1:1,GATA3:1,HNRPDL:1,KLF5:1,KRT222:1,LATS1:1,MAP2K4:1,MAX:1,MLL:1,NAA15:1,NF2:1,NOTCH1:1,NUP93:1,PIK3R1:1,PTEN:1,RTF1:1,SIN3A:1,STAG2:1,TBX3:1,TRAF3:1,TTK:1,VHL:1,YLPM1:1	TP53:1	15:2,9:1,10:1,14:1,16:1,18:1,21:1	22:1	8p:2,4p:1,5q:1,17p:1,6q:1,9p:1,16q:1	5p:1,20q:1	SI:2,ATR:2,CUL1:2,EIF1AX:2,EPAS1:2,GNAS:2,GTF2I:2,H3F3A:2,KEAP1:2,MAP2K2:2,MYC:2,PIK3CB:2,PIK3R2:2,PIK3CA:2,TP63:2,EPHA2:2,MLL:2,ARID1A:2,ATRX:2,AXIN1:2,B2M:2,BRCA1:2,CDK12:2,CDKN2A:2,CIC:2,CREBBP:2,FBXW7:2,FTSJD1:2,IRF2:2,KIAA1267:2,MGA:2,NCOR1:2,NF1:2,PBRM1:2,PSIP1:2,RASA1:2,RNF111:2,RPL22:2,SCAF4:2,SETD2:2,SMARCA1:2,TCF12:2,TP53:2,TP53BP1:2,TSC1:2,WAC:2,15:2,8p:2,SCN2A:1,ACVR1:1,AMD1:1,BRAF:1,CCND1:1,COL11A1:1,COL1A2:1,COL3A1:1,CTNNB1:1,EEF1A1:1,KRAS:1,LZTR1:1,MAPK1:1,MET:1,MYH9:1,NFE2L2:1,PCBP1:1,PLCG1:1,POLQ:1,PTPN11:1,RRAS2:1,SPOP:1,RAF1:1,ATM:1,BCOR:1,KMT2A:1,ACVR1B:1,ACVR2A:1,APC:1,AXIN2:1,CUL3:1,MLL2:1,MLL4:1,NSD1:1,PPM1D:1,PTCH1:1,SMAD4:1,STK11:1,9:1,10:1,14:1,16:1,18:1,21:1,22:1,4p:1,5q:1,17p:1,5p:1,20q:1,FGFR3:1,FLT4:1,GNA11:1,GNA13:1,PPP2R1A:1,RBM39:1,RHOB:1,SMARCA4:1,SOS1:1,U2AF1:1,ARHGAP35:1,ARID1B:1,ATXN3:1,BAP1:1,BAX:1,BMPR1A:1,CBFB:1,CBWD3:1,CDH1:1,CHD3:1,CHEK2:1,CNOT1:1,CTCF:1,ELL2:1,EP300:1,FAT1:1,GATA3:1,HNRPDL:1,KLF5:1,KRT222:1,LATS1:1,MAP2K4:1,MAX:1,NAA15:1,NF2:1,NOTCH1:1,NUP93:1,PIK3R1:1,PTEN:1,RTF1:1,SIN3A:1,STAG2:1,TBX3:1,TRAF3:1,TTK:1,VHL:1,YLPM1:1,6q:1,9p:1,16q:1
99	ATR:1,CHD4:1,EEF1A1:1,EGFR:1,EIF1AX:1,EPAS1:1,ERBB3:1,FGFR2:1,FOXA1:1,GNAQ:1,GRM7:1,GTF2I:1,IDH2:1,KIT:1,MAP2K1:1,MTOR:1,PIK3CA:1,PIK3R2:1,POLQ:1,PTPN11:1,SMARCA4:1,SPOP:1,U2AF1:1	PPP2R1A:2,ACVR1:1,AMD1:1,ATR:1,CCND1:1,CDK4:1,COL3A1:1,DDR2:1,DICER1:1,ERBB3:1,ERBB4:1,FGFR3:1,GRIN2A:1,HEPH:1,IDH1:1,KAT8:1,KEAP1:1,MET:1,MYC:1,NFE2L2:1,PIK3CA:1,PIK3CB:1,PIK3R2:1,PPP6C:1,RHOB:1,RXRA:1,SCN2A:1,SF3B1:1,SI:1,SLC27A5:1,SMARCA4:1,SOS1:1		AJUBA:1,APC:1,ARID1A:1,ARID2:1,ATF7IP:1,ATM:1,ATRX:1,AXIN1:1,AXIN2:1,BCOR:1,BMPR1A:1,BRCA1:1,BRCA2:1,CBFB:1,CDKN2A:1,CHD3:1,CHD8:1,CMTR2:1,CREBBP:1,CTCF:1,CTNND1:1,DNMT3A:1,ELF3:1,EP300:1,EPHA2:1,FAT1:1,FBXW7:1,GATA3:1,GPS2:1,HLA-A:1,HLA-B:1,IRF6:1,JAK1:1,KANSL1:1,KDM5C:1,KMT2A:1,KMT2B:1,KMT2C:1,KMT2D:1,KRT222:1,MAP2K4:1,MAP3K1:1,MGA:1,MSH2:1,MSH6:1,NCOR1:1,NF1:1,NF2:1,NIPBL:1,NOTCH1:1,NSD1:1,PBRM1:1,PPM1D:1,PTCH1:1,PTEN:1,RB1:1,RNF111:1,RNF43:1,RPL22:1,SCAF4:1,SETD2:1,SMAD2:1,SMAD4:1,SMARCA1:1,SOX9:1,STAG2:1,STK11:1,TBL1XR1:1,TP53:1,TRAF3:1,TSC1:1,USP9X:1,ZC3H13:1,ZNF750:1	ARHGAP35:2,ACVR2A:1,ARID1A:1,ARID1B:1,AXIN2:1,BAP1:1,BAX:1,BCOR:1,BRCA1:1,CBFB:1,CDH1:1,CDK12:1,CHEK2:1,CIC:1,CTCF:1,DAZAP1:1,DDX3X:1,DYRK1A:1,EP300:1,EPHA2:1,FAT1:1,FBXW7:1,FTSJD1:1,HLA-A:1,HLA-B:1,HNRPDL:1,IRF2:1,KDM6A:1,KIAA1267:1,KRT222:1,MAP2K4:1,MAP3K1:1,MLL3:1,MLL4:1,MYCL1:1,NAA15:1,NCOR1:1,NF1:1,NF2:1,NSD1:1,PBRM1:1,PIK3R1:1,PPM1D:1,RBM10:1,RNF43:1,RPL22:1,SCAF4:1,SETD2:1,SMAD2:1,SMAD4:1,SMARCA1:1,SOX9:1,STAG2:1,STK11:1,TGFBR2:1,THRAP3:1,USP9X:1,VHL:1,ZC3H18:1,ZNF750:1		21:1,22:1		3p:1,4q:1,17q:1,18p:1	11q:1	ATR:2,ERBB3:2,PIK3CA:2,PIK3R2:2,PPP2R1A:2,SMARCA4:2,ARHGAP35:2,ARID1A:2,AXIN2:2,BCOR:2,BRCA1:2,CBFB:2,CTCF:2,EP300:2,EPHA2:2,FAT1:2,FBXW7:2,HLA-A:2,HLA-B:2,KRT222:2,MAP2K4:2,MAP3K1:2,NCOR1:2,NF1:2,NF2:2,NSD1:2,PBRM1:2,PPM1D:2,RNF43:2,RPL22:2,SCAF4:2,SETD2:2,SMAD2:2,SMAD4:2,SMARCA1:2,SOX9:2,STAG2:2,STK11:2,USP9X:2,ZNF750:2,ACVR1:1,AMD1:1,CCND1:1,CDK4:1,COL3A1:1,DDR2:1,DICER1:1,ERBB4:1,FGFR3:1,GRIN2A:1,HEPH:1,IDH1:1,KAT8:1,KEAP1:1,MET:1,MYC:1,NFE2L2:1,PIK3CB:1,PPP6C:1,RHOB:1,RXRA:1,SCN2A:1,SF3B1:1,SI:1,SLC27A5:1,SOS1:1,ACVR2A:1,ARID1B:1,BAP1:1,BAX:1,CDH1:1,CDK12:1,CHEK2:1,CIC:1,DAZAP1:1,DDX3X:1,DYRK1A:1,FTSJD1:1,HNRPDL:1,IRF2:1,KDM6A:1,KIAA1267:1,MLL3:1,MLL4:1,MYCL1:1,NAA15:1,PIK3R1:1,RBM10:1,TGFBR2:1,THRAP3:1,VHL:1,ZC3H18:1,21:1,22:1,3p:1,4q:1,17q:1,18p:1,11q:1,CHD4:1,EEF1A1:1,EGFR:1,EIF1AX:1,EPAS1:1,FGFR2:1,FOXA1:1,GNAQ:1,GRM7:1,GTF2I:1,IDH2:1,KIT:1,MAP2K1:1,MTOR:1,POLQ:1,PTPN11:1,SPOP:1,U2AF1:1,AJUBA:1,APC:1,ARID2:1,ATF7IP:1,ATM:1,ATRX:1,AXIN1:1,BMPR1A:1,BRCA2:1,CDKN2A:1,CHD3:1,CHD8:1,CMTR2:1,CREBBP:1,CTNND1:1,DNMT3A:1,ELF3:1,GATA3:1,GPS2:1,IRF6:1,JAK1:1,KANSL1:1,KDM5C:1,KMT2A:1,KMT2B:1,KMT2C:1,KMT2D:1,MGA:1,MSH2:1,MSH6:1,NIPBL:1,NOTCH1:1,PTCH1:1,PTEN:1,RB1:1,RNF111:1,TBL1XR1:1,TP53:1,TRAF3:1,TSC1:1,ZC3H13:1
100		ACVR1:1,AKT1:1,ATR:1,BRAF:1,CACNA1E:1,CDK4:1,CHD4:1,COL1A2:1,COL3A1:1,CRB1:1,CUL1:1,DDR2:1,DICER1:1,EGFR:1,EIF1AX:1,EPAS1:1,ERBB3:1,ERCC2:1,FOXA1:1,GNAQ:1,GNAS:1,GTF2I:1,H3F3A:1,HEPH:1,HIST2H2BE:1,IDH1:1,IL1RAPL2:1,KRAS:1,MET:1,MYC:1,NFE2L2:1,PCBP1:1,PIK3CA:1,PIK3CB:1,PLCG1:1,POLQ:1,PPP2R1A:1,PPP6C:1,PTPN11:1,RAC1:1,RBM39:1,RHOB:1,RXRA:1,SCN2A:1,SF1:1,SF3B1:1,SI:1,SLC27A5:1,SOS1:1,TDG:1,TP63:1,TRRAP:1,U2AF1:1	ERBB4:1		APC:1,ARID1A:1,AXIN1:1,BMPR1A:1,BRD7:1,CBFB:1,CDH1:1,CHD3:1,CHEK2:1,CNOT1:1,CREBBP:1,CTCF:1,DAZAP1:1,DHX15:1,ELL2:1,EP300:1,EPHA2:1,FAT1:1,FBXW7:1,GPS2:1,HNRPDL:1,IRF2:1,MAP2K4:1,MAP3K1:1,NAA15:1,NCOR1:1,NF1:1,NF2:1,NIPBL:1,NSD1:1,NUP93:1,PIK3R1:1,PTEN:1,RASA1:1,RPL22:1,RPL5:1,STK11:1	TP53:1	4:1,5:1	2:1,7:1,20:1		1q:1,3q:1,10p:1	ACVR1:1,AKT1:1,ATR:1,BRAF:1,CACNA1E:1,CDK4:1,CHD4:1,COL1A2:1,COL3A1:1,CRB1:1,CUL1:1,DDR2:1,DICER1:1,EGFR:1,EIF1AX:1,EPAS1:1,ERBB3:1,ERCC2:1,FOXA1:1,GNAQ:1,GNAS:1,GTF2I:1,H3F3A:1,HEPH:1,HIST2H2BE:1,IDH1:1,IL1RAPL2:1,KRAS:1,MET:1,MYC:1,NFE2L2:1,PCBP1:1,PIK3CA:1,PIK3CB:1,PLCG1:1,POLQ:1,PPP2R1A:1,PPP6C:1,PTPN11:1,RAC1:1,RBM39:1,RHOB:1,RXRA:1,SCN2A:1,SF1:1,SF3B1:1,SI:1,SLC27A5:1,SOS1:1,TDG:1,TP63:1,TRRAP:1,U2AF1:1,ERBB4:1,APC:1,ARID1A:1,AXIN1:1,BMPR1A:1,BRD7:1,CBFB:1,CDH1:1,CHD3:1,CHEK2:1,CNOT1:1,CREBBP:1,CTCF:1,DAZAP1:1,DHX15:1,ELL2:1,EP300:1,EPHA2:1,FAT1:1,FBXW7:1,GPS2:1,HNRPDL:1,IRF2:1,MAP2K4:1,MAP3K1:1,NAA15:1,NCOR1:1,NF1:1,NF2:1,NIPBL:1,NSD1:1,NUP93:1,PIK3R1:1,PTEN:1,RASA1:1,RPL22:1,RPL5:1,STK11:1,TP53:1,4:1,5:1,2:1,7:1,20:1,1q:1,3q:1,10p:1
