## Additional file 1 for "Novel Driver Strength Index highlights important cancer genes in TCGA PanCanAtlas patients": 2021_8_16_20_32_distribution_events_detailed_genes.tsv

Total number of driver events in a patient	SNA-based oncogenic events	CNA-based oncogenic events	Mixed oncogenic events	SNA-based tumor suppressor events	CNA-based tumor suppressor events	Mixed tumor suppressor events	Driver chromosome losses	Driver chromosome gains	Driver arm losses	Driver arm gains	Driver events of all classes
1	BRAF:136,NRAS:16,KRAS:7,HRAS:5,MTOR:3,EIF1AX:3,GTF2I:3,PIK3CA:2,SF3B1:1,KAT8:1,ATR:1,SPOP:1,MAP2K1:1	BRAF:1		APC:2,VHL:2,KMT2D:1,ARID1B:1,SMAD4:1,MAP2K4:1,DNMT3A:1,ATF7IP:1,PBRM1:1,SETD2:1,PTEN:1,CDH1:1,ZC3H13:1,CREBBP:1,NSD1:1,KMT2C:1,ARID2:1,BRCA1:1	CHEK2:4,ZC3H18:1,IRF6:1,SMAD2:1,KIAA1267:1,PTEN:1,NOTCH1:1,SCAF4:1				8p:1		BRAF:137,NRAS:16,KRAS:7,HRAS:5,CHEK2:4,MTOR:3,EIF1AX:3,GTF2I:3,APC:2,PIK3CA:2,VHL:2,PTEN:2,KMT2D:1,ARID1B:1,ZC3H18:1,IRF6:1,SMAD4:1,MAP2K4:1,DNMT3A:1,SMAD2:1,ATF7IP:1,PBRM1:1,SF3B1:1,SETD2:1,KIAA1267:1,8p:1,KAT8:1,CDH1:1,ATR:1,ZC3H13:1,CREBBP:1,NOTCH1:1,NSD1:1,KMT2C:1,ARID2:1,SPOP:1,BRCA1:1,MAP2K1:1,SCAF4:1
2	BRAF:50,HRAS:7,GTF2I:7,PIK3CA:4,SMARCA4:3,CTNNB1:2,CHD4:2,AKT1:2,GNAQ:2,MAPK1:1,MTOR:1,IDH1:1,POLQ:1,PPP2R1A:1,GNAS:1,RET:1,KRAS:1,LZTR1:1,KIT:1,FGFR2:1,EIF1AX:1,GNA11:1	DDR2:1,MYC:1,TNNI3K:1,SOS1:1	BRAF:1	KMT2A:4,KMT2C:4,KMT2D:2,RASA1:2,NIPBL:2,CHD3:2,ATM:2,NOTCH1:1,ARID1A:1,JAK1:1,NSD1:1,ARID1B:1,CUL3:1,ZC3H13:1,KDM6A:1,FBXW7:1,TP53:1,USP9X:1,ATRX:1,BCOR:1,TGFBR2:1,ASXL1:1,ACVR2A:1,SCAF4:1,DNMT3A:1,ZFP36L2:1	CHEK2:13,RB1:2,TRAF3:1,CTNND1:1,BAP1:1,ZC3H13:1,ZC3H18:1,ZFP36L2:1,TTK:1,ATM:1,VHL:1,AXIN1:1,CDH1:1,RTF1:1,TGFBR2:1,SCAF4:1,BMPR1A:1,CCAR1:1,B2M:1,RNF111:1,BCL2L11:1,CBWD3:1,CDKN2A:1,FAT1:1		22:4,11:1	5:1	8p:1	6p:2	BRAF:51,CHEK2:13,HRAS:7,GTF2I:7,KMT2A:4,PIK3CA:4,KMT2C:4,22:4,SMARCA4:3,ATM:3,CTNNB1:2,RB1:2,ZC3H13:2,ZFP36L2:2,KMT2D:2,TGFBR2:2,CHD4:2,AKT1:2,SCAF4:2,RASA1:2,NIPBL:2,CHD3:2,GNAQ:2,6p:2,MAPK1:1,NOTCH1:1,MTOR:1,IDH1:1,5:1,DDR2:1,TRAF3:1,ARID1A:1,CTNND1:1,11:1,MYC:1,BAP1:1,ZC3H18:1,TTK:1,VHL:1,POLQ:1,AXIN1:1,CDH1:1,RTF1:1,8p:1,JAK1:1,NSD1:1,BMPR1A:1,CCAR1:1,PPP2R1A:1,ARID1B:1,GNAS:1,RET:1,CUL3:1,KDM6A:1,FBXW7:1,TP53:1,B2M:1,RNF111:1,TNNI3K:1,SOS1:1,USP9X:1,ATRX:1,BCOR:1,KRAS:1,BCL2L11:1,LZTR1:1,ASXL1:1,ACVR2A:1,DNMT3A:1,CBWD3:1,CDKN2A:1,KIT:1,FGFR2:1,FAT1:1,EIF1AX:1,GNA11:1
3	BRAF:14,IDH1:5,HRAS:4,NRAS:4,EIF1AX:3,PIK3CA:2,EEF1A1:2,GNAQ:2,GNAS:1,AKT1:1,H3F3A:1,SOX17:1,SPOP:1,SOS1:1,SF3B1:1,U2AF1:1,GTF2I:1,CTNNB1:1,GNA11:1	ERBB2:4,COL1A2:2,SPOP:2,CDK4:2,SOX17:2,CCND1:1,WT1:1,G6PD:1,AMD1:1,BRAF:1,FLT4:1,STAT3:1,CUL1:1,RAF1:1,TP63:1,GNAS:1,MAP2K2:1,RBM39:1,CRB1:1,KRT15:1	ERBB2:1	ATRX:5,TP53:5,KMT2C:4,NF1:3,PPM1D:3,APC:3,USP9X:2,PIK3R1:2,MSH2:1,RB1:1,GATA3:1,NCOR1:1,TSC1:1,PBRM1:1,TBX3:1,MSH6:1,KMT2D:1,MGA:1,CDH1:1,BRCA2:1,SETD2:1,NSD1:1,ATM:1,HNRNPDL:1,PTEN:1	CHEK2:14,ZC3H18:2,TTK:2,VHL:2,BRCA1:2,GPS2:2,EP300:2,DDX3X:1,KDM5C:1,AXIN1:1,NUP93:1,LATS1:1,BAP1:1,ATRX:1,BRD7:1,TP53:1,ATF7IP:1,CDKN1B:1,IRF2:1,SMAD2:1,CIC:1,KLF5:1,MLL3:1,TBL1XR1:1,CDKN2A:1,CCAR1:1,RB1:1,ZC3H13:1,CUL3:1,PTMA:1	CHEK2:1,PTEN:1	22:12,18:1	18:1,17:1,7:1	8p:2,6q:1,9p:1	6p:2	BRAF:15,CHEK2:15,22:12,ATRX:6,TP53:6,ERBB2:5,IDH1:5,KMT2C:4,HRAS:4,NRAS:4,NF1:3,SPOP:3,PPM1D:3,SOX17:3,APC:3,EIF1AX:3,GNAS:2,ZC3H18:2,RB1:2,TTK:2,USP9X:2,PIK3CA:2,COL1A2:2,18:2,VHL:2,BRCA1:2,8p:2,GPS2:2,CDK4:2,EEF1A1:2,EP300:2,PIK3R1:2,PTEN:2,GNAQ:2,6p:2,DDX3X:1,KDM5C:1,AXIN1:1,NUP93:1,MSH2:1,LATS1:1,6q:1,AKT1:1,GATA3:1,NCOR1:1,CCND1:1,WT1:1,G6PD:1,AMD1:1,TSC1:1,PBRM1:1,FLT4:1,BAP1:1,STAT3:1,TBX3:1,17:1,H3F3A:1,BRD7:1,MSH6:1,CUL1:1,7:1,ATF7IP:1,CDKN1B:1,KMT2D:1,IRF2:1,SMAD2:1,RAF1:1,TP63:1,MGA:1,CIC:1,KLF5:1,MAP2K2:1,MLL3:1,TBL1XR1:1,CDKN2A:1,9p:1,RBM39:1,CDH1:1,BRCA2:1,SETD2:1,CRB1:1,NSD1:1,KRT15:1,ATM:1,HNRNPDL:1,CCAR1:1,SOS1:1,ZC3H13:1,SF3B1:1,U2AF1:1,GTF2I:1,CUL3:1,PTMA:1,CTNNB1:1,GNA11:1
4	BRAF:12,HRAS:8,NRAS:6,PIK3CA:5,IDH1:5,GTF2I:5,CTNNB1:4,FGFR3:2,KRAS:2,SPOP:2,FGFR2:2,GNAQ:2,MYC:1,STAT3:1,MTOR:1,SMARCA4:1,ERBB2:1,PIK3R2:1,AKT1:1,MAP2K1:1,EIF1AX:1,SF3B1:1	SOX17:4,FLT4:2,PIK3CA:2,PPP6C:2,MYC:2,BRAF:2,DDR2:2,CRB1:2,CHD4:1,PIK3CB:1,KAT8:1,GTF2I:1,TRRAP:1,KRT15:1,GNAQ:1,RXRA:1,EIF1AX:1,SPOP:1,AKT1:1,HRAS:1,RRAS2:1,HIST2H2BE:1,SMAD3:1		PTEN:6,TP53:5,ARID1A:4,ATRX:3,CTCF:3,KDM6A:2,KMT2C:2,BRD7:2,KMT2B:2,KMT2A:2,CREBBP:1,KLF5:1,GATA3:1,ARHGAP35:1,CASP8:1,B2M:1,TTK:1,AXIN1:1,NF1:1,FOXA2:1,EP300:1,PPM1D:1,GPS2:1,AMER1:1,BCOR:1,USP9X:1,NIPBL:1,FBXW7:1,PIK3R1:1	CHEK2:19,EP300:12,NF2:7,PTEN:4,ZC3H18:4,TTK:3,VHL:3,CBWD3:3,KLF5:3,RB1:3,DNMT3A:2,CDKN2A:2,BAP1:2,PGR:2,GPS2:2,KIAA1267:2,MAP3K1:2,CDKN1B:2,CNOT1:2,NOTCH1:2,TSC1:2,DYRK1A:1,SCAF4:1,CDH1:1,SIN3A:1,SETD2:1,MSH2:1,MSH6:1,PPP3R1:1,CUL3:1,PTMA:1,RQCD1:1,ARID1B:1,ZNF750:1,RTF1:1,TCF12:1,TP53BP1:1,BCL2L11:1,ATM:1,JAK1:1,MAP2K4:1,EPHA2:1,ATF7IP:1,BRCA1:1,BRE:1,KRT222:1,BRCA2:1,CBFB:1,PIK3R1:1,SMAD2:1,FTSJD1:1,RASA1:1,AJUBA:1,CCAR1:1,PTCH1:1,ARHGAP35:1,BAX:1,MLL:1	PBRM1:1,VHL:1,KMT2C:1,MLL3:1,PTEN:1,CHEK2:1	22:19,9:1	5:1,13:1,16:1	3p:3,8p:2,17p:1	1q:2,6p:2,8q:1	CHEK2:20,22:19,BRAF:14,EP300:13,PTEN:11,HRAS:9,PIK3CA:7,NF2:7,GTF2I:6,NRAS:6,TP53:5,IDH1:5,KLF5:4,SOX17:4,ARID1A:4,TTK:4,VHL:4,ZC3H18:4,CTNNB1:4,KMT2C:3,MYC:3,3p:3,CBWD3:3,ATRX:3,GPS2:3,RB1:3,SPOP:3,GNAQ:3,CTCF:3,FGFR3:2,KDM6A:2,ARHGAP35:2,BRD7:2,DNMT3A:2,FLT4:2,CDKN2A:2,BAP1:2,PPP6C:2,PGR:2,KRAS:2,KMT2B:2,KMT2A:2,DDR2:2,KIAA1267:2,8p:2,MAP3K1:2,CDKN1B:2,CNOT1:2,PIK3R1:2,EIF1AX:2,NOTCH1:2,TSC1:2,AKT1:2,CRB1:2,1q:2,FGFR2:2,6p:2,CREBBP:1,CHD4:1,DYRK1A:1,SCAF4:1,GATA3:1,CDH1:1,CASP8:1,SIN3A:1,STAT3:1,B2M:1,5:1,MTOR:1,9:1,PIK3CB:1,SETD2:1,PBRM1:1,MSH2:1,MSH6:1,PPP3R1:1,SMARCA4:1,CUL3:1,PTMA:1,RQCD1:1,ERBB2:1,AXIN1:1,KAT8:1,13:1,16:1,ARID1B:1,ZNF750:1,NF1:1,FOXA2:1,RTF1:1,TCF12:1,TP53BP1:1,BCL2L11:1,8q:1,ATM:1,JAK1:1,MAP2K4:1,17p:1,TRRAP:1,EPHA2:1,ATF7IP:1,KRT15:1,BRCA1:1,PIK3R2:1,BRE:1,KRT222:1,BRCA2:1,CBFB:1,MLL3:1,SMAD2:1,FTSJD1:1,RASA1:1,RXRA:1,AJUBA:1,CCAR1:1,PPM1D:1,RRAS2:1,PTCH1:1,HIST2H2BE:1,MAP2K1:1,SMAD3:1,AMER1:1,BCOR:1,USP9X:1,BAX:1,NIPBL:1,FBXW7:1,MLL:1,SF3B1:1
5	IDH1:10,BRAF:6,PIK3CA:6,NRAS:5,HRAS:4,CTNNB1:4,FGFR3:2,FOXA1:2,ERBB2:2,CHD4:2,MET:2,SMARCA4:2,GNAS:2,CACNA1E:2,SF1:1,ERBB3:1,MTOR:1,POLQ:1,RHOA:1,RRAS2:1,ATR:1,CDK4:1,U2AF1:1,PPP2R1A:1,GTF2I:1,SPOP:1,SF3B1:1,KRAS:1,NFE2L2:1,DICER1:1	SOX17:6,MYC:5,CRB1:5,CUL1:4,SPOP:4,H3F3A:4,TP63:3,EGFR:3,BRAF:3,LZTR1:2,GNA13:2,FLT4:2,ERBB2:2,MET:2,ATR:2,PIK3CA:2,PIK3CB:2,TRRAP:2,CACNA1E:2,CCND1:1,PLCG1:1,GNAS:1,GTF2I:1,KAT8:1,PCBP1:1,SLC27A5:1,RAC1:1,ESR1:1,STAT3:1,DDR2:1,HIST2H2BE:1,KRAS:1,COL11A1:1,MAPK1:1,FGFR2:1	PIK3CA:2	TP53:8,PTEN:7,ATRX:6,ARID1A:5,STAG2:4,CTCF:4,KMT2C:3,KDM6A:2,CDH1:2,SETD2:2,KMT2D:2,SCAF4:2,PIK3R1:2,DNMT3A:1,EP300:1,B2M:1,HLA-A:1,KMT2A:1,NF1:1,FBXW7:1,CUL3:1,RNF43:1,TCF12:1,NIPBL:1,SMARCA1:1,USP9X:1,MGA:1,BAP1:1,CTNND1:1,MAP3K1:1,CREBBP:1,SIN3A:1,TTK:1,BCOR:1,RASA1:1,KMT2B:1,ZFP36L2:1	CHEK2:11,NF2:11,EP300:9,BRCA2:6,TTK:6,BAP1:5,KLF5:5,RB1:5,CDKN2A:4,VHL:4,ZC3H13:4,BRD7:3,BAX:2,ARID2:2,NAA15:2,CBFB:2,PTEN:2,RASA1:2,PGR:2,PSIP1:1,AXIN2:1,INPPL1:1,PBRM1:1,RPL5:1,SETD2:1,ATXN3:1,YLPM1:1,SMAD2:1,SMAD4:1,ZNF750:1,RPL22:1,PTMA:1,IRF2:1,MAP3K1:1,PIK3R1:1,TBL1XR1:1,B2M:1,CNOT1:1,APC:1,BMPR1A:1,FUBP1:1,JAK1:1,ATF7IP:1,ASXL1:1,SAMHD1:1,XPO4:1,CIC:1,ZC3H18:1,ATM:1,NF1:1,KDM6A:1,CTNND1:1,NOTCH1:1,PTCH1:1	VHL:2,PBRM1:1,PTEN:1,CHEK2:1,NF2:1	22:9,18:1,11:1	17:2,20:1,16:1,8:1,7:1,10:1	8p:7,3p:5,11q:1,11p:1,4q:1,6q:1	1q:4,3q:1,17q:1,8q:1,20q:1	CHEK2:12,NF2:12,EP300:10,PIK3CA:10,IDH1:10,PTEN:10,BRAF:9,22:9,TP53:8,8p:7,TTK:7,SOX17:6,BAP1:6,VHL:6,ATRX:6,BRCA2:6,MYC:5,3p:5,SPOP:5,KLF5:5,RB1:5,ARID1A:5,CRB1:5,NRAS:5,STAG2:4,HRAS:4,ERBB2:4,CTCF:4,CDKN2A:4,CUL1:4,MET:4,CTNNB1:4,1q:4,ZC3H13:4,CACNA1E:4,H3F3A:4,KDM6A:3,KMT2C:3,GNAS:3,TP63:3,SETD2:3,ATR:3,EGFR:3,PIK3R1:3,BRD7:3,RASA1:3,FGFR3:2,FOXA1:2,LZTR1:2,CDH1:2,B2M:2,GNA13:2,FLT4:2,PBRM1:2,GTF2I:2,17:2,CHD4:2,PIK3CB:2,NF1:2,SMARCA4:2,BAX:2,ARID2:2,NAA15:2,TRRAP:2,MAP3K1:2,CBFB:2,KMT2D:2,PGR:2,CTNND1:2,SCAF4:2,KRAS:2,SF1:1,DNMT3A:1,CCND1:1,PLCG1:1,PSIP1:1,20:1,ERBB3:1,HLA-A:1,AXIN2:1,INPPL1:1,11q:1,RPL5:1,MTOR:1,POLQ:1,KMT2A:1,ATXN3:1,YLPM1:1,FBXW7:1,KAT8:1,CUL3:1,16:1,3q:1,PCBP1:1,RNF43:1,SMAD2:1,SMAD4:1,18:1,SLC27A5:1,RAC1:1,ZNF750:1,8:1,TCF12:1,11p:1,RPL22:1,PTMA:1,IRF2:1,4q:1,17q:1,ESR1:1,STAT3:1,7:1,NIPBL:1,6q:1,RHOA:1,SMARCA1:1,TBL1XR1:1,8q:1,20q:1,RRAS2:1,CNOT1:1,APC:1,BMPR1A:1,FUBP1:1,JAK1:1,USP9X:1,ATF7IP:1,ASXL1:1,SAMHD1:1,MGA:1,XPO4:1,CIC:1,ZC3H18:1,ATM:1,11:1,DDR2:1,HIST2H2BE:1,CDK4:1,U2AF1:1,NOTCH1:1,COL11A1:1,PTCH1:1,PPP2R1A:1,MAPK1:1,SF3B1:1,NFE2L2:1,FGFR2:1,10:1,CREBBP:1,SIN3A:1,BCOR:1,KMT2B:1,ZFP36L2:1,DICER1:1
6	PIK3CA:10,IDH1:10,BRAF:8,KRAS:6,CTNNB1:4,SMARCA4:3,SF3B1:3,SPOP:3,EIF1AX:3,GNAQ:3,PCBP1:2,GNA11:2,MAP2K1:1,RAC1:1,HRAS:1,WT1:1,ERBB3:1,EPAS1:1,NRAS:1,AKT1:1,MTOR:1,EGFR:1,CHD4:1,NFE2L2:1,ACVR1:1,ATR:1,FGFR2:1	CRB1:6,CACNA1E:4,MYC:4,FLT4:4,H3F3A:3,HIST2H2BE:3,GRIN2A:3,CUL1:3,DDR2:3,TNNI3K:3,SPOP:2,STAT3:2,COL11A1:2,SOX17:2,ERBB2:2,GNA13:2,COL1A2:1,RAC1:1,NFE2L2:1,SF3B1:1,PTPN11:1,EIF1AX:1,MAP2K1:1,SMAD3:1,GNAQ:1,RXRA:1,MAPK1:1,CTNNB1:1,RAF1:1,RHOA:1,PPP2R1A:1,MET:1,BRAF:1,EGFR:1,GTF2I:1,TRRAP:1,PLCG1:1,METTL14:1,RET:1,EEF1A1:1,ESR1:1,G6PD:1,CCND1:1,SF1:1	KRAS:1,FGFR2:1	TP53:11,PTEN:10,ATRX:8,ARID1A:5,SETD2:4,ARID2:3,CHD8:2,FAT1:2,KMT2D:2,SCAF4:2,PBRM1:2,CREBBP:2,ATM:2,KMT2A:2,NF1:2,PIK3R1:2,MAP3K1:1,KMT2C:1,MLL3:1,EPHA2:1,TRAF3:1,KDM5C:1,THRAP3:1,VHL:1,MSH6:1,B2M:1,AXIN1:1,DAZAP1:1,NIPBL:1,IRF6:1,STAG2:1,SMAD4:1,SMARCA1:1,CHD3:1,MAP2K4:1,APC:1,HNRNPDL:1,KANSL1:1,FOXA2:1,SIN3A:1,NSD1:1,BCOR:1,ARHGAP35:1,KDM6A:1,EP300:1	TTK:9,BAP1:8,VHL:6,RB1:5,PTMA:4,CBWD3:4,BRCA2:4,ZC3H13:4,CHEK2:3,LATS1:3,RQCD1:3,BAX:3,NOTCH1:3,ARID1B:2,CIC:2,TGFBR2:2,CUL3:2,PBRM1:2,SETD2:2,SMAD2:2,SMAD4:2,EP300:2,CDKN2A:2,TBX3:2,NAA15:2,NF2:2,PSIP1:2,ARHGAP35:2,KLF5:2,PTEN:2,MAP3K1:2,GPS2:2,ZC3H18:2,JAK1:2,PTCH1:2,LYRM4:1,ATXN3:1,PGR:1,CHD8:1,TRAF3:1,APC:1,ELL2:1,ATRX:1,ZNF750:1,MLL2:1,BCOR:1,FOXA2:1,IRF2:1,RNF111:1,RTF1:1,TCF12:1,TP53BP1:1,BRCA1:1,NF1:1,BRD7:1,CBFB:1,CNOT1:1,FTSJD1:1,ACVR2A:1,HSP90AB1:1,MAP2K4:1,MSH2:1,MSH6:1,EPHA2:1,MYCL1:1,XPO4:1,TSC1:1,DAZAP1:1,STK11:1,ACVR1B:1,ATF7IP:1,CDKN1B:1,BMPR2:1,CASP8:1	VHL:3,PBRM1:1,ATRX:1,CDKN2A:1,PTEN:1	18:2,22:2,14:1	16:2,7:1,5:1,13:1,20:1,8:1,17:1,10:1,6:1	3p:6,6q:4,8p:4,4p:1,9p:1,18p:1,18q:1,1p:1	1q:5,6p:3,16p:1,17p:1,17q:1,7q:1,8q:1,9p:1,11q:1	PTEN:13,TP53:11,PIK3CA:10,VHL:10,IDH1:10,ATRX:10,TTK:9,BRAF:9,BAP1:8,KRAS:7,CRB1:6,3p:6,SETD2:6,1q:5,PBRM1:5,SPOP:5,CTNNB1:5,RB1:5,ARID1A:5,CACNA1E:4,6q:4,8p:4,MYC:4,PTMA:4,FLT4:4,SF3B1:4,EIF1AX:4,CBWD3:4,GNAQ:4,BRCA2:4,ZC3H13:4,H3F3A:3,HIST2H2BE:3,GRIN2A:3,MAP3K1:3,CHEK2:3,CUL1:3,ARID2:3,LATS1:3,CHD8:3,RQCD1:3,SMAD4:3,EP300:3,SMARCA4:3,CDKN2A:3,DDR2:3,BAX:3,TNNI3K:3,NF1:3,ARHGAP35:3,NOTCH1:3,6p:3,RAC1:2,EPHA2:2,ARID1B:2,CIC:2,MAP2K1:2,TRAF3:2,TGFBR2:2,FAT1:2,KMT2D:2,SCAF4:2,CUL3:2,NFE2L2:2,16:2,MSH6:2,APC:2,SMAD2:2,18:2,CREBBP:2,DAZAP1:2,22:2,9p:2,BCOR:2,FOXA2:2,TBX3:2,NAA15:2,STAT3:2,NF2:2,PSIP1:2,COL11A1:2,KLF5:2,EGFR:2,GPS2:2,ZC3H18:2,JAK1:2,MAP2K4:2,PCBP1:2,SOX17:2,ATM:2,ERBB2:2,GNA13:2,KMT2A:2,PTCH1:2,PIK3R1:2,FGFR2:2,GNA11:2,LYRM4:1,16p:1,4p:1,COL1A2:1,KMT2C:1,MLL3:1,7:1,ATXN3:1,PGR:1,HRAS:1,KDM5C:1,WT1:1,THRAP3:1,14:1,5:1,PTPN11:1,B2M:1,AXIN1:1,ELL2:1,13:1,ZNF750:1,SMAD3:1,RXRA:1,MLL2:1,NIPBL:1,MAPK1:1,RAF1:1,RHOA:1,PPP2R1A:1,17p:1,IRF6:1,IRF2:1,17q:1,MET:1,STAG2:1,7q:1,18p:1,ERBB3:1,RNF111:1,RTF1:1,TCF12:1,TP53BP1:1,BRCA1:1,8q:1,GTF2I:1,TRRAP:1,SMARCA1:1,BRD7:1,CBFB:1,CNOT1:1,FTSJD1:1,18q:1,ACVR2A:1,HSP90AB1:1,CHD3:1,PLCG1:1,20:1,MSH2:1,8:1,MYCL1:1,1p:1,EPAS1:1,HNRNPDL:1,XPO4:1,METTL14:1,TSC1:1,STK11:1,NRAS:1,17:1,AKT1:1,ACVR1B:1,KANSL1:1,MTOR:1,SIN3A:1,RET:1,NSD1:1,10:1,CHD4:1,ACVR1:1,ATR:1,KDM6A:1,EEF1A1:1,ESR1:1,6:1,ATF7IP:1,CDKN1B:1,G6PD:1,CCND1:1,SF1:1,11q:1,BMPR2:1,CASP8:1
7	IDH1:13,CTNNB1:8,PIK3CA:7,BRAF:4,SF3B1:3,KRAS:2,SPOP:2,CHD4:2,SOS1:2,FOXA1:2,NRAS:2,FGFR3:1,POLQ:1,HRAS:1,CCND1:1,PCBP1:1,ERBB2:1,MTOR:1,GNAS:1,FGFR2:1,SI:1,EIF1AX:1,IDH2:1,AKT1:1,KIT:1,RHOA:1,NFE2L2:1,ESR1:1,RRAS2:1,U2AF1:1,GNAQ:1	FLT4:7,TRRAP:5,MYC:5,BRAF:4,FGFR2:4,ERBB2:3,RAC1:3,GNA13:3,RET:3,PPP6C:2,KAT8:2,KRT15:2,ATR:2,ERCC2:2,GNAQ:2,SOX17:2,CRB1:2,H3F3A:2,TP63:1,WTAP:1,ACVR1:1,NFE2L2:1,SCN2A:1,GRIN2A:1,RHOA:1,PIK3CB:1,RAF1:1,MET:1,KEAP1:1,KIT:1,CHD4:1,KRAS:1,CDK4:1,RRAS2:1,COL1A2:1,CUL1:1,CACNA1E:1,SPOP:1,DDR2:1,ESR1:1,HIST2H2BE:1,GTF2I:1	MET:1,TRRAP:1,CHD4:1	TP53:13,ATRX:10,ARID1A:9,PTEN:5,KMT2C:4,BCOR:4,KMT2D:3,PIK3R1:3,STAG2:2,KDM6A:2,SIN3A:2,SCAF4:2,NF2:2,ARID2:2,CDH1:2,CTCF:2,CREBBP:1,ACVR1B:1,ACVR2A:1,B2M:1,SOX9:1,BAP1:1,PBRM1:1,SETD2:1,PTCH1:1,KDM5C:1,MAX:1,CHD8:1,ELF3:1,BRCA2:1,NSD1:1,TCF12:1,SMAD2:1,ATF7IP:1,CHD3:1,EP300:1,ARHGAP35:1,FOXA2:1,FAT1:1	RB1:11,KLF5:10,SETD2:9,BAP1:9,CDKN2A:8,PTEN:7,GPS2:6,PBRM1:6,TTK:6,ZC3H13:6,ZC3H18:6,VHL:5,BRCA2:5,FTSJD1:5,BMPR1A:4,CBWD3:4,CHEK2:4,ATF7IP:4,MAP3K1:4,PIK3R1:4,TP53:3,SMAD2:3,NAA15:3,JAK1:3,KIAA1267:3,TBL1XR1:3,ATXN3:2,MAX:2,CHD3:2,BAX:2,IRF2:2,B2M:2,MGA:2,TBX3:2,LATS1:2,CDKN1B:2,CDKN1A:2,BRCA1:2,KRT222:2,MLL:2,EP300:2,PTCH1:1,FAT1:1,CCAR1:1,GATA3:1,KLF6:1,WAC:1,NOTCH1:1,FBXW7:1,RBM10:1,DHX15:1,SMAD4:1,FOXA2:1,SCAF4:1,SIN3A:1,PTMA:1,RNF111:1,TP53BP1:1,DNMT3A:1,MSH2:1,MSH6:1,RNF43:1,APC:1,HLA-A:1,HLA-B:1,BRD7:1,E2F1:1,CDH1:1,LYRM4:1,XPO4:1,MAP2K4:1,STK11:1,DYRK1A:1,FUBP1:1,CTNND1:1,INPPL1:1,PGR:1,PSIP1:1,CBFB:1,CTCF:1,NUP93:1,RPL22:1,TGFBR2:1	VHL:7,PBRM1:5,APC:2,SETD2:1,TP53:1,JAK1:1,CHEK2:1	22:4,10:1,18:1,3:1	10:4,16:3,7:2,17:2,3:2,9:1,18:1,5:1	3p:6,8p:4,4p:1,18q:1,16q:1,6q:1	1q:3,17q:2,9q:2,17p:1,12p:1,8q:1,6p:1	TP53:17,IDH1:13,PTEN:12,PBRM1:12,VHL:12,SETD2:11,RB1:11,BAP1:10,ATRX:10,KLF5:10,ARID1A:9,CDKN2A:8,CTNNB1:8,BRAF:8,PIK3CA:7,FLT4:7,PIK3R1:7,GPS2:6,3p:6,BRCA2:6,TRRAP:6,TTK:6,ZC3H13:6,ZC3H18:6,10:5,CHEK2:5,FGFR2:5,MYC:5,ATF7IP:5,FTSJD1:5,KMT2C:4,BMPR1A:4,BCOR:4,CBWD3:4,ERBB2:4,CHD4:4,SMAD2:4,8p:4,JAK1:4,MAP3K1:4,22:4,MAX:3,KRAS:3,SPOP:3,B2M:3,APC:3,CHD3:3,SIN3A:3,SCAF4:3,16:3,SF3B1:3,RAC1:3,3:3,GNA13:3,NAA15:3,GNAQ:3,RET:3,KMT2D:3,KIAA1267:3,CDH1:3,TBL1XR1:3,1q:3,EP300:3,CTCF:3,STAG2:2,PTCH1:2,KDM6A:2,ATXN3:2,PPP6C:2,FAT1:2,18:2,NFE2L2:2,NF2:2,SOS1:2,KAT8:2,KRT15:2,MET:2,7:2,17:2,RHOA:2,17q:2,ATR:2,BAX:2,KIT:2,IRF2:2,ERCC2:2,FOXA2:2,9q:2,MGA:2,TBX3:2,LATS1:2,FOXA1:2,ARID2:2,CDKN1B:2,SOX17:2,CDKN1A:2,BRCA1:2,KRT222:2,MLL:2,RRAS2:2,CRB1:2,NRAS:2,H3F3A:2,ESR1:2,FGFR3:1,POLQ:1,CREBBP:1,HRAS:1,CCND1:1,PCBP1:1,ACVR1B:1,ACVR2A:1,SOX9:1,TP63:1,WTAP:1,9:1,CCAR1:1,GATA3:1,KLF6:1,WAC:1,NOTCH1:1,ACVR1:1,SCN2A:1,FBXW7:1,RBM10:1,5:1,DHX15:1,4p:1,MTOR:1,GNAS:1,KDM5C:1,GRIN2A:1,CHD8:1,SMAD4:1,ELF3:1,SI:1,PIK3CB:1,RAF1:1,EIF1AX:1,KEAP1:1,IDH2:1,17p:1,12p:1,NSD1:1,PTMA:1,RNF111:1,TP53BP1:1,DNMT3A:1,MSH2:1,MSH6:1,RNF43:1,8q:1,HLA-A:1,HLA-B:1,BRD7:1,E2F1:1,AKT1:1,LYRM4:1,XPO4:1,MAP2K4:1,TCF12:1,STK11:1,DYRK1A:1,FUBP1:1,CDK4:1,18q:1,COL1A2:1,CUL1:1,CACNA1E:1,CTNND1:1,INPPL1:1,PGR:1,PSIP1:1,CBFB:1,DDR2:1,NUP93:1,RPL22:1,16q:1,HIST2H2BE:1,GTF2I:1,ARHGAP35:1,U2AF1:1,TGFBR2:1,6q:1,6p:1
8	IDH1:13,CTNNB1:6,KRAS:5,PIK3CA:4,BRAF:3,FGFR2:2,EEF1A1:2,SPOP:2,GNAQ:2,KAT8:1,CHD4:1,KIT:1,WT1:1,EGFR:1,AKT1:1,HRAS:1,TP63:1,NRAS:1,GNAS:1,MTOR:1,SF3B1:1,EIF1AX:1	GTF2I:8,FLT4:7,EGFR:7,BRAF:5,TRRAP:5,SOX17:5,MET:4,CUL1:3,CDK4:3,RAC1:3,KEAP1:2,GNA11:2,DDR2:2,H3F3A:2,MYC:2,AMD1:2,ESR1:2,RXRA:2,CRB1:2,FAT4:1,METTL14:1,ERBB2:1,KAT8:1,PIK3R2:1,SMARCA4:1,HRAS:1,SF1:1,RBM39:1,RET:1,SMAD3:1,ATR:1,PIK3CB:1,AKT1:1,EIF1AX:1,WT1:1,CCND1:1,COL1A2:1,KRAS:1,PIK3CA:1,GNAQ:1,COL11A1:1,CACNA1E:1,HIST2H2BE:1,FGFR2:1,EEF1A1:1,PPP6C:1	KRAS:1,EGFR:1	TP53:12,KMT2D:7,ATRX:7,ARID1A:5,KMT2C:3,PTEN:3,CHD8:2,FBXW7:2,NSD1:2,RBM10:2,SOX9:2,ATM:2,PBRM1:2,EP300:2,USP9X:2,BRCA2:2,TCF12:2,CREBBP:1,DAZAP1:1,KLF5:1,DDX3X:1,STAG2:1,GATA3:1,MGA:1,ARHGAP35:1,VHL:1,CHD3:1,KANSL1:1,BRCA1:1,PIK3R1:1,SETD2:1,JAK1:1,ACVR2A:1,MAP3K1:1,TGFBR2:1,KMT2B:1,SMARCA1:1,APC:1,RNF43:1,HLA-A:1,BCOR:1,TBX3:1,SMAD4:1,DNMT3A:1,CDKN1B:1,DYRK1A:1,NF1:1,SMAD2:1	BAP1:9,KLF5:9,RB1:8,TTK:7,BRCA2:7,VHL:6,ATF7IP:6,CHEK2:5,NOTCH1:5,BAX:5,ZC3H18:5,PBRM1:4,SCAF4:4,TRAF3:4,GPS2:4,TP53:4,CDKN2A:4,CBFB:4,GATA3:3,PTEN:3,CBWD3:3,DYRK1A:3,PTMA:3,ARID1B:3,LATS1:3,XPO4:3,SMAD2:3,CDKN1B:3,ZC3H13:3,PTCH1:3,APC:2,SETD2:2,FAT1:2,CHD8:2,ATXN3:2,ARHGAP35:2,LYRM4:2,PSIP1:2,IRF2:2,TBX3:2,AJUBA:2,RPL22:2,FTSJD1:2,PIK3R1:2,CTNND1:2,MLL:2,PGR:2,TSC1:2,ELL2:1,RASA1:1,WAC:1,BMPR1A:1,CUL3:1,TBL1XR1:1,HLA-B:1,HSP90AB1:1,ACVR1B:1,ARID2:1,MLL2:1,TGFBR2:1,CIC:1,MAX:1,CHD3:1,E2F1:1,MLL3:1,BRCA1:1,KLF6:1,NCOR1:1,BRD7:1,RPL5:1,SMARCA1:1,ZFP36L2:1,ACVR2A:1,ELF3:1,CNOT1:1,IRF6:1,MAP3K1:1,BCOR:1,DDX3X:1,STAG2:1,INPPL1:1,CCAR1:1,EPHA2:1,FOXA2:1,EP300:1,FAM123B:1,KDM5C:1,ATM:1	VHL:3,TP53:3,SETD2:2,PBRM1:1,ATRX:1,BRCA2:1,APC:1	22:3,18:2,10:1,14:1,3:1,13:1	7:6,8:3,10:2,5:1,16:1,17:1,11:1,20:1,6:1	8p:8,3p:5,6q:2,18q:1,9p:1,16q:1,17p:1,10p:1	8q:3,1q:3,7p:2,11q:1,5q:1,6p:1	TP53:19,IDH1:13,KLF5:10,VHL:10,BRCA2:10,EGFR:9,BAP1:9,BRAF:8,GTF2I:8,8p:8,ATRX:8,RB1:8,KRAS:7,KMT2D:7,TTK:7,FLT4:7,PBRM1:7,CTNNB1:6,PTEN:6,7:6,ATF7IP:6,ARID1A:5,TRRAP:5,CHEK2:5,PIK3CA:5,SETD2:5,3p:5,NOTCH1:5,BAX:5,SOX17:5,ZC3H18:5,CHD8:4,GATA3:4,APC:4,DYRK1A:4,SCAF4:4,MET:4,TRAF3:4,GPS2:4,SMAD2:4,CDKN2A:4,CBFB:4,CDKN1B:4,8q:3,FGFR2:3,CUL1:3,22:3,KMT2C:3,CDK4:3,10:3,CBWD3:3,ARHGAP35:3,PTMA:3,ATM:3,ARID1B:3,LATS1:3,RAC1:3,EP300:3,PIK3R1:3,TBX3:3,8:3,EEF1A1:3,XPO4:3,1q:3,ZC3H13:3,GNAQ:3,PTCH1:3,KAT8:2,DDX3X:2,FBXW7:2,NSD1:2,STAG2:2,RBM10:2,SOX9:2,FAT1:2,CHD3:2,BRCA1:2,ATXN3:2,LYRM4:2,PSIP1:2,KEAP1:2,6q:2,GNA11:2,USP9X:2,IRF2:2,AJUBA:2,HRAS:2,TGFBR2:2,7p:2,TCF12:2,WT1:2,RPL22:2,ACVR2A:2,MAP3K1:2,DDR2:2,H3F3A:2,18:2,AKT1:2,SMARCA1:2,FTSJD1:2,SPOP:2,MYC:2,BCOR:2,CTNND1:2,EIF1AX:2,AMD1:2,ESR1:2,MLL:2,PGR:2,RXRA:2,CRB1:2,TSC1:2,CREBBP:1,DAZAP1:1,ELL2:1,RASA1:1,WAC:1,CHD4:1,18q:1,MGA:1,BMPR1A:1,FAT4:1,METTL14:1,CUL3:1,KANSL1:1,5:1,14:1,TBL1XR1:1,3:1,HLA-B:1,HSP90AB1:1,ERBB2:1,16:1,17:1,PIK3R2:1,SMARCA4:1,KIT:1,ACVR1B:1,ARID2:1,MLL2:1,9p:1,13:1,SF1:1,11:1,11q:1,CIC:1,MAX:1,JAK1:1,RBM39:1,E2F1:1,RET:1,SMAD3:1,MLL3:1,KLF6:1,KMT2B:1,NCOR1:1,BRD7:1,RPL5:1,16q:1,ATR:1,PIK3CB:1,RNF43:1,ZFP36L2:1,HLA-A:1,ELF3:1,CNOT1:1,17p:1,IRF6:1,SMAD4:1,20:1,CCND1:1,INPPL1:1,CCAR1:1,EPHA2:1,FOXA2:1,10p:1,TP63:1,COL1A2:1,NRAS:1,5q:1,FAM123B:1,KDM5C:1,GNAS:1,COL11A1:1,DNMT3A:1,MTOR:1,CACNA1E:1,HIST2H2BE:1,NF1:1,SF3B1:1,6p:1,PPP6C:1,6:1
9	IDH1:14,PIK3CA:7,KRAS:4,SMARCA4:4,CTNNB1:4,NRAS:3,FOXA1:3,FGFR3:2,SPOP:2,GNAQ:2,BRAF:1,HRAS:1,NFE2L2:1,COL1A2:1,MTOR:1,MET:1,KEAP1:1,SOS1:1,SOX17:1,METTL14:1,CHD4:1,PPP2R1A:1,GNA11:1,SF3B1:1	MYC:11,MET:7,RAC1:7,CHD4:5,CRB1:5,CUL1:4,ERBB2:4,BRAF:4,TRRAP:4,HIST2H2BE:4,H3F3A:4,GNA13:3,TP63:3,FLT4:3,SPOP:3,GTF2I:3,PLCG1:3,ERBB3:3,PIK3CB:3,KEAP1:2,SOX17:2,GNA11:2,IDH2:2,EGFR:2,GNAS:2,KRAS:2,NFE2L2:2,SCN2A:2,ATR:2,MAPK1:2,CACNA1E:2,EEF1A1:2,PTPN11:1,CDK4:1,PPP2R1A:1,RET:1,SF3B1:1,KAT8:1,KRT15:1,RBM39:1,HEPH:1,DICER1:1,SF1:1,RAF1:1,PPP6C:1,IDH1:1,SLC27A5:1,PIK3CA:1,MAP2K1:1,FOXA1:1,FGFR2:1,COL1A2:1,AMD1:1,ESR1:1,G6PD:1,PCBP1:1,SOS1:1	PIK3CA:1,MET:1,ERBB2:1,EIF1AX:1,ERCC2:1,FGFR2:1	TP53:13,ATRX:11,ARID1A:7,PTEN:7,KMT2D:4,BRCA2:4,ATM:3,SETD2:3,PBRM1:3,EP300:2,KANSL1:2,FBXW7:2,KMT2C:2,CASP8:2,ARID1B:2,CHD8:2,DDX3X:2,CUL3:2,CNOT1:2,CTCF:2,NIPBL:2,PTCH1:2,PIK3R1:2,ASXL1:1,DYRK1A:1,KDM6A:1,SMARCA1:1,TBX3:1,USP9X:1,HLA-B:1,NF1:1,JAK1:1,CDKN1A:1,SCAF4:1,AJUBA:1,IRF6:1,CDH1:1,DNMT3A:1,LATS1:1,MAP3K1:1,FAT1:1,CDKN1B:1,APC:1,SOX9:1,KMT2B:1,MAX:1,SIN3A:1,CIC:1	BRCA2:7,TTK:6,BAP1:5,IRF2:5,EP300:5,ATXN3:4,VHL:4,MAX:4,KLF5:4,RPL22:3,ZC3H18:3,SETD2:3,ARID1A:3,CDKN1B:3,EPHA2:3,ATF7IP:3,PTMA:3,MLL2:3,RB1:3,GPS2:3,MAP3K1:3,B2M:2,APC:2,CDKN2A:2,SCAF4:2,BCOR:2,FTSJD1:2,PTEN:2,TRAF3:2,TBL1XR1:2,ARID2:2,BAX:2,CHEK2:2,CBWD3:2,NUP93:2,ELF3:2,NAA15:2,PBRM1:2,CTNND1:2,SMAD2:2,RASA1:2,ZC3H13:2,LATS1:2,MGA:1,RTF1:1,TP53BP1:1,NSD1:1,STK11:1,AJUBA:1,USP9X:1,BMPR1A:1,BRD7:1,FUBP1:1,MYCL1:1,RPL5:1,THRAP3:1,NF1:1,ACVR2A:1,DNMT3A:1,RQCD1:1,ATRX:1,ZNF750:1,ARHGAP35:1,CHD3:1,TBX3:1,DAZAP1:1,FAT1:1,CDH1:1,CNOT1:1,IRF6:1,ATM:1,INPPL1:1,NF2:1,PGR:1,KIAA1267:1,WAC:1,CBFB:1,PPP3R1:1,BRCA1:1,CIC:1,TP53:1,JAK1:1,MLL3:1,ACVR1B:1,DYRK1A:1,ELL2:1,SMAD4:1,TGFBR2:1	PBRM1:2,VHL:2,NF2:2,ATRX:1,AXIN1:1,BAP1:1,SETD2:1,PTEN:1,APC:1,DYRK1A:1	22:3,3:2,14:1,11:1,18:1	7:7,17:5,8:4,20:4,12:3,10:2,5:1,16:1,6:1,21:1,2:1	8p:4,11p:3,3p:3,6q:1,1p:1,17p:1	8q:4,1q:4,6p:2,10p:1,17q:1,3q:1,12p:1,7q:1,17p:1,19q:1,7p:1	IDH1:15,TP53:14,ATRX:13,MYC:11,BRCA2:11,ARID1A:10,PTEN:10,PIK3CA:9,MET:9,EP300:7,SETD2:7,PBRM1:7,RAC1:7,7:7,KRAS:6,BAP1:6,TTK:6,VHL:6,CHD4:6,BRAF:5,IRF2:5,ERBB2:5,SPOP:5,MAX:5,17:5,CRB1:5,ATM:4,8:4,SMARCA4:4,KMT2D:4,APC:4,8p:4,8q:4,ATXN3:4,CUL1:4,TRRAP:4,CDKN1B:4,20:4,KLF5:4,MAP3K1:4,HIST2H2BE:4,1q:4,FOXA1:4,CTNNB1:4,H3F3A:4,KEAP1:3,SOX17:3,11p:3,NRAS:3,DYRK1A:3,GNA13:3,TP63:3,RPL22:3,SCAF4:3,GNA11:3,NFE2L2:3,ZC3H18:3,FLT4:3,3p:3,GTF2I:3,EPHA2:3,PLCG1:3,ATF7IP:3,PTMA:3,ERBB3:3,PIK3CB:3,12:3,CNOT1:3,LATS1:3,MLL2:3,RB1:3,NF2:3,22:3,GPS2:3,B2M:2,FGFR3:2,KANSL1:2,FBXW7:2,KMT2C:2,TBX3:2,USP9X:2,AJUBA:2,CDKN2A:2,IDH2:2,BCOR:2,PPP2R1A:2,CASP8:2,NF1:2,JAK1:2,FTSJD1:2,COL1A2:2,ARID1B:2,CHD8:2,TRAF3:2,EGFR:2,TBL1XR1:2,3:2,GNAS:2,DDX3X:2,IRF6:2,CDH1:2,CUL3:2,SCN2A:2,SF3B1:2,DNMT3A:2,ATR:2,ARID2:2,BAX:2,CHEK2:2,MAPK1:2,FAT1:2,CBWD3:2,NUP93:2,17p:2,ELF3:2,NAA15:2,CTCF:2,NIPBL:2,PTCH1:2,CTNND1:2,CIC:2,SMAD2:2,RASA1:2,ZC3H13:2,SOS1:2,FGFR2:2,PIK3R1:2,10:2,CACNA1E:2,GNAQ:2,EEF1A1:2,6p:2,MGA:1,RTF1:1,TP53BP1:1,PTPN11:1,NSD1:1,STK11:1,10p:1,ASXL1:1,KDM6A:1,SMARCA1:1,CDK4:1,HRAS:1,HLA-B:1,RET:1,BMPR1A:1,BRD7:1,17q:1,MTOR:1,CDKN1A:1,6q:1,14:1,5:1,FUBP1:1,MYCL1:1,RPL5:1,THRAP3:1,1p:1,ACVR2A:1,RQCD1:1,3q:1,KAT8:1,KRT15:1,16:1,RBM39:1,HEPH:1,12p:1,DICER1:1,ZNF750:1,EIF1AX:1,ARHGAP35:1,CHD3:1,DAZAP1:1,SF1:1,7q:1,RAF1:1,PPP6C:1,AXIN1:1,SLC27A5:1,ERCC2:1,19q:1,INPPL1:1,PGR:1,11:1,KIAA1267:1,WAC:1,CBFB:1,PPP3R1:1,MAP2K1:1,BRCA1:1,MLL3:1,7p:1,ACVR1B:1,18:1,ELL2:1,SOX9:1,SMAD4:1,METTL14:1,KMT2B:1,SIN3A:1,AMD1:1,ESR1:1,G6PD:1,6:1,TGFBR2:1,21:1,PCBP1:1,2:1
10	IDH1:14,PIK3CA:10,CTNNB1:5,GNA11:5,HRAS:4,GNAQ:4,EEF1A1:3,KRAS:2,SF3B1:2,SPOP:2,PPP2R1A:2,NRAS:2,BRAF:2,CHD4:2,MTOR:2,FGFR3:1,RHOA:1,AKT1:1,FOXA1:1,MYC:1,MET:1,COL1A2:1,GNAS:1,SOS1:1,PPP6C:1,GTF2I:1,FGFR2:1,ERBB2:1,EIF1AX:1	EGFR:12,MYC:11,GTF2I:9,TRRAP:8,RAC1:8,BRAF:7,CACNA1E:6,FLT4:6,GNAS:5,SOX17:5,H3F3A:5,CRB1:5,GNA13:4,FOXA1:4,CDK4:4,DDR2:4,MET:4,ATR:3,PIK3CA:3,HIST2H2BE:3,ERBB3:3,PTPN11:3,CHD4:3,RBM39:2,ERBB2:2,ERCC2:2,MYH9:2,RAF1:2,PLCG1:2,PPP6C:2,RXRA:2,PIK3CB:2,KEAP1:2,G6PD:2,FGFR3:1,CTNNB1:1,POLQ:1,TP63:1,MAPK1:1,ACVR1:1,GRIN2A:1,KRAS:1,TDG:1,CUL1:1,SF1:1,RET:1,MAP2K2:1,SLC27A5:1,EEF1A1:1,COL11A1:1,EIF1AX:1,TNNI3K:1,IDH2:1,SPOP:1,COL3A1:1,ERBB4:1,IDH1:1,COL1A2:1,AKT1:1,U2AF1:1,GNA11:1,PIK3R2:1,SMARCA4:1,CCND1:1,HRAS:1	EPAS1:1,SOX17:1,FGFR2:1	TP53:15,ATRX:13,ARID1A:8,PTEN:7,KMT2D:5,KMT2C:4,MAP3K1:4,CTCF:3,PBRM1:3,KMT2B:3,NCOR1:3,PIK3R1:3,KANSL1:2,CREBBP:2,NIPBL:2,CDKN1B:2,APC:2,CASP8:2,CHD8:2,SMAD2:2,ATF7IP:2,RNF43:2,USP9X:2,HSP90AB1:1,SMARCA1:1,ARID1B:1,ELF3:1,FAT1:1,STAG2:1,TBX3:1,AMER1:1,B2M:1,DDX3X:1,RBM10:1,HLA-B:1,RTF1:1,CDK12:1,ZC3H18:1,AJUBA:1,ATM:1,SETD2:1,CUL3:1,RASA1:1,TCF12:1,CIC:1,KLF6:1,CDKN2A:1,ARID2:1,SMAD4:1,ACVR1B:1,RB1:1,CHEK2:1,PTCH1:1,RQCD1:1,BCOR:1,CHD3:1,MGA:1,ARHGAP35:1	VHL:10,CDKN2A:8,TTK:8,PBRM1:8,SETD2:8,BAP1:7,GPS2:6,LATS1:6,BAX:6,TGFBR2:6,KLF5:6,PTEN:6,RB1:6,ARID1A:5,RPL22:5,IRF2:5,ARID1B:5,EP300:5,TBL1XR1:5,EPHA2:4,MYCL1:4,THRAP3:4,BRD7:4,ZC3H18:4,BRCA2:4,ARHGAP35:3,CBFB:3,NUP93:3,FTSJD1:3,LYRM4:3,TRAF3:3,NAA15:3,FUBP1:3,RPL5:3,ATXN3:3,KRT222:3,ZC3H13:3,NCOR1:3,TP53:3,CHEK2:3,CIC:2,PSIP1:2,CREBBP:2,NOTCH1:2,PTCH1:2,TSC1:2,HLA-B:2,CNOT1:2,BMPR1A:2,CDH1:2,CDKN1A:2,HSP90AB1:2,NSD1:2,CASP8:2,FAM123B:2,RNF111:2,TCF12:2,CHD3:2,SMAD2:2,KDM5C:2,AJUBA:2,ATF7IP:2,KLF6:2,MLL3:2,CBWD3:2,NF2:2,MAP2K4:2,BRCA1:2,CDK12:2,KIAA1267:2,NF1:2,SMAD4:1,STK11:1,PGR:1,ATRX:1,HLA-A:1,MLL2:1,CTNND1:1,DAZAP1:1,FOXA2:1,DHX15:1,DNMT3A:1,FBXW7:1,ELL2:1,GATA3:1,WAC:1,PTMA:1,MAX:1,ATM:1,JAK1:1,ASXL1:1,E2F1:1,MLL:1,CHD8:1,ZFP36L2:1,APC:1,RASA1:1,CDKN1B:1,DDX3X:1,RQCD1:1,SAMHD1:1,USP9X:1,RTF1:1,SIN3A:1,TP53BP1:1,XPO4:1,FAT1:1,YLPM1:1,SOX9:1	VHL:3,PBRM1:3,BAP1:2,PTEN:1,FAT1:1,HLA-A:1,SETD2:1,ARID1A:1,DYRK1A:1,CDKN1B:1	3:5,13:2,22:2,10:1,18:1	7:6,5:5,20:4,12:3,8:2,10:2,9:1,22:1,17:1,11:1	6q:5,8p:5,3p:4,16q:3,17p:3,1p:2,9p:1,9q:1,19q:1,4q:1	8q:11,1q:6,5p:2,17p:2,6p:2,3q:1,7q:1,12q:1,17q:1,7p:1	TP53:18,IDH1:15,ARID1A:14,PTEN:14,ATRX:14,PBRM1:14,VHL:13,PIK3CA:13,MYC:12,EGFR:12,8q:11,GTF2I:10,SETD2:10,CDKN2A:9,BRAF:9,BAP1:9,TTK:8,TRRAP:8,RAC1:8,RB1:7,CTNNB1:6,GNAS:6,ARID1B:6,GPS2:6,SOX17:6,LATS1:6,1q:6,CACNA1E:6,FLT4:6,7:6,BAX:6,TGFBR2:6,KLF5:6,NCOR1:6,GNA11:6,RPL22:5,HRAS:5,KMT2D:5,ZC3H18:5,17p:5,FOXA1:5,6q:5,H3F3A:5,8p:5,CRB1:5,5:5,MET:5,3:5,CHD4:5,IRF2:5,EP300:5,TBL1XR1:5,ARHGAP35:4,EPHA2:4,MYCL1:4,THRAP3:4,CREBBP:4,20:4,KMT2C:4,GNA13:4,CDKN1B:4,BRD7:4,MAP3K1:4,EEF1A1:4,CASP8:4,SMAD2:4,CDK4:4,DDR2:4,3p:4,ATF7IP:4,BRCA2:4,CHEK2:4,GNAQ:4,CIC:3,KRAS:3,HSP90AB1:3,PTCH1:3,ERBB2:3,HLA-B:3,FAT1:3,CTCF:3,CBFB:3,NUP93:3,16q:3,FTSJD1:3,LYRM4:3,TRAF3:3,SPOP:3,ATR:3,APC:3,PPP6C:3,CHD8:3,22:3,NAA15:3,12:3,HIST2H2BE:3,CDK12:3,AJUBA:3,ERBB3:3,PTPN11:3,TCF12:3,FUBP1:3,RPL5:3,ATXN3:3,10:3,KLF6:3,KMT2B:3,CHD3:3,KRT222:3,ZC3H13:3,USP9X:3,PIK3R1:3,PSIP1:2,RBM39:2,KANSL1:2,SMAD4:2,SF3B1:2,NIPBL:2,FGFR3:2,NOTCH1:2,TSC1:2,ERCC2:2,MYH9:2,RAF1:2,AKT1:2,CNOT1:2,5p:2,BMPR1A:2,PLCG1:2,DDX3X:2,RXRA:2,RTF1:2,CDH1:2,CDKN1A:2,HLA-A:2,ATM:2,PPP2R1A:2,PIK3CB:2,RASA1:2,COL1A2:2,1p:2,8:2,KEAP1:2,NSD1:2,FAM123B:2,RNF43:2,G6PD:2,RNF111:2,KDM5C:2,13:2,MLL3:2,RQCD1:2,EIF1AX:2,CBWD3:2,NRAS:2,NF2:2,MAP2K4:2,FGFR2:2,MTOR:2,6p:2,BRCA1:2,KIAA1267:2,NF1:2,9p:1,SMARCA1:1,9q:1,RHOA:1,ELF3:1,STAG2:1,TBX3:1,POLQ:1,TP63:1,STK11:1,3q:1,AMER1:1,B2M:1,RBM10:1,9:1,MAPK1:1,PGR:1,ACVR1:1,GRIN2A:1,TDG:1,CUL3:1,17:1,CUL1:1,SF1:1,11:1,MLL2:1,7q:1,19q:1,CTNND1:1,DAZAP1:1,FOXA2:1,DHX15:1,DNMT3A:1,FBXW7:1,RET:1,4q:1,ELL2:1,GATA3:1,WAC:1,PTMA:1,MAX:1,DYRK1A:1,12q:1,MAP2K2:1,SLC27A5:1,SOS1:1,EPAS1:1,JAK1:1,ARID2:1,ASXL1:1,E2F1:1,MLL:1,ACVR1B:1,ZFP36L2:1,SAMHD1:1,18:1,COL11A1:1,TNNI3K:1,SIN3A:1,TP53BP1:1,XPO4:1,IDH2:1,YLPM1:1,17q:1,COL3A1:1,ERBB4:1,BCOR:1,MGA:1,7p:1,U2AF1:1,PIK3R2:1,SMARCA4:1,SOX9:1,CCND1:1
11	IDH1:19,PIK3CA:14,CTNNB1:6,BRAF:4,FGFR2:4,NFE2L2:3,AKT1:3,NRAS:3,KRAS:2,POLQ:2,DICER1:2,SF3B1:2,SOX17:2,SPOP:2,GNA11:2,ERBB3:1,ERBB2:1,SMARCA4:1,CCND1:1,PIK3CB:1,ATR:1,EEF1A1:1,KEAP1:1,STAT3:1,FGFR3:1,CUL1:1,CRB1:1,IL1RAPL2:1,SMAD3:1,EGFR:1,PTPN11:1,MAP2K1:1,HRAS:1,GTF2I:1,PPP2R1A:1,RHOA:1,ACVR1:1,DDR2:1,GNAQ:1	MET:14,RAC1:12,ERBB2:12,KAT8:9,EGFR:9,MYC:8,GTF2I:8,GNAS:7,BRAF:7,GRIN2A:7,ERBB3:7,G6PD:7,DDR2:6,SPOP:6,TRRAP:6,PIK3CB:6,CRB1:5,H3F3A:5,PLCG1:5,CHD4:5,FLT4:5,HIST2H2BE:4,CACNA1E:4,CUL1:4,GNAQ:4,RXRA:4,RBM39:4,HRAS:4,RRAS2:4,SOX17:4,DICER1:3,COL1A2:3,EIF1AX:3,TP63:3,GNA13:3,RAF1:3,RHOA:3,U2AF1:3,PTPN11:3,CCND1:3,GNA11:2,LZTR1:2,MAPK1:2,MAP2K1:2,CDK4:2,COL11A1:2,KEAP1:2,SF1:2,KRAS:2,AKT1:2,FOXA1:2,ATR:2,PPP2R1A:2,SLC27A5:2,MYH9:1,ACVR1:1,HEPH:1,AMD1:1,SMAD3:1,KRT15:1,STAT3:1,MTOR:1,TNNI3K:1,PPP6C:1,FAT4:1,FGFR2:1,METTL14:1,IDH2:1,ERBB4:1,ERCC2:1,CTNNB1:1	KRAS:2,EGFR:1,FAT4:1,MYH9:1	TP53:15,ATRX:11,PTEN:10,KMT2C:7,ARID1A:6,ATM:5,KMT2D:5,CTCF:5,KDM5C:4,NIPBL:4,STAG2:3,KDM6A:3,FAT1:3,RPL22:3,KMT2B:3,NSD1:3,USP9X:3,BAP1:3,NOTCH1:3,PIK3R1:3,SETD2:3,SMARCA1:3,MAP3K1:2,TSC1:2,CUL3:2,SCAF4:2,SIN3A:2,DNMT3A:2,CIC:2,BRCA2:2,NF1:2,FBXW7:2,IRF6:1,CASP8:1,GATA3:1,ARID1B:1,APC:1,CHD8:1,JAK1:1,PBRM1:1,ACVR1B:1,MSH2:1,ZFP36L2:1,BMPR1A:1,ATF7IP:1,THRAP3:1,KLF6:1,SAMHD1:1,TGFBR2:1,TCF12:1,ARID2:1,ARHGAP35:1,BCOR:1,HLA-B:1,MGA:1,GPS2:1,RASA1:1,ACVR2A:1,RNF111:1,CREBBP:1,FOXA2:1,PGR:1,SMAD2:1,CDH1:1,DAZAP1:1,BRD7:1	KLF5:17,CHEK2:13,CDKN2A:12,RB1:11,PTEN:10,BAP1:10,ZC3H18:8,EPHA2:8,TTK:8,CBWD3:7,ZC3H13:7,BRCA2:7,MLL4:7,SETD2:6,VHL:6,PBRM1:6,BAX:5,THRAP3:5,RPL22:5,FAM123B:5,TBX3:5,ARID2:5,ATM:4,PTCH1:4,PTMA:4,BRCA1:4,DAZAP1:4,IRF2:4,NAA15:4,ARID1A:4,FUBP1:4,RPL5:4,CIC:4,LATS1:4,FOXA2:3,MLL:3,CBFB:3,NUP93:3,NOTCH1:3,XPO4:3,NF2:3,FAT1:3,MYCL1:3,TRAF3:3,MAX:3,EP300:3,MAP3K1:3,TGFBR2:3,MLL2:3,ARID1B:3,TBL1XR1:3,CDKN1B:3,GPS2:3,SMAD4:2,NSD1:2,PSIP1:2,TSC1:2,KIAA1267:2,GATA3:2,JAK1:2,ATXN3:2,CHD8:2,DYRK1A:2,ZFP36L2:2,ACVR1B:2,RASA1:2,ZNF750:2,DDX3X:2,KDM6A:2,USP9X:2,ASXL1:2,E2F1:2,SAMHD1:2,KLF6:2,TP53:2,APC:2,AXIN1:1,BRD7:1,SMARCA1:1,MSH2:1,CNOT1:1,FTSJD1:1,CHD3:1,NCOR1:1,WAC:1,YLPM1:1,MSH6:1,PPP3R1:1,STK11:1,SCAF4:1,ARHGAP35:1,ELL2:1,ATRX:1,FBXW7:1,B2M:1,KDM5C:1,RBM10:1,NF1:1,TCF12:1,KRT222:1,LYRM4:1,ATF7IP:1,AJUBA:1,CTNND1:1,BMPR2:1,CASP8:1,MLL3:1,RQCD1:1,STAG2:1,CCAR1:1,CDKN1A:1,HLA-B:1,HSP90AB1:1,DHX15:1,HLA-A:1,INPPL1:1,SMAD2:1,SOX9:1	VHL:4,PBRM1:3,TP53:2,ATRX:2,PGR:1,KDM6A:1,KMT2C:1,MLL3:1,CDH1:1,SETD2:1,CIC:1,FUBP1:1,PTEN:1,APC:1,DHX15:1	13:5,14:2,9:1,22:1,21:1,3:1	7:18,17:15,16:12,12:8,20:5,3:3,8:3,5:2,18:1,13:1,14:1,10:1,11:1,21:1	8p:10,3p:7,11p:5,1p:5,16q:4,9q:3,9p:3,6q:3,19q:2,19p:1,10p:1,4q:1,17p:1,10q:1	8q:9,1q:7,6p:4,16p:2,9q:2,3q:1,12p:1,11q:1,20p:1,20q:1,11p:1,7p:1,5p:1	PTEN:21,IDH1:19,TP53:19,7:18,KLF5:17,17:15,PIK3CA:14,ATRX:14,MET:14,ERBB2:13,CHEK2:13,BAP1:13,CDKN2A:12,RAC1:12,16:12,BRAF:11,RB1:11,EGFR:11,8p:10,ARID1A:10,SETD2:10,PBRM1:10,VHL:10,ATM:9,8q:9,GTF2I:9,KAT8:9,BRCA2:9,ERBB3:8,MYC:8,KMT2C:8,ZC3H18:8,RPL22:8,SPOP:8,EPHA2:8,TTK:8,12:8,GNAS:7,CBWD3:7,GRIN2A:7,ZC3H13:7,DDR2:7,1q:7,MLL4:7,PIK3CB:7,3p:7,CTNNB1:7,G6PD:7,CIC:7,11p:6,KDM6A:6,KRAS:6,NOTCH1:6,13:6,FAT1:6,CRB1:6,THRAP3:6,TRRAP:6,SOX17:6,ARID2:6,9q:5,NSD1:5,DICER1:5,KMT2D:5,MAP3K1:5,AKT1:5,H3F3A:5,CUL1:5,GNAQ:5,PLCG1:5,CTCF:5,DAZAP1:5,CHD4:5,KDM5C:5,BAX:5,FUBP1:5,1p:5,FLT4:5,FAM123B:5,USP9X:5,20:5,TBX3:5,HRAS:5,FGFR2:5,FOXA2:4,PTCH1:4,STAG2:4,TSC1:4,GNA11:4,PTMA:4,HIST2H2BE:4,16q:4,SMARCA1:4,CACNA1E:4,RXRA:4,BRCA1:4,CCND1:4,ARID1B:4,APC:4,IRF2:4,NAA15:4,RHOA:4,NIPBL:4,3:4,RBM39:4,RPL5:4,PTPN11:4,TGFBR2:4,RRAS2:4,LATS1:4,6p:4,GPS2:4,MLL:3,NFE2L2:3,CBFB:3,NUP93:3,COL1A2:3,XPO4:3,9p:3,EIF1AX:3,NF2:3,TP63:3,GNA13:3,GATA3:3,KMT2B:3,CHD8:3,JAK1:3,MYCL1:3,NRAS:3,ATR:3,TRAF3:3,14:3,6q:3,ZFP36L2:3,MAP2K1:3,ACVR1B:3,SCAF4:3,MAX:3,KEAP1:3,RAF1:3,U2AF1:3,KLF6:3,SAMHD1:3,EP300:3,PIK3R1:3,MLL2:3,RASA1:3,TBL1XR1:3,FBXW7:3,CDKN1B:3,NF1:3,8:3,PPP2R1A:3,SMAD4:2,PGR:2,PSIP1:2,CASP8:2,MLL3:2,CDH1:2,BRD7:2,16p:2,MSH2:2,KIAA1267:2,POLQ:2,CUL3:2,LZTR1:2,MAPK1:2,MYH9:2,ACVR1:2,ATXN3:2,DYRK1A:2,5:2,SMAD3:2,STAT3:2,ATF7IP:2,SF3B1:2,SIN3A:2,21:2,CDK4:2,ARHGAP35:2,TCF12:2,COL11A1:2,19q:2,SF1:2,FAT4:2,DNMT3A:2,ZNF750:2,DDX3X:2,ASXL1:2,E2F1:2,FOXA1:2,DHX15:2,HLA-B:2,SLC27A5:2,SMAD2:2,IRF6:1,9:1,19p:1,AXIN1:1,SMARCA4:1,22:1,CNOT1:1,FTSJD1:1,CHD3:1,NCOR1:1,WAC:1,10p:1,YLPM1:1,MSH6:1,PPP3R1:1,STK11:1,HEPH:1,AMD1:1,EEF1A1:1,BMPR1A:1,KRT15:1,FGFR3:1,3q:1,12p:1,ELL2:1,MTOR:1,TNNI3K:1,PPP6C:1,11q:1,4q:1,B2M:1,IL1RAPL2:1,RBM10:1,20p:1,KRT222:1,LYRM4:1,METTL14:1,17p:1,20q:1,IDH2:1,AJUBA:1,ERBB4:1,CTNND1:1,BMPR2:1,RQCD1:1,7p:1,CCAR1:1,CDKN1A:1,HSP90AB1:1,18:1,BCOR:1,10q:1,MGA:1,HLA-A:1,INPPL1:1,ERCC2:1,5p:1,SOX9:1,ACVR2A:1,RNF111:1,CREBBP:1,10:1,11:1
12	IDH1:13,PIK3CA:9,KRAS:4,BRAF:4,MTOR:4,EEF1A1:3,HRAS:3,CTNNB1:3,NFE2L2:2,AKT1:2,SF3B1:2,SMARCA4:2,IDH2:2,GNAQ:2,FGFR3:1,RBM39:1,EGFR:1,GNAS:1,MAPK1:1,TRRAP:1,FOXA1:1,CCND1:1,RRAS2:1,SPOP:1	RAC1:17,MET:14,GTF2I:14,ERBB2:13,TRRAP:13,EGFR:11,H3F3A:10,MYC:9,KAT8:8,CRB1:8,FLT4:7,SOX17:7,ERBB3:7,KRAS:6,BRAF:6,CUL1:6,CACNA1E:6,RXRA:5,HIST2H2BE:5,GNA13:4,CCND1:4,GNA11:4,DDR2:4,GRIN2A:4,SPOP:4,PIK3CB:3,PLCG1:3,PTPN11:3,COL1A2:3,KEAP1:3,CHD4:3,PIK3R2:3,EIF1AX:3,FGFR2:3,STAT3:2,SMAD3:2,TDG:2,ATR:2,CTNNB1:2,PPP6C:2,PIK3CA:2,POLQ:2,HEPH:2,G6PD:2,MAP2K1:2,RAF1:2,TNNI3K:2,RET:2,ESR1:1,KRT15:1,FAT4:1,KDR:1,KIT:1,METTL14:1,CDK4:1,TP63:1,DICER1:1,GNAS:1,RHOA:1,MAP2K2:1,GNAQ:1,WTAP:1,WT1:1,RBM39:1,COL11A1:1,ERBB4:1,PCBP1:1,SOS1:1	TP63:1,KRAS:1,MET:1,RHOA:1	TP53:15,ARID1A:11,ATRX:8,PTEN:7,ATM:6,FAT1:5,KMT2D:5,KMT2B:5,CASP8:4,APC:3,KANSL1:3,NF1:3,NIPBL:3,PIK3R1:3,BCOR:3,SCAF4:2,CREBBP:2,MAP3K1:2,BAP1:2,BRCA2:2,EPHA2:2,CIC:2,SETD2:2,ASXL1:2,CTCF:2,AXIN2:2,NOTCH1:2,BRCA1:1,FBXW7:1,KMT2C:1,KDM6A:1,NSD1:1,KLF5:1,RBM10:1,VHL:1,IRF6:1,AJUBA:1,IRF2:1,CTNND1:1,HLA-A:1,HLA-B:1,STAG2:1,ZC3H13:1,PBRM1:1,SMAD2:1,KDM5C:1,AMER1:1,HNRNPDL:1,KIAA1267:1,ARID1B:1,FUBP1:1,NCOR1:1,ARID2:1,EP300:1,MGA:1,NF2:1,DYRK1A:1,FOXA2:1,PGR:1,SOX9:1,INPPL1:1,ATF7IP:1,DAZAP1:1,RB1:1,ZFP36L2:1,ACVR2A:1,ARHGAP35:1,NUP93:1,RNF43:1,CHD3:1,MAP2K4:1,RPL22:1,TBX3:1	ZC3H18:12,BAP1:11,CDKN2A:10,BRCA2:10,TTK:10,KLF5:8,EPHA2:7,LATS1:6,BAX:6,PTEN:5,CBWD3:5,SMAD2:5,VHL:5,TRAF3:5,PTMA:5,ARID1B:5,THRAP3:5,CDKN1B:5,NOTCH1:4,PSIP1:4,CBFB:4,BRD7:4,FTSJD1:4,SETD2:4,XPO4:4,IRF2:4,TGFBR2:4,FUBP1:4,RPL22:4,RPL5:4,AJUBA:4,ATF7IP:4,CHEK2:4,CNOT1:3,NUP93:3,ATRX:3,BCOR:3,KDM6A:3,CASP8:3,PBRM1:3,MLL4:3,MYCL1:3,FAT1:3,NAA15:3,RB1:3,ZC3H13:3,ARID1A:3,GPS2:3,KLF6:2,PTCH1:2,BMPR1A:2,MLL:2,GATA3:2,DDX3X:2,KDM5C:2,USP9X:2,CHD8:2,MAX:2,FBXW7:2,ATXN3:2,SMAD4:2,TSC1:2,EP300:2,ACVR1B:2,TBX3:2,HLA-A:2,HLA-B:2,DNMT3A:2,MAP2K4:2,TP53:2,MAP3K1:2,BRCA1:2,B2M:2,NF2:2,AXIN2:1,BMPR2:1,MLL3:1,SOX9:1,FAM123B:1,CUL3:1,RQCD1:1,STK11:1,RBM10:1,YLPM1:1,FOXA2:1,MLL2:1,DAZAP1:1,LYRM4:1,MSH2:1,MSH6:1,ZFP36L2:1,CHD3:1,DYRK1A:1,NCOR1:1,DHX15:1,ARID2:1,JAK1:1,RASA1:1,RNF43:1,TP53BP1:1,CDK12:1,KIAA1267:1,KRT222:1,BCL2L11:1,WAC:1,ATM:1,CTCF:1,CTNND1:1,TBL1XR1:1	PBRM1:6,VHL:5,SETD2:3,SMAD4:2,KMT2C:1,MLL3:1,APC:1,BAP1:1,NIPBL:1,PTEN:1,CDKN1B:1	9:3,13:3,14:3,18:3,10:1,4:1,3:1	7:14,17:13,12:6,16:6,8:5,20:5,5:4,10:3,9:2,21:1,3:1,13:1,2:1	8p:12,3p:7,16q:5,1p:5,6q:4,19q:4,11p:3,17p:2,9p:1	1q:12,8q:7,16p:5,6p:3,7p:2,3q:2,5p:2,11q:2,12p:2,19p:1,9q:1,7q:1,12q:1,4p:1	RAC1:17,TP53:17,MET:15,BAP1:14,GTF2I:14,TRRAP:14,7:14,ARID1A:14,ERBB2:13,PTEN:13,17:13,IDH1:13,8p:12,1q:12,ZC3H18:12,EGFR:12,BRCA2:12,PIK3CA:11,KRAS:11,VHL:11,ATRX:11,CDKN2A:10,H3F3A:10,BRAF:10,PBRM1:10,TTK:10,MYC:9,KLF5:9,EPHA2:9,SETD2:9,FAT1:8,KAT8:8,CRB1:8,ATM:7,8q:7,FLT4:7,SOX17:7,CASP8:7,ERBB3:7,3p:7,NOTCH1:6,12:6,BCOR:6,SMAD2:6,ARID1B:6,LATS1:6,16:6,CUL1:6,BAX:6,CACNA1E:6,CDKN1B:6,CCND1:5,9:5,KMT2D:5,16q:5,16p:5,CTNNB1:5,RXRA:5,8:5,AJUBA:5,IRF2:5,KMT2B:5,CBWD3:5,TRAF3:5,PTMA:5,20:5,SPOP:5,FUBP1:5,RPL22:5,THRAP3:5,1p:5,ATF7IP:5,HIST2H2BE:5,GNA13:4,PSIP1:4,APC:4,MAP3K1:4,CBFB:4,NUP93:4,BRD7:4,FTSJD1:4,GNA11:4,KDM6A:4,DDR2:4,13:4,MTOR:4,ZC3H13:4,XPO4:4,GRIN2A:4,10:4,NIPBL:4,5:4,6q:4,SMAD4:4,TGFBR2:4,RPL5:4,19q:4,RB1:4,CHEK2:4,EEF1A1:3,BRCA1:3,11p:3,FBXW7:3,KANSL1:3,CNOT1:3,HRAS:3,AXIN2:3,HLA-A:3,HLA-B:3,KDM5C:3,PIK3CB:3,NF1:3,14:3,18:3,PLCG1:3,PTPN11:3,COL1A2:3,KEAP1:3,CHD4:3,PIK3R2:3,EP300:3,GNAQ:3,MLL4:3,MYCL1:3,TBX3:3,NAA15:3,EIF1AX:3,GPS2:3,MAP2K4:3,NF2:3,6p:3,CTCF:3,PIK3R1:3,FGFR2:3,NFE2L2:2,STAT3:2,TP63:2,SCAF4:2,KLF6:2,CREBBP:2,PTCH1:2,KMT2C:2,MLL3:2,RBM39:2,SMAD3:2,AKT1:2,GNAS:2,TDG:2,RBM10:2,ATR:2,BMPR1A:2,PPP6C:2,7p:2,POLQ:2,MLL:2,SOX9:2,3q:2,CTNND1:2,GATA3:2,DDX3X:2,USP9X:2,CHD8:2,HEPH:2,MAX:2,ATXN3:2,TSC1:2,5p:2,G6PD:2,3:2,CIC:2,KIAA1267:2,RHOA:2,MAP2K1:2,NCOR1:2,FOXA2:2,SF3B1:2,RAF1:2,ACVR1B:2,11q:2,DAZAP1:2,12p:2,SMARCA4:2,IDH2:2,DNMT3A:2,ZFP36L2:2,ARID2:2,CHD3:2,DYRK1A:2,17p:2,TNNI3K:2,B2M:2,RNF43:2,RET:2,ASXL1:2,ESR1:1,KRT15:1,FGFR3:1,FAT4:1,KDR:1,KIT:1,METTL14:1,NSD1:1,CDK4:1,IRF6:1,BMPR2:1,DICER1:1,STAG2:1,FAM123B:1,CUL3:1,RQCD1:1,STK11:1,21:1,AMER1:1,YLPM1:1,9p:1,MAPK1:1,HNRNPDL:1,19p:1,MAP2K2:1,9q:1,MLL2:1,LYRM4:1,MSH2:1,MSH6:1,7q:1,WTAP:1,MGA:1,DHX15:1,4:1,JAK1:1,FOXA1:1,RASA1:1,WT1:1,TP53BP1:1,12q:1,CDK12:1,KRT222:1,BCL2L11:1,PGR:1,WAC:1,COL11A1:1,INPPL1:1,ACVR2A:1,ARHGAP35:1,RRAS2:1,TBL1XR1:1,ERBB4:1,PCBP1:1,SOS1:1,2:1,4p:1
13	IDH1:18,KRAS:9,PIK3CA:7,CTNNB1:6,SMARCA4:5,SPOP:4,AKT1:3,ERBB2:2,NFE2L2:2,CHD4:2,NRAS:2,GNA11:2,BRAF:1,PIK3CB:1,KAT8:1,LZTR1:1,COL1A2:1,IL1RAPL2:1,PTPN11:1,FGFR2:1,FOXA1:1,EGFR:1,RHOA:1,EIF1AX:1,DICER1:1,MTOR:1,SF1:1,ESR1:1,GNAQ:1,SF3B1:1	TRRAP:15,EGFR:13,H3F3A:11,RAC1:11,ERBB2:10,MYC:10,CACNA1E:9,RBM39:9,GTF2I:9,BRAF:9,KAT8:9,MET:8,CRB1:7,HIST2H2BE:7,GRIN2A:7,PLCG1:7,GNAS:7,DDR2:6,G6PD:6,FLT4:6,TP63:5,SPOP:5,ATR:4,PIK3CB:4,GNA13:4,PIK3R2:4,CHD4:4,SOX17:4,PPP6C:3,RXRA:3,HEPH:3,CDK4:3,PTPN11:3,CUL1:3,KIT:3,ERBB3:3,GNA11:3,RAF1:2,PPP2R1A:2,EIF1AX:2,HRAS:2,KDR:2,COL1A2:2,PIK3CA:2,IDH2:2,RHOA:2,KRAS:2,METTL14:2,FGFR2:2,GNAQ:1,MTOR:1,POLQ:1,SLC27A5:1,TDG:1,SF1:1,WT1:1,MAP2K1:1,SMAD3:1,SCN2A:1,LZTR1:1,STAT3:1,KEAP1:1,SMARCA4:1,RHOB:1,FGFR3:1,TNNI3K:1,ERBB4:1,IDH1:1,PCBP1:1,RRAS2:1,SOS1:1	MET:3,PIK3CA:2,CRB1:1,GNAS:1,TRRAP:1,FAT4:1	TP53:18,ATRX:12,ARID1A:9,PTEN:8,KMT2D:6,APC:4,USP9X:3,ARID1B:3,NSD1:3,RNF43:3,MGA:3,BRCA2:3,KMT2C:3,CIC:3,NCOR1:2,EP300:2,ACVR2A:2,AMER1:2,SMARCA1:2,HLA-B:2,FAT1:2,RPL22:2,BRD7:2,KMT2B:2,GATA3:2,PBRM1:2,BCOR:2,PIK3R1:2,CHD3:2,ARHGAP35:2,MAP2K4:2,CTCF:2,FBXW7:2,HLA-A:1,DNMT3A:1,CDH1:1,SOX9:1,B2M:1,CREBBP:1,PGR:1,TBX3:1,CMTR2:1,JAK1:1,KMT2A:1,SETD2:1,MSH2:1,TBL1XR1:1,ATM:1,HNRNPDL:1,KDM5C:1,MLL3:1,CDK12:1,TCF12:1,NOTCH1:1,ARID2:1,KDM6A:1,NIPBL:1,PTCH1:1,ZFP36L2:1,NF1:1,RASA1:1,SCAF4:1,AXIN2:1,KANSL1:1,CHD8:1,CUL3:1,FUBP1:1,ATF7IP:1,TRAF3:1,ZC3H13:1	ZC3H18:12,TTK:12,KLF5:12,RB1:12,NUP93:11,EPHA2:11,BAX:11,ATXN3:10,BAP1:10,CHEK2:9,CDKN2A:9,BRD7:8,ZC3H13:8,FTSJD1:8,CHD8:7,MAX:7,TRAF3:7,YLPM1:7,CBFB:7,ARID1B:7,BRCA2:7,CNOT1:7,TP53:6,SMAD2:6,SMAD4:6,MAP3K1:6,RPL5:6,NAA15:6,FUBP1:6,THRAP3:6,RPL22:5,DHX15:5,PIK3R1:5,CDH1:5,MAP2K4:5,GPS2:4,KLF6:4,RASA1:4,STK11:4,RNF111:4,CBWD3:4,TP53BP1:4,CDKN1B:4,BMPR1A:4,GATA3:4,PTEN:4,CCAR1:4,IRF2:4,SETD2:4,VHL:4,ELF3:4,IRF6:4,CHD3:4,NCOR1:4,NSD1:4,MLL4:4,XPO4:4,B2M:4,AJUBA:3,MLL3:3,ATM:3,RTF1:3,APC:3,ELL2:3,MGA:3,ARHGAP35:3,PBRM1:3,RBM10:3,DDX3X:3,KDM6A:3,FAT1:3,LATS1:3,ARID1A:3,ATF7IP:3,EP300:2,NF2:2,KIAA1267:2,PSIP1:2,PTCH1:2,MLL:2,SIN3A:2,SMARCA1:2,CIC:2,FAM123B:2,FOXA2:2,WAC:2,FBXW7:2,DAZAP1:2,PTMA:2,ACVR1B:2,TGFBR2:2,USP9X:2,DYRK1A:2,PPM1D:2,CTCF:2,HNRPDL:2,TCF12:2,BRCA1:1,NF1:1,CUL3:1,ATRX:1,STAG2:1,PGR:1,AXIN2:1,AXIN1:1,HSP90AB1:1,LYRM4:1,NOTCH1:1,TSC1:1,CASP8:1,ARID2:1,TBX3:1,BCOR:1,SCAF4:1,ZNF750:1,CDKN1A:1,HLA-A:1,HLA-B:1,BCL2L11:1,DNMT3A:1,SAMHD1:1,TBL1XR1:1,ACVR2A:1,JAK1:1,MYCL1:1	PBRM1:5,VHL:4,PTEN:2,TP53:2,B2M:1,KMT2D:1,MLL2:1,SETD2:1,CIC:1,FUBP1:1,SMAD4:1,ACVR2A:1,BMPR2:1	14:4,10:3,18:3,13:2,21:2,22:1,6:1,15:1,3:1	7:17,17:9,20:8,16:7,8:3,5:2,3:2,12:2,18:1,11:1,2:1,10:1	8p:9,16q:8,1p:7,6q:6,19q:6,3p:5,17p:4,4p:3,11p:3,18q:2,9p:1,10q:1,4q:1,18p:1	1q:14,16p:6,8q:5,3q:2,20q:2,17q:2,12p:2,12q:2,5p:1,19q:1,7q:1,3p:1,11q:1,17p:1,9q:1,10p:1,6p:1	TP53:26,IDH1:19,7:17,TRRAP:16,1q:14,PTEN:14,EGFR:14,ATRX:13,ZC3H18:12,ERBB2:12,ARID1A:12,TTK:12,KLF5:12,RB1:12,H3F3A:11,PIK3CA:11,NUP93:11,KRAS:11,EPHA2:11,RAC1:11,MET:11,BAX:11,ATXN3:10,BAP1:10,BRD7:10,ARID1B:10,MYC:10,BRAF:10,PBRM1:10,BRCA2:10,KAT8:10,CHEK2:9,CACNA1E:9,SPOP:9,CDKN2A:9,RBM39:9,ZC3H13:9,GTF2I:9,8p:9,17:9,CHD8:8,TRAF3:8,CRB1:8,16q:8,GNAS:8,VHL:8,20:8,FUBP1:8,FTSJD1:8,MAX:7,YLPM1:7,HIST2H2BE:7,GRIN2A:7,CBFB:7,RPL22:7,19q:7,PLCG1:7,SMAD4:7,APC:7,PIK3R1:7,NSD1:7,KMT2D:7,16:7,MAP2K4:7,1p:7,CNOT1:7,DDR2:6,16p:6,NCOR1:6,G6PD:6,SMAD2:6,B2M:6,MAP3K1:6,MGA:6,CDH1:6,CIC:6,GATA3:6,RPL5:6,SETD2:6,NAA15:6,3p:6,FLT4:6,SMARCA4:6,6q:6,CHD3:6,THRAP3:6,CHD4:6,CTNNB1:6,PIK3CB:5,TP63:5,USP9X:5,17p:5,DHX15:5,RASA1:5,8q:5,ARHGAP35:5,FAT1:5,GNA11:5,EP300:4,ATR:4,GNA13:4,GPS2:4,KLF6:4,MLL3:4,STK11:4,ATM:4,RNF111:4,CBWD3:4,SMARCA1:4,TP53BP1:4,ACVR2A:4,PTPN11:4,CDKN1B:4,18:4,BMPR1A:4,10:4,CCAR1:4,FBXW7:4,IRF2:4,14:4,ELF3:4,IRF6:4,PIK3R2:4,MLL4:4,KDM6A:4,XPO4:4,SOX17:4,ATF7IP:4,CTCF:4,PPP6C:3,RXRA:3,AJUBA:3,HEPH:3,PTCH1:3,4p:3,AKT1:3,RTF1:3,ELL2:3,RNF43:3,CDK4:3,EIF1AX:3,HLA-B:3,CUL1:3,KIT:3,COL1A2:3,RBM10:3,KMT2C:3,ERBB3:3,RHOA:3,3:3,TCF12:3,BCOR:3,DDX3X:3,11p:3,LATS1:3,8:3,FGFR2:3,GNAQ:2,NF2:2,RAF1:2,3q:2,KIAA1267:2,NF1:2,PSIP1:2,PPP2R1A:2,HLA-A:2,MTOR:2,DNMT3A:2,CUL3:2,MLL:2,SIN3A:2,20q:2,PGR:2,AMER1:2,HRAS:2,SF1:2,TBX3:2,AXIN2:2,FAM123B:2,FOXA2:2,KDR:2,WAC:2,JAK1:2,5:2,TBL1XR1:2,KMT2B:2,IDH2:2,DAZAP1:2,LZTR1:2,12:2,NOTCH1:2,NFE2L2:2,17q:2,13:2,PTMA:2,ACVR1B:2,TGFBR2:2,12p:2,ARID2:2,METTL14:2,DYRK1A:2,SCAF4:2,21:2,12q:2,PPM1D:2,18q:2,HNRPDL:2,NRAS:2,22:1,BRCA1:1,9p:1,5p:1,POLQ:1,STAG2:1,SOX9:1,SLC27A5:1,TDG:1,MLL2:1,WT1:1,CREBBP:1,11:1,7q:1,CMTR2:1,KMT2A:1,AXIN1:1,MSH2:1,HSP90AB1:1,LYRM4:1,6:1,HNRNPDL:1,KDM5C:1,MAP2K1:1,SMAD3:1,SCN2A:1,TSC1:1,CDK12:1,STAT3:1,KEAP1:1,10q:1,CASP8:1,4q:1,IL1RAPL2:1,11q:1,18p:1,ZNF750:1,15:1,RHOB:1,9q:1,NIPBL:1,FOXA1:1,CDKN1A:1,BCL2L11:1,ZFP36L2:1,SAMHD1:1,FGFR3:1,FAT4:1,BMPR2:1,TNNI3K:1,ERBB4:1,PCBP1:1,2:1,RRAS2:1,SOS1:1,10p:1,DICER1:1,KANSL1:1,MYCL1:1,6p:1,ESR1:1,SF3B1:1
14	IDH1:20,PIK3CA:13,CTNNB1:6,KRAS:6,SF3B1:5,SMARCA4:5,RHOA:4,ERBB3:4,HRAS:4,NRAS:2,GNAS:2,MAP2K1:2,NFE2L2:2,GRM7:1,FGFR3:1,G6PD:1,PCBP1:1,MTOR:1,RAC1:1,SPOP:1,CUL1:1,ATR:1,EPAS1:1,KIT:1,FOXA1:1,CACNA1E:1,U2AF1:1,BRAF:1,EGFR:1,CRB1:1,FGFR2:1,PIK3R2:1,CHD4:1,GNAQ:1,GNA11:1	MET:16,RAC1:15,ERBB2:14,H3F3A:12,FLT4:11,KAT8:11,CRB1:11,MYC:11,GRIN2A:10,PIK3R2:10,TRRAP:10,GTF2I:9,HIST2H2BE:9,GNA11:9,EGFR:9,G6PD:7,DDR2:7,KEAP1:7,CACNA1E:6,PTPN11:5,TP63:5,SPOP:5,ERBB3:5,KRAS:5,EIF1AX:4,GNAS:4,PLCG1:4,RBM39:4,HEPH:4,ATR:4,BRAF:4,PIK3CB:4,RXRA:4,CHD4:4,CUL1:3,FGFR3:3,CCND1:3,PIK3CA:3,RHOB:3,RHOA:3,GNA13:3,SOX17:3,COL1A2:3,CDK4:2,U2AF1:2,EPAS1:2,RAF1:2,PPP6C:2,POLQ:1,METTL14:1,IDH2:1,WT1:1,AKT1:1,SLC27A5:1,AMD1:1,WTAP:1,RRAS2:1,TDG:1,NFE2L2:1,SCN2A:1,MAPK1:1,SMARCA4:1,MAP2K2:1,COL11A1:1,TNNI3K:1,LZTR1:1,MAP2K1:1,FOXA1:1,GNAQ:1,FGFR2:1	MET:2,FGFR3:1,PIK3CA:1,EGFR:1,FOXA1:1,KIT:1,BRAF:1	ARID1A:11,PTEN:10,TP53:10,CIC:8,ATRX:6,DYRK1A:5,KMT2C:4,KMT2D:4,NOTCH1:4,PTCH1:4,NCOR1:4,CHD3:4,EP300:3,CDK12:3,KANSL1:3,NF1:3,RNF43:3,ARID2:3,CHD8:3,NIPBL:3,SETD2:3,KMT2B:3,NSD1:3,CTCF:3,PIK3R1:3,EPHA2:2,SIN3A:2,APC:2,MGA:2,TGFBR2:2,CASP8:2,KDM5C:2,FAT1:2,B2M:2,CDKN2A:2,FBXW7:2,BAP1:2,JAK1:2,AMER1:1,DDX3X:1,KLF5:1,MLL3:1,CDKN1A:1,USP9X:1,HLA-A:1,BRCA2:1,CREBBP:1,HLA-B:1,RB1:1,STK11:1,TBX3:1,TBL1XR1:1,CMTR2:1,KDM6A:1,NF2:1,ACVR2A:1,BRCA1:1,KMT2A:1,TSC1:1,AXIN2:1,MAX:1,THRAP3:1,ZC3H13:1,DNMT3A:1,RBM10:1,CDH1:1,ARHGAP35:1,KLF6:1,RPL22:1,SMAD2:1,BCOR:1,SCAF4:1,STAG2:1,ACVR1B:1,CTNND1:1,E2F1:1,IRF2:1,MAP3K1:1,ARID1B:1,ATF7IP:1	EPHA2:14,BAX:14,RPL5:13,THRAP3:12,CDKN2A:11,ZC3H18:11,ARID1A:10,BRCA2:10,KLF5:10,ATXN3:9,RPL22:9,FUBP1:9,MLL4:9,BAP1:8,SETD2:8,NUP93:7,TTK:7,VHL:7,LATS1:7,PSIP1:6,BRD7:6,CHEK2:6,PTEN:6,JAK1:6,RB1:6,MYCL1:5,TRAF3:5,AJUBA:5,GATA3:5,IRF2:5,CBFB:4,GPS2:4,FTSJD1:4,KLF6:4,ZC3H13:4,SMAD2:4,CBWD3:4,TBX3:4,ARID1B:4,TGFBR2:4,PTCH1:3,CNOT1:3,ACVR2A:3,PTMA:3,NF2:3,CCAR1:3,WAC:3,CHD8:3,BMPR1A:3,B2M:3,DHX15:3,NAA15:3,MAX:2,XPO4:2,MAP3K1:2,MGA:2,MLL2:2,SCAF4:2,PBRM1:2,CUL3:2,RQCD1:2,ATM:2,PGR:2,SIN3A:2,DAZAP1:2,DDX3X:2,USP9X:2,CDKN1B:2,NCOR1:2,TP53:2,CIC:2,CASP8:2,TBL1XR1:2,INPPL1:1,CDH1:1,CTCF:1,DNMT3A:1,ZFP36L2:1,NOTCH1:1,ELL2:1,RTF1:1,RASA1:1,YLPM1:1,MLL:1,DYRK1A:1,ATRX:1,ELF3:1,IRF6:1,EP300:1,ACVR1B:1,HLA-B:1,HSP90AB1:1,BCOR:1,KDM6A:1,NSD1:1,ATF7IP:1,CHD3:1,HNRPDL:1,MAP2K4:1,SMAD4:1,STAG2:1,FBXW7:1,NF1:1,RNF111:1,TCF12:1,KIAA1267:1,FAM123B:1,BMPR2:1	PBRM1:4,ARID1B:2,ARID2:2,BRD7:1,TSC1:1,SMAD4:1,BAP1:1,VHL:1,FUBP1:1,BAX:1,CIC:1,TP53:1	10:4,18:3,14:2,3:2,9:1,22:1,21:1	7:16,17:11,16:9,12:6,20:5,8:4,5:4,3:3,9:1,13:1,10:1	1p:13,19q:13,8p:9,6q:7,16q:6,3p:5,11q:2,9p:2,17p:2,11p:1,4q:1,18q:1	1q:14,8q:8,16p:7,7p:4,6p:4,5p:2,19p:1,2p:1,3q:1,17q:1,20p:1,11q:1,12p:1,7q:1	ARID1A:21,IDH1:20,MET:18,PIK3CA:17,EPHA2:16,RAC1:16,PTEN:16,7:16,BAX:15,1q:14,ERBB2:14,CDKN2A:13,TP53:13,RPL5:13,THRAP3:13,1p:13,19q:13,H3F3A:12,CRB1:12,FLT4:11,KAT8:11,KLF5:11,ZC3H18:11,MYC:11,PIK3R2:11,EGFR:11,BRCA2:11,BAP1:11,SETD2:11,17:11,KRAS:11,CIC:11,GRIN2A:10,GNA11:10,RPL22:10,TRRAP:10,FUBP1:10,16:9,ERBB3:9,GTF2I:9,HIST2H2BE:9,8p:9,ATXN3:9,MLL4:9,G6PD:8,8q:8,VHL:8,JAK1:8,RHOA:7,PTCH1:7,BRD7:7,DDR2:7,NUP93:7,16p:7,ARID1B:7,CACNA1E:7,TTK:7,6q:7,KEAP1:7,RB1:7,ATRX:7,LATS1:7,GNAS:6,12:6,PSIP1:6,BRAF:6,16q:6,CHEK2:6,SMARCA4:6,DYRK1A:6,IRF2:6,SPOP:6,TGFBR2:6,NCOR1:6,PBRM1:6,CHD8:6,CTNNB1:6,PTPN11:5,20:5,FGFR3:5,ATR:5,TP63:5,NOTCH1:5,SF3B1:5,KLF6:5,MYCL1:5,TRAF3:5,ZC3H13:5,AJUBA:5,GATA3:5,SMAD2:5,10:5,TBX3:5,B2M:5,3p:5,CHD3:5,ARID2:5,3:5,CHD4:5,EIF1AX:4,PLCG1:4,RBM39:4,8:4,HEPH:4,5:4,EP300:4,SIN3A:4,KMT2C:4,KMT2D:4,HRAS:4,CUL1:4,CBFB:4,GPS2:4,CTCF:4,FTSJD1:4,PIK3CB:4,ACVR2A:4,NF2:4,7p:4,MGA:4,CASP8:4,NF1:4,RXRA:4,CBWD3:4,NSD1:4,6p:4,DDX3X:3,CDK12:3,CCND1:3,11q:3,CNOT1:3,PTMA:3,U2AF1:3,MAX:3,USP9X:3,MAP3K1:3,18:3,KANSL1:3,CCAR1:3,WAC:3,MAP2K1:3,EPAS1:3,RHOB:3,SCAF4:3,FBXW7:3,TBL1XR1:3,RNF43:3,BMPR1A:3,NFE2L2:3,GNA13:3,NIPBL:3,DHX15:3,NAA15:3,FOXA1:3,SOX17:3,COL1A2:3,KMT2B:3,PIK3R1:3,CDK4:2,5p:2,TSC1:2,9:2,CDH1:2,DNMT3A:2,XPO4:2,NRAS:2,APC:2,SMAD4:2,MLL2:2,HLA-B:2,KDM5C:2,FAT1:2,14:2,CUL3:2,RQCD1:2,ATM:2,PGR:2,KDM6A:2,DAZAP1:2,9p:2,KIT:2,RAF1:2,ACVR1B:2,BCOR:2,ATF7IP:2,CDKN1B:2,17p:2,STAG2:2,PPP6C:2,GNAQ:2,FGFR2:2,GRM7:1,AMER1:1,POLQ:1,MLL3:1,METTL14:1,CDKN1A:1,IDH2:1,WT1:1,INPPL1:1,ZFP36L2:1,22:1,PCBP1:1,ELL2:1,AKT1:1,RTF1:1,MTOR:1,HLA-A:1,RASA1:1,SLC27A5:1,19p:1,CREBBP:1,STK11:1,AMD1:1,WTAP:1,2p:1,RRAS2:1,YLPM1:1,CMTR2:1,MLL:1,21:1,3q:1,TDG:1,17q:1,BRCA1:1,KMT2A:1,SCN2A:1,20p:1,11p:1,4q:1,12p:1,AXIN2:1,ELF3:1,IRF6:1,MAPK1:1,MAP2K2:1,HSP90AB1:1,HNRPDL:1,MAP2K4:1,7q:1,RBM10:1,18q:1,COL11A1:1,TNNI3K:1,RNF111:1,TCF12:1,LZTR1:1,KIAA1267:1,FAM123B:1,BMPR2:1,13:1,ARHGAP35:1,CTNND1:1,E2F1:1
15	IDH1:26,PIK3CA:11,KRAS:5,SMARCA4:5,CTNNB1:3,KEAP1:3,BRAF:3,ERBB3:2,CHD4:2,MAP2K1:2,SF3B1:2,GRM7:2,EEF1A1:2,POLQ:2,GNAS:2,GNAQ:2,FGFR3:1,AKT1:1,PLCG1:1,FGFR2:1,G6PD:1,PCBP1:1,MTOR:1,RHOA:1,KRT15:1,MAPK1:1,IDH2:1,U2AF1:1,ATR:1,RXRA:1,CACNA1E:1,EGFR:1,HRAS:1,SOS1:1,SPOP:1,NRAS:1,WT1:1,GNA11:1	MYC:16,H3F3A:15,MET:15,CRB1:14,DDR2:13,TRRAP:13,PIK3R2:11,GNAS:10,KAT8:10,HIST2H2BE:10,SOX17:9,EGFR:9,BRAF:9,KEAP1:9,GNA11:9,FLT4:8,GRIN2A:8,RAC1:8,GTF2I:8,GNA13:7,RBM39:7,PLCG1:7,ERBB2:7,ATR:6,ERBB3:6,CDK4:5,HEPH:5,G6PD:5,PIK3CB:5,CUL1:5,PTPN11:5,CHD4:4,EIF1AX:4,CACNA1E:4,CCND1:4,TP63:4,IDH2:3,RAF1:3,POLQ:3,U2AF1:3,KRAS:3,STAT3:3,MAP2K2:3,MAPK1:3,WT1:2,SMAD3:2,COL1A2:2,ERCC2:2,SLC27A5:2,ERBB4:2,PPP6C:2,TDG:2,SPOP:2,SMARCA4:2,SF1:2,FGFR3:1,KRT15:1,RHOA:1,PIK3CA:1,FAT4:1,METTL14:1,RXRA:1,MAP2K1:1,GNAQ:1,HRAS:1,SI:1,PPP2R1A:1,NFE2L2:1,FGFR2:1,PCBP1:1,SF3B1:1,SOS1:1	PIK3CA:3,EGFR:3,MET:1,KRAS:1	TP53:14,ATRX:12,CIC:9,KMT2C:8,MAP3K1:6,KMT2D:6,ARID1A:5,FAT1:4,CTCF:4,PTEN:4,NOTCH1:4,ATM:3,CHD8:3,GATA3:3,USP9X:3,FBXW7:3,NF1:3,RPL22:3,ATF7IP:3,ARID2:3,SETD2:3,BRCA2:2,APC:2,CDK12:2,SCAF4:2,NSD1:2,CREBBP:2,ACVR2A:2,PGR:2,ZC3H13:2,DNMT3A:2,MGA:2,DDX3X:2,BCOR:2,NIPBL:2,PIK3R1:2,BMPR1A:2,CASP8:2,CDH1:1,STAG2:1,SOX9:1,KANSL1:1,KMT2A:1,SIN3A:1,SMAD4:1,TRAF3:1,RTF1:1,MSH6:1,EP300:1,ZFP36L2:1,ARID1B:1,CDKN2A:1,DAZAP1:1,RBM10:1,RB1:1,MLL3:1,AMER1:1,HLA-B:1,RNF111:1,ARHGAP35:1,CTNND1:1	EPHA2:22,THRAP3:21,RPL5:19,RPL22:18,BAX:17,MLL4:15,CDKN2A:14,CBFB:13,NUP93:12,VHL:12,ARID1A:12,BRD7:11,ZC3H18:11,TTK:11,ATXN3:11,BAP1:11,SETD2:10,PBRM1:10,MYCL1:10,FUBP1:10,BRCA2:10,GPS2:9,TP53:8,KDM6A:8,CDH1:8,AJUBA:8,CBWD3:8,PSIP1:8,CHEK2:7,CHD8:7,MAX:7,USP9X:6,CNOT1:6,RBM10:6,SCAF4:6,GATA3:6,TRAF3:6,TGFBR2:6,BCOR:6,TBL1XR1:6,KLF5:6,ARID2:5,FTSJD1:5,NCOR1:5,RB1:5,KDM5C:5,PTEN:5,IRF2:5,ARID1B:5,PTMA:5,DDX3X:5,MAP2K4:5,CIC:4,ATF7IP:4,ATM:4,SMAD2:4,CCAR1:4,WAC:4,ZC3H13:4,FAT1:4,LYRM4:4,DYRK1A:4,NSD1:4,XPO4:4,ACVR1B:4,LATS1:4,PIK3R1:4,BRCA1:3,CHD3:3,RNF111:3,PTCH1:3,NF2:3,CTNND1:3,CASP8:3,SMAD4:3,KLF6:3,YLPM1:3,FBXW7:3,ELF3:3,IRF6:3,CUL3:3,RQCD1:3,MAP3K1:3,RASA1:3,NAA15:3,DAZAP1:3,MLL2:3,TBX3:3,JAK1:3,TSC1:3,STK11:3,FOXA2:2,CDKN1B:2,MLL:2,PGR:2,HSP90AB1:2,EP300:2,DHX15:2,AXIN1:2,ATRX:2,NOTCH1:2,MLL3:2,ZNF750:2,ARHGAP35:1,KIAA1267:1,TCF12:1,TP53BP1:1,SAMHD1:1,RTF1:1,FAM123B:1,HNRPDL:1,BMPR1A:1,SMARCA1:1,MGA:1,B2M:1,E2F1:1,INPPL1:1,STAG2:1,CDKN1A:1,MSH6:1,PPM1D:1,ZFP36L2:1,APC:1,ACVR2A:1,ELL2:1,NF1:1,NIPBL:1,CREBBP:1	FUBP1:7,PBRM1:5,CIC:4,CDH1:2,ARID1A:2,VHL:2,BAP1:2,TP53:2,PSIP1:1,MAP2K4:1,MAX:1,NOTCH1:1	14:5,3:5,10:4,9:3,22:2,1:2,18:2,21:1,11:1	20:16,7:14,8:12,17:8,12:7,16:7,5:5,13:3,3:3,19:1,21:1,15:1,10:1,2:1	1p:20,19q:18,16q:11,17p:8,8p:8,6q:7,3p:6,9p:5,18p:2,5q:2,3q:2,18q:1,19p:1,11p:1,12p:1	1q:18,8q:9,16p:6,6p:6,3q:5,5p:4,7q:2,7p:1,12p:1,18p:1,11q:1	IDH1:26,TP53:24,EPHA2:22,RPL22:21,THRAP3:21,1p:20,ARID1A:19,RPL5:19,1q:18,19q:18,CIC:17,BAX:17,FUBP1:17,20:16,MYC:16,MET:16,MLL4:15,PIK3CA:15,CDKN2A:15,H3F3A:15,PBRM1:15,ATRX:14,CRB1:14,7:14,VHL:14,CBFB:13,DDR2:13,EGFR:13,TRRAP:13,SETD2:13,BAP1:13,GNAS:12,BRCA2:12,NUP93:12,8:12,KEAP1:12,BRAF:12,CDH1:11,BRD7:11,ZC3H18:11,16q:11,TTK:11,PIK3R2:11,ATXN3:11,KAT8:10,CHD8:10,HIST2H2BE:10,MYCL1:10,GNA11:10,SOX17:9,8q:9,GATA3:9,USP9X:9,PSIP1:9,MAP3K1:9,GPS2:9,PTEN:9,KRAS:9,ARID2:8,FLT4:8,GRIN2A:8,ERBB3:8,FAT1:8,KDM6A:8,KMT2C:8,PLCG1:8,17p:8,8p:8,SCAF4:8,RAC1:8,AJUBA:8,MAX:8,CBWD3:8,GTF2I:8,3:8,BCOR:8,17:8,GNA13:7,RBM39:7,12:7,16:7,ATM:7,CHEK2:7,RBM10:7,6q:7,ATR:7,3q:7,ATF7IP:7,TRAF3:7,SMARCA4:7,ERBB2:7,DDX3X:7,NOTCH1:7,CHD4:6,16p:6,CNOT1:6,G6PD:6,MAP2K4:6,RB1:6,FBXW7:6,KMT2D:6,TGFBR2:6,ZC3H13:6,NSD1:6,3p:6,ARID1B:6,TBL1XR1:6,KLF5:6,PIK3R1:6,6p:6,CDK4:5,HEPH:5,5:5,CACNA1E:5,FTSJD1:5,CASP8:5,NCOR1:5,PIK3CB:5,POLQ:5,KDM5C:5,10:5,14:5,9p:5,IRF2:5,CUL1:5,PTMA:5,PTPN11:5,RNF111:4,EIF1AX:4,CCND1:4,CTNND1:4,5p:4,CTCF:4,IDH2:4,TP63:4,NF1:4,SMAD2:4,SMAD4:4,CCAR1:4,WAC:4,PGR:4,U2AF1:4,LYRM4:4,DYRK1A:4,MAPK1:4,XPO4:4,ACVR1B:4,DAZAP1:4,LATS1:4,BRCA1:3,CHD3:3,18p:3,PTCH1:3,9:3,NF2:3,WT1:3,RAF1:3,MAP2K1:3,SF3B1:3,APC:3,13:3,KLF6:3,YLPM1:3,CTNNB1:3,ELF3:3,IRF6:3,CREBBP:3,EP300:3,ACVR2A:3,BMPR1A:3,CUL3:3,RQCD1:3,MGA:3,STAT3:3,MAP2K2:3,RASA1:3,NIPBL:3,SPOP:3,NAA15:3,MLL2:3,TBX3:3,JAK1:3,MLL3:3,TSC1:3,STK11:3,GNAQ:3,ARHGAP35:2,FGFR3:2,22:2,FOXA2:2,STAG2:2,FGFR2:2,SMAD3:2,CDKN1B:2,MLL:2,RTF1:2,PCBP1:2,COL1A2:2,GRM7:2,CDK12:2,EEF1A1:2,ERCC2:2,SLC27A5:2,HSP90AB1:2,12p:2,ERBB4:2,PPP6C:2,RHOA:2,1:2,21:2,MSH6:2,18:2,7q:2,DNMT3A:2,ZFP36L2:2,KRT15:2,TDG:2,DHX15:2,AXIN1:2,RXRA:2,SF1:2,5q:2,HRAS:2,SOS1:2,ZNF750:2,KIAA1267:1,TCF12:1,TP53BP1:1,AKT1:1,SAMHD1:1,SOX9:1,7p:1,MTOR:1,KANSL1:1,KMT2A:1,SIN3A:1,19:1,FAM123B:1,HNRPDL:1,SMARCA1:1,FAT4:1,METTL14:1,11q:1,18q:1,19p:1,B2M:1,E2F1:1,INPPL1:1,11:1,15:1,11p:1,CDKN1A:1,PPM1D:1,ELL2:1,AMER1:1,HLA-B:1,NRAS:1,SI:1,PPP2R1A:1,NFE2L2:1,2:1
16	IDH1:20,PIK3CA:10,CTNNB1:9,KRAS:7,SMARCA4:7,BRAF:4,CHD4:3,PPP2R1A:3,FOXA1:3,NFE2L2:3,IDH2:3,SF3B1:3,ATR:2,FGFR3:2,SOX17:2,KEAP1:2,KIT:2,POLQ:2,CRB1:2,FGFR2:2,PCBP1:1,ERBB2:1,FLT4:1,GNAS:1,CUL1:1,KDR:1,MAP2K1:1,RAC1:1,PTPN11:1,MTOR:1,GRIN2A:1,GTF2I:1,EPAS1:1,CDK4:1,EEF1A1:1,SPOP:1,ESR1:1,CACNA1E:1,HEPH:1,RXRA:1,CCND1:1,EIF1AX:1,GNA11:1	TRRAP:15,H3F3A:14,ERBB2:14,HIST2H2BE:14,MET:14,GTF2I:13,KEAP1:12,PIK3R2:12,EGFR:12,RAC1:12,MYC:11,KAT8:10,DDR2:10,CRB1:9,KRAS:9,ATR:8,ERBB3:8,PIK3CB:8,CACNA1E:8,PLCG1:8,FLT4:8,GNA11:8,GNAS:7,PTPN11:7,CUL1:7,RBM39:7,SPOP:6,TDG:6,TP63:6,CDK4:6,BRAF:6,CCND1:5,KRT15:5,GRIN2A:5,SOX17:5,PPP6C:5,CHD4:5,MAPK1:5,GNA13:4,EIF1AX:4,PIK3CA:4,RXRA:4,COL1A2:4,RAF1:4,SMARCA4:3,G6PD:3,POLQ:3,GNAQ:3,FGFR2:3,COL3A1:3,ERBB4:3,RHOB:3,SCN2A:3,MAP2K2:2,RRAS2:2,FOXA1:2,SLC27A5:2,RET:2,HEPH:2,NFE2L2:2,EPAS1:2,STAT3:2,SF1:2,CTNNB1:2,FGFR3:2,KDR:1,U2AF1:1,SMAD3:1,HRAS:1,DICER1:1,TNNI3K:1,WTAP:1,RHOA:1,ERCC2:1,FAT4:1,MYH9:1,ACVR1:1,KIT:1,COL11A1:1,LZTR1:1,PPP2R1A:1,SF3B1:1,SOS1:1	EGFR:3,HRAS:3,FGFR3:1,PIK3CA:1,FLT4:1,CUL1:1,MET:1,CRB1:1,BRAF:1,SOX17:1,CHD4:1	TP53:16,ARID1A:12,PTEN:11,NOTCH1:10,BCOR:8,KMT2B:7,KMT2D:7,KMT2C:6,ARHGAP35:6,ATRX:6,NIPBL:6,CHD3:5,RNF43:5,SCAF4:5,PIK3R1:4,CDKN1B:4,KMT2A:4,CTCF:4,CIC:4,ACVR2A:4,MGA:4,JAK1:4,CDK12:3,ATM:3,SETD2:3,EP300:3,APC:3,CASP8:3,FAT1:3,KANSL1:3,PBRM1:3,NF1:3,BRCA2:3,ZC3H13:3,CUL3:3,RPL22:3,NCOR1:3,TSC1:2,EPHA2:2,KLF5:2,MAP3K1:2,CREBBP:2,FBXW7:2,CHD8:2,KLF6:2,TBL1XR1:2,HLA-B:2,MYCL:2,KDM5C:2,STAG2:2,MAX:2,KDM6A:2,PTCH1:2,TCF12:2,CHEK2:2,DNMT3A:2,ASXL1:2,SIN3A:2,RBM10:2,ARID2:2,DYRK1A:2,SMARCA1:2,B2M:1,SMAD4:1,CBFB:1,GATA3:1,NSD1:1,TGFBR2:1,VHL:1,CDH1:1,MLL3:1,BRCA1:1,FUBP1:1,NF2:1,TTK:1,ARID1B:1,ACVR1B:1,LATS1:1,PSIP1:1,PPM1D:1,KRT222:1,PGR:1,CDKN1A:1,MSH2:1,IRF2:1,RNF111:1,CTNND1:1,RB1:1,AXIN1:1,TBX3:1,THRAP3:1	EPHA2:19,BAX:18,KLF5:17,RPL5:17,CDKN2A:16,THRAP3:15,RPL22:13,FUBP1:13,PTEN:12,BRCA2:12,ZC3H18:11,ATXN3:11,TP53:11,ZC3H13:11,CBFB:10,CHEK2:10,TRAF3:10,TTK:10,MLL4:10,JAK1:10,RB1:9,ARID1A:9,NUP93:8,NAA15:8,BAP1:8,KLF6:8,LATS1:8,SMAD2:7,GATA3:7,CHD8:7,SETD2:7,NCOR1:7,PTCH1:6,CNOT1:6,IRF2:6,MYCL1:6,BMPR1A:6,WAC:6,EP300:6,VHL:6,ARID1B:6,MAP2K4:6,DHX15:6,MAP3K1:6,PSIP1:5,HSP90AB1:5,PGR:5,CCAR1:5,CDKN1B:5,GPS2:5,XPO4:5,BRCA1:5,FAM123B:5,FTSJD1:5,NOTCH1:4,CHD3:4,FAT1:4,FBXW7:4,MLL:4,SMAD4:4,B2M:4,DYRK1A:4,NF2:4,CTCF:4,YLPM1:4,PBRM1:4,CDKN1A:4,LYRM4:4,APC:4,CBWD3:4,CDH1:4,MAX:3,BRD7:3,DNMT3A:3,TCF12:3,ATF7IP:3,SMARCA1:3,NSD1:3,HLA-B:3,AJUBA:3,BCL2L11:3,FOXA2:3,TGFBR2:3,HNRPDL:2,DAZAP1:2,STK11:2,ATM:2,INPPL1:2,STAG2:2,TBX3:2,PTMA:2,RQCD1:2,MGA:2,NIPBL:2,RTF1:2,CDK12:2,RASA1:2,CASP8:2,MSH2:2,HLA-A:2,CIC:2,MLL3:2,KDM6A:2,PIK3R1:2,DDX3X:2,TBL1XR1:2,BRE:1,BMPR2:1,IRF6:1,RNF43:1,MSH6:1,CUL3:1,RBM10:1,TSC1:1,SCAF4:1,CTNND1:1,BCOR:1,ACVR2A:1,SIN3A:1,RNF111:1,TP53BP1:1,KDM5C:1,KIAA1267:1,NF1:1,ASXL1:1,ATRX:1,SAMHD1:1,USP9X:1,AXIN1:1,ACVR1B:1,ARID2:1,MLL2:1	CIC:5,VHL:3,PBRM1:3,YLPM1:2,MAX:2,ATRX:2,PTEN:2,FUBP1:1,BRCA2:1,TP53:1	14:5,13:4,18:3,9:2,10:2,22:2,4:1,21:1,6:1,15:1	7:18,12:9,20:8,16:7,17:7,5:5,9:4,8:4,21:2,3:2,18:2,13:1,10:1	1p:18,19q:14,8p:12,6q:7,16q:6,17p:5,3p:4,10q:3,9q:2,10p:2,18q:2,11p:1,4p:1,6p:1,4q:1,9p:1,3q:1	1q:18,8q:9,6p:6,17q:5,7q:5,16p:4,3q:4,12p:4,9q:3,10p:1,12q:1,5q:1,2q:1,11q:1,19p:1,20p:1,7p:1,5p:1,2p:1	TP53:28,PTEN:25,EPHA2:21,ARID1A:21,IDH1:20,KLF5:19,1q:18,1p:18,7:18,BAX:18,RPL5:17,CDKN2A:16,RPL22:16,KRAS:16,BRCA2:16,THRAP3:16,ERBB2:15,PIK3CA:15,EGFR:15,MET:15,TRRAP:15,FUBP1:15,H3F3A:14,KEAP1:14,NOTCH1:14,HIST2H2BE:14,GTF2I:14,ZC3H13:14,19q:14,JAK1:14,RAC1:13,PIK3R2:12,CHEK2:12,8p:12,CRB1:12,CTNNB1:11,CBFB:11,ZC3H18:11,BRAF:11,MYC:11,CIC:11,ATXN3:11,TTK:11,ATR:10,SMARCA4:10,KAT8:10,DDR2:10,RB1:10,SETD2:10,FLT4:10,KLF6:10,VHL:10,TRAF3:10,PBRM1:10,NCOR1:10,MLL4:10,CHD4:9,8q:9,CDKN1B:9,CHD3:9,CACNA1E:9,12:9,CHD8:9,CUL1:9,EP300:9,BCOR:9,LATS1:9,ATRX:9,GNA11:9,PTCH1:8,GNAS:8,SOX17:8,MAP3K1:8,NUP93:8,ERBB3:8,PIK3CB:8,PTPN11:8,NAA15:8,GATA3:8,BAP1:8,CTCF:8,PLCG1:8,20:8,NIPBL:8,MAX:7,SPOP:7,6q:7,FAT1:7,IRF2:7,SMAD2:7,CDK4:7,KMT2B:7,KMT2D:7,APC:7,6p:7,RBM39:7,16:7,ARID1B:7,17:7,CCND1:6,PSIP1:6,9:6,GRIN2A:6,CNOT1:6,16q:6,TDG:6,TP63:6,PIK3R1:6,KMT2C:6,FBXW7:6,MYCL1:6,PGR:6,RNF43:6,DYRK1A:6,BMPR1A:6,WAC:6,YLPM1:6,ARHGAP35:6,BRCA1:6,SCAF4:6,MAP2K4:6,MGA:6,DHX15:6,FGFR3:5,9q:5,KRT15:5,CDK12:5,17q:5,EIF1AX:5,HSP90AB1:5,FOXA1:5,3q:5,13:5,18:5,DNMT3A:5,ATM:5,SMAD4:5,POLQ:5,B2M:5,TCF12:5,PPP6C:5,NF2:5,HLA-B:5,CCAR1:5,SMARCA1:5,FGFR2:5,CASP8:5,RXRA:5,14:5,5:5,CDH1:5,MAPK1:5,NFE2L2:5,7q:5,CDKN1A:5,GPS2:5,XPO4:5,ACVR2A:5,FAM123B:5,17p:5,FTSJD1:5,GNA13:4,HRAS:4,16p:4,MLL:4,PPP2R1A:4,TBL1XR1:4,KMT2A:4,NSD1:4,TGFBR2:4,8:4,STAG2:4,3p:4,COL1A2:4,CUL3:4,NF1:4,LYRM4:4,KDM6A:4,CBWD3:4,RAF1:4,12p:4,SF3B1:4,21:3,TSC1:3,G6PD:3,10p:3,BRD7:3,GNAQ:3,ATF7IP:3,TBX3:3,10q:3,10:3,KDM5C:3,KANSL1:3,COL3A1:3,HEPH:3,MLL3:3,EPAS1:3,ERBB4:3,RHOB:3,SCN2A:3,RBM10:3,IDH2:3,KIT:3,AJUBA:3,BCL2L11:3,MSH2:3,ASXL1:3,FOXA2:3,SIN3A:3,ARID2:3,KDR:2,MAP2K2:2,HNRPDL:2,RRAS2:2,DAZAP1:2,STK11:2,CREBBP:2,INPPL1:2,3:2,SLC27A5:2,22:2,RET:2,MYCL:2,PTMA:2,RQCD1:2,STAT3:2,RTF1:2,SF1:2,CTNND1:2,RASA1:2,HLA-A:2,ACVR1B:2,RNF111:2,18q:2,DDX3X:2,AXIN1:2,U2AF1:1,SMAD3:1,11p:1,PCBP1:1,DICER1:1,TNNI3K:1,BRE:1,4:1,4p:1,BMPR2:1,WTAP:1,RHOA:1,IRF6:1,ERCC2:1,12q:1,MAP2K1:1,MTOR:1,MSH6:1,FAT4:1,MYH9:1,5q:1,6:1,ACVR1:1,2q:1,15:1,11q:1,19p:1,4q:1,20p:1,9p:1,EEF1A1:1,COL11A1:1,LZTR1:1,7p:1,TP53BP1:1,KIAA1267:1,ESR1:1,SAMHD1:1,USP9X:1,PPM1D:1,KRT222:1,5p:1,SOS1:1,2p:1,MLL2:1
17	IDH1:17,PIK3CA:7,KRAS:6,SMARCA4:6,CTNNB1:5,NFE2L2:3,SF3B1:3,AKT1:2,FGFR3:2,ERBB3:2,MTOR:2,CHD4:2,EGFR:1,SOS1:1,ACVR1:1,WT1:1,SI:1,KAT8:1,TP63:1,FOXA1:1,COL1A2:1,IDH2:1,H3F3A:1,POLQ:1,STAT3:1,ERBB2:1,CACNA1E:1,EPAS1:1,SPOP:1,BRAF:1,DDR2:1,PIK3R2:1,GNA11:1	TRRAP:19,MET:18,GTF2I:18,PIK3R2:16,EGFR:15,KAT8:14,ERBB2:14,PLCG1:12,GNA11:12,CUL1:11,H3F3A:10,CACNA1E:10,CRB1:10,KEAP1:10,RAC1:10,ATR:9,MYC:9,GNAS:9,PIK3CB:9,DDR2:8,RBM39:8,SPOP:7,GRIN2A:7,GNA13:6,PIK3CA:6,SF1:6,BRAF:6,FLT4:6,PTPN11:6,MAPK1:6,CCND1:5,HIST2H2BE:5,KRAS:5,COL1A2:5,SMARCA4:5,ERBB3:5,G6PD:4,SLC27A5:4,RXRA:4,TDG:4,U2AF1:4,LZTR1:4,CHD4:4,MAP2K2:4,SOX17:4,CDK4:4,TP63:3,AKT1:3,IDH1:3,NFE2L2:3,RHOB:3,SF3B1:3,RAF1:3,RHOA:3,DICER1:2,WT1:2,ESR1:2,SOS1:2,ERCC2:2,STAT3:2,KDR:2,CTNNB1:2,MTOR:2,ACVR1:2,ERBB4:2,FOXA1:1,EPAS1:1,IDH2:1,PPP2R1A:1,POLQ:1,MYH9:1,HRAS:1,RRAS2:1,KIT:1,SMAD3:1,GNAQ:1,TNNI3K:1,AMD1:1,EEF1A1:1,WTAP:1,HEPH:1,SCN2A:1,COL3A1:1,FAT4:1,FGFR3:1,PCBP1:1,RET:1	EGFR:2,PIK3CA:1,POLQ:1	TP53:12,ATRX:9,PTEN:7,ARID1A:6,KMT2C:6,KMT2D:6,MAP3K1:6,CIC:6,ZC3H13:5,KMT2B:4,APC:4,CDKN2A:4,NOTCH1:4,NIPBL:4,ARID2:4,NSD1:3,STAG2:3,MGA:3,AXIN2:3,RNF43:3,NF1:3,PIK3R1:3,BRCA2:3,CREBBP:3,SETD2:3,BRCA1:2,KDM6A:2,ARHGAP35:2,FUBP1:2,HLA-A:2,TBX3:2,CDK12:2,EP300:2,NCOR1:2,SMAD4:2,STK11:2,BAP1:2,SIN3A:2,CHD8:2,DYRK1A:2,HLA-B:2,TSC1:2,KMT2A:2,JAK1:2,RPL22:2,HSP90AB1:2,MSH2:2,ACVR2A:2,MSH6:2,CDKN1A:1,KANSL1:1,CDH1:1,GATA3:1,DDX3X:1,PBRM1:1,PTCH1:1,TTK:1,ZNF750:1,ACVR1B:1,KRT222:1,BMPR2:1,FAT1:1,ATM:1,TBL1XR1:1,RASA1:1,CHEK2:1,MAX:1,TP53BP1:1,MLL3:1,GPS2:1,LATS1:1,PGR:1,FBXW7:1,ASXL1:1,CHD3:1,NF2:1,TRAF3:1,ARID1B:1,CTCF:1,IRF2:1,SCAF4:1,AXIN1:1,BCOR:1	EPHA2:18,CHEK2:18,RPL22:17,BAX:15,THRAP3:15,CDKN2A:14,RPL5:14,SMAD2:12,ARID1A:12,BRD7:11,SMAD4:11,ATXN3:11,NUP93:10,ZC3H18:10,VHL:9,TTK:8,KLF5:8,NF2:8,EP300:8,CHD8:8,BAP1:8,PBRM1:8,SETD2:8,PTCH1:7,CBFB:7,CBWD3:7,PSIP1:7,MLL4:7,CCAR1:7,GATA3:7,KLF6:7,JAK1:7,MLL:6,GPS2:6,ATM:6,CNOT1:6,MAP2K4:6,PTMA:6,TBL1XR1:6,FUBP1:6,BRCA2:6,TP53:5,DAZAP1:5,ARID1B:5,WAC:5,TGFBR2:5,MYCL1:5,YLPM1:5,MAX:5,TBX3:5,TSC1:4,CDH1:4,B2M:4,RTF1:4,CHD3:4,NCOR1:4,AJUBA:4,DYRK1A:4,PTEN:4,BMPR1A:4,CASP8:4,FAT1:4,IRF2:4,DHX15:4,KDM5C:4,KDM6A:4,BCOR:4,RBM10:3,SMARCA1:3,PGR:3,RNF111:3,TCF12:3,LATS1:3,ZFP36L2:3,FTSJD1:3,MSH2:3,MSH6:3,DNMT3A:3,APC:3,NAA15:3,MAP3K1:3,CTNND1:3,NIPBL:3,DDX3X:3,FAM123B:3,ATRX:3,RB1:3,ZC3H13:3,FBXW7:2,INPPL1:2,CIC:2,STK11:2,TP53BP1:2,TRAF3:2,SCAF4:2,MGA:2,IRF6:2,ARID2:2,FOXA2:2,E2F1:2,ATF7IP:2,CDKN1B:2,ARHGAP35:2,STAG2:2,NOTCH1:2,BCL2L11:1,SIN3A:1,BMPR2:1,RQCD1:1,CUL3:1,NSD1:1,CDKN1A:1,HLA-A:1,HLA-B:1,ACVR1B:1,AXIN1:1,ZNF750:1,LYRM4:1,ASXL1:1,CDK12:1,ELF3:1,NF1:1,CTCF:1,XPO4:1,ACVR2A:1,PIK3R1:1,RASA1:1,BRCA1:1,USP9X:1,BRE:1,PPP3R1:1	PBRM1:5,FUBP1:5,BAP1:2,ATRX:2,TP53:2,ATM:1,PSIP1:1,CBFB:1,SMAD4:1,B2M:1,TGFBR2:1,SETD2:1,VHL:1,CUL3:1,CIC:1,BCOR:1,STK11:1,ARID2:1,MGA:1	22:10,18:6,10:6,14:6,9:3,3:3,21:3,13:2,2:1,15:1,19:1,1:1	7:19,20:15,16:13,17:11,12:9,3:6,8:5,13:4,5:4,19:2,2:1,6:1,9:1,14:1	1p:14,19q:11,16q:9,8p:8,17p:7,6q:5,3p:5,11p:4,9p:4,18q:3,11q:2,18p:1,4q:1,10q:1,19p:1,20p:1	1q:16,8q:13,16p:5,3q:5,7q:4,19p:4,5p:3,17q:3,11q:3,20q:2,6p:2,7p:2,18q:1,12p:1,17p:1,4p:1,12q:1	IDH1:20,TP53:19,CHEK2:19,TRRAP:19,RPL22:19,7:19,ARID1A:18,CDKN2A:18,EPHA2:18,EGFR:18,MET:18,GTF2I:18,PIK3R2:17,1q:16,KAT8:15,20:15,BAX:15,THRAP3:15,ERBB2:15,PIK3CA:14,SMAD4:14,PBRM1:14,ATRX:14,RPL5:14,1p:14,8q:13,FUBP1:13,GNA11:13,16:13,SMAD2:12,PLCG1:12,BAP1:12,SETD2:12,H3F3A:11,BRD7:11,CACNA1E:11,KRAS:11,CUL1:11,PTEN:11,SMARCA4:11,ATXN3:11,17:11,19q:11,NUP93:10,ZC3H18:10,CRB1:10,22:10,EP300:10,CHD8:10,KEAP1:10,VHL:10,RAC1:10,ATR:9,MYC:9,DDR2:9,TTK:9,16q:9,MAP3K1:9,NF2:9,CIC:9,GNAS:9,PIK3CB:9,12:9,3:9,JAK1:9,BRCA2:9,SPOP:8,ZC3H13:8,PTCH1:8,ATM:8,PSIP1:8,CBFB:8,KLF5:8,17p:8,8p:8,GATA3:8,RBM39:8,GPS2:7,GRIN2A:7,CBWD3:7,MLL4:7,ERBB3:7,TBX3:7,APC:7,BRAF:7,CCAR1:7,KLF6:7,TBL1XR1:7,NIPBL:7,14:7,CTNNB1:7,ARID2:7,NFE2L2:6,SF3B1:6,GNA13:6,KMT2C:6,KMT2D:6,KDM6A:6,MLL:6,TSC1:6,SF1:6,CNOT1:6,MAP2K4:6,18:6,MGA:6,NCOR1:6,COL1A2:6,13:6,DYRK1A:6,ARID1B:6,10:6,PTMA:6,TGFBR2:6,NOTCH1:6,FLT4:6,PTPN11:6,MAX:6,CHD4:6,MAPK1:6,BCOR:6,AKT1:5,CCND1:5,STAG2:5,HIST2H2BE:5,CDH1:5,16p:5,11q:5,DAZAP1:5,STK11:5,6q:5,B2M:5,CHD3:5,3q:5,WAC:5,19p:5,FAT1:5,3p:5,MSH2:5,MSH6:5,MYCL1:5,YLPM1:5,IRF2:5,8:5,TP63:4,KMT2B:4,NSD1:4,9:4,PGR:4,18q:4,ARHGAP35:4,DDX3X:4,RTF1:4,AJUBA:4,G6PD:4,SLC27A5:4,LATS1:4,7q:4,RXRA:4,TDG:4,MTOR:4,NF1:4,BMPR1A:4,5:4,U2AF1:4,CASP8:4,LZTR1:4,PIK3R1:4,DHX15:4,11p:4,KDM5C:4,MAP2K2:4,9p:4,SOX17:4,CDK4:4,BRCA1:3,FBXW7:3,FGFR3:3,WT1:3,RBM10:3,SMARCA1:3,RHOB:3,SOS1:3,HLA-A:3,AXIN2:3,CDK12:3,RNF43:3,RNF111:3,SIN3A:3,TCF12:3,TP53BP1:3,ACVR1:3,TRAF3:3,POLQ:3,19:3,RAF1:3,ZFP36L2:3,FTSJD1:3,5p:3,SCAF4:3,21:3,HLA-B:3,RHOA:3,DNMT3A:3,STAT3:3,17q:3,NAA15:3,CTNND1:3,CREBBP:3,FAM123B:3,RB1:3,ACVR2A:3,CDKN1A:2,DICER1:2,FOXA1:2,INPPL1:2,2:2,ESR1:2,EPAS1:2,IDH2:2,20q:2,ZNF750:2,ACVR1B:2,ERCC2:2,BMPR2:2,CUL3:2,IRF6:2,RASA1:2,KDR:2,FOXA2:2,AXIN1:2,KMT2A:2,6p:2,HSP90AB1:2,E2F1:2,7p:2,ATF7IP:2,CDKN1B:2,ASXL1:2,CTCF:2,ERBB4:2,KANSL1:1,BCL2L11:1,15:1,KRT222:1,SI:1,PPP2R1A:1,MYH9:1,RQCD1:1,HRAS:1,RRAS2:1,18p:1,KIT:1,4q:1,12p:1,SMAD3:1,GNAQ:1,TNNI3K:1,LYRM4:1,10q:1,AMD1:1,EEF1A1:1,WTAP:1,MLL3:1,6:1,20p:1,HEPH:1,ELF3:1,1:1,SCN2A:1,XPO4:1,COL3A1:1,FAT4:1,PCBP1:1,RET:1,USP9X:1,4p:1,BRE:1,PPP3R1:1,12q:1
18	IDH1:17,PIK3CA:13,CTNNB1:6,KRAS:6,IDH2:5,MTOR:3,SMARCA4:3,GNA11:3,CHD4:3,HRAS:2,SF3B1:2,FOXA1:2,AKT1:2,ATR:2,EPAS1:2,SOX17:2,MYH9:2,RAC1:2,PPP2R1A:2,EEF1A1:1,ERCC2:1,FLT4:1,MYH2:1,MAPK1:1,FGFR2:1,PCBP1:1,SOS1:1,EGFR:1,CUL1:1,PIK3R2:1,PTPN11:1,GRM7:1,KRT15:1,IL1RAPL2:1,WT1:1,BRAF:1,RET:1,ERBB3:1,GNAS:1	MYC:15,EGFR:15,GNA11:13,RAC1:12,TRRAP:12,ERBB2:12,KEAP1:12,PIK3R2:12,CRB1:11,H3F3A:11,MET:11,GNAS:10,SPOP:10,GTF2I:10,DDR2:9,CUL1:8,KAT8:8,PLCG1:8,CDK4:7,FLT4:7,SOX17:7,GNA13:7,CACNA1E:7,HIST2H2BE:7,PIK3CB:7,G6PD:6,GRIN2A:6,POLQ:6,ATR:6,TP63:6,SMARCA4:6,BRAF:6,KRT15:5,ERCC2:5,MAP2K2:5,SF1:5,RAF1:5,CHD4:4,CCND1:4,PCBP1:4,SLC27A5:4,RBM39:4,PPP6C:4,RXRA:4,SF3B1:3,EPAS1:3,HEPH:3,FGFR3:3,ERBB3:3,COL1A2:3,KIT:3,LZTR1:3,EIF1AX:2,PIK3CA:2,STAT3:2,IDH2:2,MAP2K1:2,SMAD3:2,COL11A1:2,FGFR2:2,NFE2L2:2,PPP2R1A:2,PTPN11:2,COL3A1:2,SCN2A:2,U2AF1:2,GNAQ:2,RHOB:2,SOS1:2,RHOA:2,FAT4:2,KRAS:2,HRAS:2,MAPK1:2,RET:2,ESR1:2,WT1:1,MTOR:1,NRAS:1,ACVR1:1,IDH1:1,TDG:1,DICER1:1,FOXA1:1,AKT1:1,RRAS2:1,CTNNB1:1,AMD1:1	PIK3CA:3,KRAS:1,SMAD3:1,SMARCA4:1,EGFR:1,BRAF:1,FGFR2:1,MET:1,ERBB4:1	CIC:9,TP53:8,NOTCH1:8,KMT2B:7,ARID1A:6,ATRX:6,PTEN:6,NSD1:5,KMT2C:5,PIK3R1:5,DNMT3A:4,APC:4,RNF43:4,FAT1:4,KMT2D:4,CTCF:3,BCOR:3,ARID1B:3,EP300:3,KMT2A:3,NCOR1:3,PGR:3,EPHA2:3,CDKN1A:2,NIPBL:2,CASP8:2,MAP3K1:2,SMAD4:2,B2M:2,BRCA2:2,MGA:2,SETD2:2,PPM1D:2,KANSL1:2,MLL3:2,STK11:2,NF1:2,ATM:2,RPL22:2,CDKN2A:1,CDH1:1,CNOT1:1,CREBBP:1,SMARCA1:1,IRF2:1,KDM6A:1,ATXN3:1,GPS2:1,HLA-B:1,CHD8:1,YLPM1:1,CDK12:1,ZFP36L2:1,DAZAP1:1,TRAF3:1,KLF6:1,MSH2:1,FUBP1:1,ARID2:1,TSC1:1,TCF12:1,USP9X:1,RBM10:1,AMER1:1,KDM5C:1,NF2:1,RASA1:1,ACVR2A:1,BAP1:1,MSH6:1,CTNND1:1,JAK1:1,PBRM1:1,ACVR1B:1,CHD3:1	RPL5:21,EPHA2:20,THRAP3:20,BAX:19,FUBP1:16,ZC3H18:14,RPL22:14,JAK1:13,ARID1A:12,MYCL1:11,MLL4:11,GPS2:10,NUP93:10,KLF5:10,TTK:10,BRD7:9,CBFB:9,SETD2:9,BRCA2:9,IRF2:9,BAP1:8,CDKN2A:8,LATS1:8,PBRM1:8,VHL:8,MAP2K4:7,SMAD4:7,RB1:7,FAT1:7,SMAD2:7,ARID1B:7,PTEN:7,STK11:6,KLF6:6,ZC3H13:6,BCOR:6,CBWD3:6,NAA15:6,AJUBA:5,CNOT1:5,PTMA:5,TGFBR2:5,ATM:5,GATA3:5,XPO4:5,FTSJD1:5,WAC:5,ATXN3:5,DHX15:5,DAZAP1:4,TP53:4,CHEK2:4,CASP8:4,EP300:4,KDM6A:4,USP9X:4,DDX3X:4,KDM5C:4,SCAF4:4,TBL1XR1:4,PSIP1:3,CHD3:3,CDH1:3,NF2:3,RBM10:3,FAM123B:3,FBXW7:3,MLL:3,NCOR1:3,PGR:3,CHD8:3,DYRK1A:3,TRAF3:3,YLPM1:3,MAX:3,B2M:3,BRCA1:2,MLL3:2,CTCF:2,TP53BP1:2,BMPR2:2,CUL3:2,CCAR1:2,RQCD1:2,HSP90AB1:2,ACVR1B:2,ARID2:2,MLL2:2,ATF7IP:2,ATRX:2,SMARCA1:1,ACVR2A:1,RNF111:1,SIN3A:1,TCF12:1,INPPL1:1,NOTCH1:1,PTCH1:1,IRF6:1,ARHGAP35:1,BCL2L11:1,BMPR1A:1,CDK12:1,RNF43:1,ZNF750:1,LYRM4:1,NSD1:1,TBX3:1,MGA:1,APC:1,ASXL1:1,E2F1:1,STAG2:1,CDKN1B:1,CIC:1,DNMT3A:1,MSH2:1,MSH6:1,ZFP36L2:1,RTF1:1	FUBP1:5,VHL:2,CIC:2,TP53:2,CDH1:1,NCOR1:1,CBFB:1,CREBBP:1,NOTCH1:1,KMT2A:1,MLL:1,FAT1:1,KDM6A:1,PBRM1:1,BAP1:1,ARID1A:1	13:4,14:4,10:3,22:2,3:2,9:1	7:14,20:10,16:7,12:6,17:6,5:4,8:4,3:3,9:2,2:2,1:1,13:1,19:1,21:1,14:1,11:1,10:1	1p:22,19q:19,8p:18,16q:12,17p:11,6q:6,3p:5,18q:3,4q:3,11q:2,9p:2,3q:2,2q:1,11p:1,19p:1,10p:1,10q:1,12p:1	8q:17,1q:13,17q:6,16p:6,3q:5,11q:3,9q:3,7p:3,6p:2,12q:2,7q:2,5p:1,19q:1,2q:1,20q:1,2p:1,10p:1,20p:1	EPHA2:23,FUBP1:22,1p:22,RPL5:21,19q:20,THRAP3:20,ARID1A:19,BAX:19,PIK3CA:18,8p:18,IDH1:18,8q:17,EGFR:17,RPL22:16,GNA11:16,MYC:15,RAC1:14,7:14,ZC3H18:14,TP53:14,JAK1:14,1q:13,PTEN:13,PIK3R2:13,TRRAP:12,ERBB2:12,16q:12,FAT1:12,KEAP1:12,MET:12,CIC:12,GNAS:11,GPS2:11,17p:11,CRB1:11,H3F3A:11,MYCL1:11,BRCA2:11,SETD2:11,MLL4:11,20:10,NUP93:10,BAP1:10,CBFB:10,KLF5:10,TTK:10,SPOP:10,SMARCA4:10,ARID1B:10,IRF2:10,GTF2I:10,NOTCH1:10,PBRM1:10,VHL:10,CUL1:9,SOX17:9,CDKN2A:9,SMAD4:9,DDR2:9,BRD7:9,BCOR:9,KRAS:9,FLT4:8,KAT8:8,PLCG1:8,STK11:8,ATRX:8,ATR:8,BRAF:8,LATS1:8,CDK4:7,CHD4:7,16:7,CTNNB1:7,GNA13:7,MAP2K4:7,CACNA1E:7,HIST2H2BE:7,NCOR1:7,RB1:7,ATM:7,IDH2:7,KLF6:7,PIK3CB:7,3q:7,EP300:7,SMAD2:7,KMT2B:7,G6PD:6,12:6,ERCC2:6,KRT15:6,17q:6,GRIN2A:6,NSD1:6,16p:6,CNOT1:6,POLQ:6,6q:6,CASP8:6,ZC3H13:6,TP63:6,PGR:6,KDM6A:6,17:6,ATXN3:6,CBWD3:6,NAA15:6,DNMT3A:5,SF3B1:5,CDH1:5,DAZAP1:5,AJUBA:5,13:5,14:5,3p:5,CTCF:5,11q:5,PTMA:5,TGFBR2:5,EPAS1:5,PCBP1:5,KMT2C:5,GATA3:5,XPO4:5,APC:5,FTSJD1:5,WAC:5,MAP2K2:5,USP9X:5,B2M:5,PIK3R1:5,RNF43:5,SF1:5,KDM5C:5,3:5,RAF1:5,DHX15:5,5:4,8:4,HRAS:4,CHD3:4,CHEK2:4,NF2:4,CCND1:4,RBM10:4,MTOR:4,SLC27A5:4,MLL3:4,FGFR2:4,RBM39:4,MLL:4,KMT2A:4,ERBB3:4,PPP2R1A:4,PPP6C:4,RXRA:4,10:4,KMT2D:4,CHD8:4,YLPM1:4,DDX3X:4,SCAF4:4,TRAF3:4,TBL1XR1:4,PSIP1:3,FOXA1:3,FAM123B:3,AKT1:3,SMAD3:3,MAPK1:3,HEPH:3,FBXW7:3,FGFR3:3,18q:3,MGA:3,SOS1:3,PTPN11:3,COL1A2:3,9:3,9q:3,7p:3,DYRK1A:3,MAX:3,KIT:3,LZTR1:3,ARID2:3,4q:3,ACVR1B:3,RET:3,EIF1AX:2,BRCA1:2,CDKN1A:2,NIPBL:2,22:2,STAT3:2,WT1:2,SMARCA1:2,ACVR2A:2,2q:2,MAP3K1:2,MAP2K1:2,COL11A1:2,CREBBP:2,10p:2,TCF12:2,TP53BP1:2,BMPR2:2,CUL3:2,NFE2L2:2,6p:2,12q:2,COL3A1:2,SCN2A:2,U2AF1:2,GNAQ:2,CCAR1:2,7q:2,MYH9:2,PPM1D:2,RQCD1:2,KANSL1:2,RHOB:2,2:2,HSP90AB1:2,CDK12:2,ZFP36L2:2,RHOA:2,FAT4:2,MSH2:2,9p:2,NF1:2,MLL2:2,ATF7IP:2,MSH6:2,ESR1:2,EEF1A1:1,MYH2:1,11p:1,19p:1,5p:1,NRAS:1,1:1,RNF111:1,SIN3A:1,INPPL1:1,ACVR1:1,19:1,TDG:1,20q:1,21:1,2p:1,HLA-B:1,PTCH1:1,IRF6:1,ARHGAP35:1,BCL2L11:1,TSC1:1,BMPR1A:1,10q:1,ZNF750:1,GRM7:1,LYRM4:1,11:1,TBX3:1,DICER1:1,IL1RAPL2:1,RRAS2:1,ASXL1:1,E2F1:1,20p:1,STAG2:1,CDKN1B:1,AMD1:1,RTF1:1,12p:1,AMER1:1,RASA1:1,CTNND1:1,ERBB4:1
19	IDH1:19,PIK3CA:12,KRAS:5,CTNNB1:4,MTOR:3,FGFR3:2,ATR:2,BRAF:2,MAPK1:2,EEF1A1:2,ERBB3:2,GNAQ:2,SPOP:2,KIT:2,CCND1:2,U2AF1:1,POLQ:1,ERBB2:1,GNAS:1,AKT1:1,CHD4:1,GTF2I:1,SI:1,COL1A2:1,RXRA:1,SOX17:1,TRRAP:1,GRM7:1,IDH2:1,SMARCA4:1,KEAP1:1,MYC:1,WT1:1,ERCC2:1,FGFR2:1,PPP2R1A:1,EGFR:1,SMAD3:1,NFE2L2:1,SOS1:1	RAC1:19,TRRAP:17,MET:14,EGFR:13,GTF2I:12,MYC:12,CACNA1E:10,G6PD:10,ERBB2:9,KAT8:9,H3F3A:8,SOX17:8,CRB1:8,DDR2:8,PLCG1:7,CUL1:7,HEPH:7,RBM39:6,CDK4:6,GRIN2A:6,PIK3CB:6,BRAF:6,GNA11:6,KEAP1:6,PIK3R2:6,ERBB3:6,SPOP:5,HIST2H2BE:5,ATR:5,RHOB:5,GNAS:4,CHD4:4,MAP2K1:4,TP63:4,GNAQ:4,PPP6C:4,RXRA:4,SLC27A5:4,FLT4:4,PTPN11:4,MAPK1:4,KRT15:3,COL1A2:3,SMAD3:3,EIF1AX:3,POLQ:3,ERCC2:3,GNA13:3,KRAS:3,ACVR1:3,NFE2L2:3,RAF1:3,SCN2A:3,SMARCA4:3,FGFR3:3,LZTR1:3,MAP2K2:3,SOS1:2,TDG:2,STAT3:2,PIK3CA:2,RRAS2:2,PPP2R1A:2,KIT:2,RHOA:2,SF3B1:2,ERBB4:2,COL11A1:1,MYH9:1,KDR:1,METTL14:1,U2AF1:1,RET:1,AKT1:1,FOXA1:1,COL3A1:1,IDH1:1,HRAS:1,AMD1:1,CCND1:1,IDH2:1	EGFR:2,PIK3CA:1	TP53:15,PTEN:8,ATRX:8,KMT2C:7,ARID1A:6,NOTCH1:6,KMT2B:6,FAT1:5,NF1:5,PIK3R1:5,NIPBL:5,KDM6A:4,ATM:4,CTCF:4,APC:4,CHD8:4,BCOR:4,NSD1:4,MAP3K1:3,ACVR2A:3,CHD3:3,HLA-B:3,KDM5C:3,NCOR1:3,ZC3H13:3,ARID2:3,CIC:3,STAG2:2,TCF12:2,USP9X:2,PTCH1:2,RNF43:2,DNMT3A:2,MGA:2,CDK12:2,BRCA1:2,MSH2:2,KMT2D:2,DDX3X:2,SCAF4:2,ASXL1:1,TGFBR2:1,GATA3:1,AJUBA:1,BCL2L11:1,CCAR1:1,CTNND1:1,SETD2:1,SIN3A:1,EP300:1,BRCA2:1,ATF7IP:1,MLL3:1,SMAD2:1,RTF1:1,SAMHD1:1,RB1:1,CASP8:1,FUBP1:1,PSIP1:1,RASA1:1,ARHGAP35:1,CDH1:1,FOXA2:1,MSH6:1,BRD7:1,RPL22:1,CDKN1B:1,JAK1:1,TBL1XR1:1,DAZAP1:1,MAX:1,RBM10:1	CDKN2A:14,ARID1A:14,THRAP3:14,CHEK2:12,EPHA2:12,BRCA2:11,SETD2:11,KLF5:11,RPL22:11,RPL5:11,LATS1:10,TTK:10,EP300:10,PBRM1:10,BAX:10,IRF2:10,ZC3H13:9,PTEN:9,XPO4:8,ATXN3:8,ATRX:8,MAP2K4:8,MLL4:8,FUBP1:8,MYCL1:8,KDM6A:8,NAA15:8,YLPM1:7,NCOR1:7,FAM123B:7,GATA3:7,DHX15:7,SMAD2:6,TRAF3:6,ARID1B:6,SCAF4:6,ARHGAP35:6,BAP1:6,MLL:6,VHL:6,B2M:6,CHD3:6,FAT1:6,CUL3:6,BMPR1A:6,CCAR1:6,BCOR:6,DDX3X:6,ATM:5,CHD8:5,CNOT1:5,NUP93:5,ZC3H18:5,DYRK1A:5,MAP3K1:5,WAC:5,RB1:5,TBX3:5,JAK1:5,PTCH1:4,AJUBA:4,MAX:4,PGR:4,PSIP1:4,TSC1:4,STAG2:4,CBFB:4,MLL3:4,BRD7:4,MGA:4,RTF1:4,BMPR2:4,CASP8:4,NF2:4,RQCD1:4,RNF111:4,PTMA:4,TGFBR2:4,ARID2:4,ATF7IP:4,CBWD3:3,GPS2:3,TCF12:3,FTSJD1:3,CIC:3,TP53BP1:3,PIK3R1:3,TP53:3,IRF6:3,SMAD4:3,LYRM4:3,ACVR1B:3,MLL2:3,TBL1XR1:3,CDKN1B:3,NOTCH1:2,SMARCA1:2,CTCF:2,CDK12:2,INPPL1:2,BCL2L11:2,SIN3A:2,DAZAP1:2,STK11:2,CDH1:2,ELF3:2,KLF6:2,ELL2:2,RASA1:2,KDM5C:2,NSD1:2,USP9X:2,ZFP36L2:2,CTNND1:1,FOXA2:1,NF1:1,ACVR2A:1,PPM1D:1,NIPBL:1,DNMT3A:1,BRCA1:1,HLA-A:1,RNF43:1,ZNF750:1,PPP3R1:1,APC:1,MSH2:1,MSH6:1	SMAD4:3,VHL:3,BAP1:3,CDH1:2,PBRM1:2,FUBP1:2,ATRX:2,CIC:2,TP53:2,ARID2:1,TSC1:1,RB1:1,KMT2C:1,MLL3:1,PTEN:1,NF1:1,NF2:1,SETD2:1,PSIP1:1,TP53BP1:1	10:6,22:5,21:4,13:3,18:2,14:2,9:1,3:1	7:23,20:10,16:8,12:7,17:7,8:5,3:4,5:3,19:1,2:1	1p:13,8p:10,19q:9,6q:8,17p:5,10q:4,3p:4,16q:3,4q:3,11p:3,11q:2,18q:2,9q:1,2q:1,20p:1,3q:1	8q:12,1q:11,3q:4,16p:3,5p:3,7q:2,12p:2,20p:2,11q:2,17q:1,19q:1,2q:1,19p:1,6p:1,9q:1,10p:1	7:23,TP53:20,ARID1A:20,IDH1:20,RAC1:19,TRRAP:18,ATRX:18,PTEN:18,EGFR:16,PIK3CA:15,CDKN2A:14,MET:14,THRAP3:14,GTF2I:13,MYC:13,SETD2:13,1p:13,KDM6A:12,BRCA2:12,ZC3H13:12,CHEK2:12,8q:12,PBRM1:12,RPL22:12,EPHA2:12,1q:11,EP300:11,FAT1:11,KLF5:11,FUBP1:11,RPL5:11,20:10,CACNA1E:10,LATS1:10,ERBB2:10,8p:10,TTK:10,NCOR1:10,G6PD:10,19q:10,BCOR:10,BAX:10,IRF2:10,ATM:9,CHD8:9,KAT8:9,SOX17:9,BAP1:9,VHL:9,CHD3:9,KMT2C:8,XPO4:8,ARID2:8,ATXN3:8,NOTCH1:8,H3F3A:8,MAP3K1:8,CRB1:8,DDR2:8,SCAF4:8,6q:8,CIC:8,MAP2K4:8,MLL4:8,GATA3:8,KRAS:8,PIK3R1:8,BRAF:8,16:8,ERBB3:8,MYCL1:8,NAA15:8,DDX3X:8,PLCG1:7,SMAD2:7,YLPM1:7,CUL1:7,RB1:7,SPOP:7,ARHGAP35:7,NF1:7,ATR:7,CCAR1:7,FAM123B:7,KEAP1:7,HEPH:7,12:7,17:7,DHX15:7,RBM39:6,PTCH1:6,SMAD4:6,STAG2:6,PSIP1:6,TRAF3:6,CDK4:6,ARID1B:6,GRIN2A:6,MLL3:6,CTCF:6,MLL:6,B2M:6,MGA:6,PIK3CB:6,GNAQ:6,CUL3:6,BMPR1A:6,MAPK1:6,GNA11:6,PIK3R2:6,10:6,NSD1:6,NIPBL:6,JAK1:6,KMT2B:6,FGFR3:5,GNAS:5,TSC1:5,AJUBA:5,MAX:5,CHD4:5,TCF12:5,CNOT1:5,NUP93:5,ZC3H18:5,HIST2H2BE:5,CDH1:5,17p:5,TGFBR2:5,BRD7:5,RTF1:5,3q:5,RXRA:5,CASP8:5,DYRK1A:5,NF2:5,22:5,RHOB:5,APC:5,8:5,KDM5C:5,WAC:5,3:5,ATF7IP:5,TBX3:5,PGR:4,CBFB:4,USP9X:4,COL1A2:4,MAP2K1:4,SMAD3:4,CDK12:4,POLQ:4,TP53BP1:4,TP63:4,11q:4,PPP6C:4,BMPR2:4,RQCD1:4,21:4,ACVR2A:4,RNF111:4,10q:4,ERCC2:4,SLC27A5:4,KIT:4,FLT4:4,3p:4,PTPN11:4,NFE2L2:4,PTMA:4,SMARCA4:4,TBL1XR1:4,CTNNB1:4,CDKN1B:4,CBWD3:3,SOS1:3,KRT15:3,16p:3,GPS2:3,16q:3,FTSJD1:3,EIF1AX:3,20p:3,BCL2L11:3,5p:3,SIN3A:3,PPP2R1A:3,MTOR:3,HLA-B:3,5:3,GNA13:3,DAZAP1:3,ACVR1:3,RAF1:3,SCN2A:3,IRF6:3,LYRM4:3,ACVR1B:3,MLL2:3,13:3,LZTR1:3,RNF43:3,DNMT3A:3,4q:3,MAP2K2:3,BRCA1:3,RASA1:3,11p:3,CCND1:3,MSH2:3,U2AF1:2,18:2,9q:2,CTNND1:2,FOXA2:2,TDG:2,SMARCA1:2,7q:2,12p:2,STAT3:2,RRAS2:2,INPPL1:2,2q:2,18q:2,AKT1:2,STK11:2,RHOA:2,SF3B1:2,14:2,EEF1A1:2,ELF3:2,KLF6:2,IDH2:2,ELL2:2,ERBB4:2,ZFP36L2:2,MSH6:2,KMT2D:2,9:1,ASXL1:1,COL11A1:1,MYH9:1,17q:1,KDR:1,METTL14:1,19:1,2:1,SI:1,PPM1D:1,19p:1,RET:1,GRM7:1,HLA-A:1,ZNF750:1,6p:1,SAMHD1:1,FOXA1:1,COL3A1:1,WT1:1,HRAS:1,PPP3R1:1,AMD1:1,FGFR2:1,10p:1,RBM10:1
20	PIK3CA:18,IDH1:13,CTNNB1:6,KRAS:5,SF3B1:5,ERBB3:4,GNAS:4,MTOR:3,ERBB2:3,SMARCA4:3,KEAP1:3,ATR:2,POLQ:2,EEF1A1:2,NFE2L2:2,PIK3R2:2,FGFR2:2,GNA11:2,FGFR3:1,TRRAP:1,RAC1:1,RXRA:1,FOXA1:1,BRAF:1,CUL1:1,U2AF1:1,EGFR:1,ERBB4:1,GRIN2A:1,LZTR1:1,EIF1AX:1,FLT4:1,GNAQ:1,MAPK1:1,ESR1:1,RHOA:1,CACNA1E:1,PCBP1:1,DICER1:1,WTAP:1,CHD4:1,GTF2I:1	GTF2I:17,RAC1:16,TRRAP:16,ERBB2:14,EGFR:14,FLT4:13,MYC:13,H3F3A:13,CUL1:12,DDR2:12,GRIN2A:12,MET:12,BRAF:11,GNA13:11,CACNA1E:10,CRB1:10,KAT8:10,SPOP:10,HEPH:9,HIST2H2BE:9,G6PD:8,ERBB3:8,RXRA:7,RHOB:7,CDK4:6,PIK3R2:6,GNAS:6,SOX17:6,STAT3:6,PTPN11:6,TP63:6,PCBP1:6,ATR:6,PIK3CB:6,KEAP1:5,KRT15:5,SLC27A5:5,ACVR1:5,GNA11:5,PPP2R1A:4,COL1A2:4,GNAQ:4,PPP6C:4,SOS1:4,MAP2K2:4,POLQ:4,PLCG1:4,RAF1:4,CCND1:4,EIF1AX:3,MAP2K1:3,RBM39:3,TDG:3,PIK3CA:3,EPAS1:3,NFE2L2:3,U2AF1:3,RRAS2:3,KRAS:3,SCN2A:3,MAPK1:3,CHD4:2,KIT:2,SMAD3:2,AMD1:2,ERCC2:2,DICER1:2,FOXA1:2,ESR1:2,RHOA:2,HRAS:2,SMARCA4:2,LZTR1:2,FGFR3:2,KDR:1,METTL14:1,IDH2:1,AKT1:1,WTAP:1,SF3B1:1,EEF1A1:1,SF1:1,RET:1	KRAS:3,PIK3CA:2,EGFR:2,HRAS:1,SOS1:1,GRIN2A:1,ERCC2:1,HEPH:1	ARID1A:13,TP53:9,KMT2D:8,PTEN:8,EP300:7,CIC:7,KMT2B:7,CREBBP:7,KMT2C:6,USP9X:6,CHD8:6,FBXW7:6,ATRX:6,BCOR:5,STAG2:5,MAP3K1:5,PIK3R1:5,NIPBL:5,CTCF:5,ATM:5,RNF43:5,GATA3:4,FAT1:4,CHD3:4,NF1:4,TSC1:4,NOTCH1:4,SOX9:4,BRCA1:3,EPHA2:3,SCAF4:3,SMARCA1:3,FUBP1:3,NCOR1:3,ACVR2A:3,APC:3,KANSL1:3,DYRK1A:3,JAK1:3,CDKN2A:3,RPL22:3,ZC3H13:3,KDM6A:2,ARHGAP35:2,MGA:2,ASXL1:2,ZNF750:2,CASP8:2,PSIP1:2,ARID2:2,RASA1:2,ACVR1B:2,NSD1:2,AMER1:2,CTNND1:2,SETD2:2,TBL1XR1:2,MLL2:1,RTF1:1,TRAF3:1,HNRNPDL:1,TGFBR2:1,MAX:1,ELF3:1,SIN3A:1,KMT2A:1,ZC3H18:1,ARID1B:1,BAP1:1,HLA-A:1,SMAD2:1,FAM123B:1,KDM5C:1,TCF12:1,DNMT3A:1,VHL:1,LYRM4:1,PGR:1,SMAD4:1,B2M:1,ZFP36L2:1,FOXA2:1,IRF2:1,ATF7IP:1,RB1:1,AXIN2:1,CDH1:1,MYCL:1,DAZAP1:1,BRCA2:1	ZC3H18:18,BRD7:17,NUP93:14,CDKN2A:13,CBFB:13,BAX:13,CHEK2:12,EPHA2:11,CNOT1:11,KLF5:10,FTSJD1:10,TTK:10,BCOR:10,RPL22:10,THRAP3:9,NF2:9,BAP1:9,PBRM1:9,PTEN:9,GATA3:9,ATXN3:9,RPL5:9,FAM123B:8,RB1:8,VHL:8,WAC:8,TRAF3:8,ZC3H13:7,CDKN1B:7,BRCA2:7,SETD2:7,MAX:7,USP9X:7,ARID1A:6,MYCL1:6,PSIP1:6,ATF7IP:6,GPS2:6,SCAF4:6,KLF6:6,MAP2K4:6,IRF2:6,FUBP1:5,JAK1:5,BMPR1A:5,PTCH1:5,B2M:5,CTCF:5,CHD3:5,LATS1:5,SMARCA1:5,TBX3:5,DYRK1A:5,NAA15:5,ATM:4,RASA1:4,BRCA1:4,RNF111:4,XPO4:4,CDH1:4,ARID1B:4,ATRX:4,TGFBR2:4,EP300:4,CCAR1:4,SMAD4:4,CBWD3:4,KDM5C:4,DDX3X:4,KDM6A:4,MLL4:4,MLL:3,ZNF750:3,TP53:3,MLL3:3,CASP8:3,FAT1:3,MAP3K1:3,ARID2:3,NCOR1:3,SMAD2:3,MGA:3,IRF6:3,CHD8:3,DHX15:3,CTNND1:2,INPPL1:2,STAG2:2,PGR:2,TSC1:2,KIAA1267:2,HLA-A:2,HLA-B:2,BMPR2:2,CUL3:2,PIK3R1:2,MLL2:2,HSP90AB1:2,LYRM4:2,ZFP36L2:2,SIN3A:2,RTF1:2,TCF12:2,NOTCH1:2,RBM10:2,DAZAP1:2,STK11:2,DNMT3A:2,MSH2:2,PTMA:2,BCL2L11:2,YLPM1:2,ACVR1B:2,SOX9:1,NF1:1,CIC:1,ELL2:1,RQCD1:1,CDKN1A:1,APC:1,AXIN1:1,CREBBP:1,KRT222:1,TP53BP1:1,ARHGAP35:1,BRE:1,ELF3:1,MSH6:1,CDK12:1,RNF43:1,FBXW7:1,TBL1XR1:1	TP53:4,CDH1:3,GPS2:2,PTEN:2,PBRM1:2,VHL:2,CIC:2,FUBP1:2,DHX15:1,MAP2K4:1,NCOR1:1,BRCA2:1,TGFBR2:1,NSD1:1,RB1:1,TBX3:1,SMAD4:1,APC:1,SETD2:1,YLPM1:1,BAP1:1,BCOR:1,ARID1A:1,CDKN1B:1	22:7,10:7,14:5,13:4,21:3,11:1,3:1	7:19,12:10,8:8,16:8,20:6,2:6,17:6,13:4,5:3,3:3,21:2,19:2,15:2,4:1,18:1,9:1	16q:17,6q:9,3p:9,8p:8,1p:8,19q:8,17p:7,9p:5,4q:5,18q:4,5q:3,9q:2,10p:1,4p:1,10q:1,11p:1,19p:1,12q:1	1q:15,8q:10,16p:9,17q:8,6p:4,5p:4,3q:4,7q:3,9q:2,5q:1,12q:1,11q:1,10p:1	PIK3CA:23,ARID1A:20,7:19,ZC3H18:19,PTEN:19,GTF2I:18,RAC1:17,TRRAP:17,ERBB2:17,BRD7:17,16q:17,EGFR:17,BCOR:16,CDKN2A:16,TP53:16,1q:15,EPHA2:14,FLT4:14,NUP93:14,GRIN2A:14,CUL1:13,MYC:13,H3F3A:13,USP9X:13,CBFB:13,GATA3:13,IDH1:13,BAX:13,RPL22:13,BRAF:12,DDR2:12,CHEK2:12,ERBB3:12,MET:12,KRAS:11,CACNA1E:11,GNA13:11,CNOT1:11,BAP1:11,PBRM1:11,VHL:11,EP300:11,FUBP1:10,HEPH:10,KLF5:10,ZC3H13:10,12:10,GNAS:10,8q:10,FTSJD1:10,CRB1:10,KAT8:10,SPOP:10,CTCF:10,RB1:10,TTK:10,CIC:10,ATRX:10,SETD2:10,ATM:9,FAM123B:9,THRAP3:9,HIST2H2BE:9,NF2:9,SCAF4:9,BRCA2:9,16p:9,CHD8:9,CHD3:9,6q:9,3p:9,TRAF3:9,ATXN3:9,RPL5:9,JAK1:8,PSIP1:8,G6PD:8,KEAP1:8,PIK3R2:8,RXRA:8,KMT2D:8,CDKN1B:8,8p:8,17q:8,ATR:8,CDH1:8,GPS2:8,SMARCA1:8,MAP3K1:8,13:8,8:8,WAC:8,CREBBP:8,MAX:8,DYRK1A:8,1p:8,16:8,19q:8,STAG2:7,BRCA1:7,ATF7IP:7,MAP2K4:7,NCOR1:7,17p:7,22:7,PIK3R1:7,FBXW7:7,FAT1:7,10:7,PCBP1:7,KMT2B:7,RHOB:7,IRF2:7,GNA11:7,MYCL1:6,CDK4:6,KDM6A:6,RASA1:6,TSC1:6,SOX17:6,KMT2C:6,B2M:6,20:6,STAT3:6,PTPN11:6,TGFBR2:6,KLF6:6,POLQ:6,TBX3:6,TP63:6,SMAD4:6,SF3B1:6,NOTCH1:6,PIK3CB:6,2:6,RNF43:6,17:6,CTNNB1:6,SOX9:5,ZNF750:5,9p:5,BMPR1A:5,PTCH1:5,NF1:5,KRT15:5,ARID1B:5,LATS1:5,GNAQ:5,SOS1:5,CASP8:5,ARID2:5,SLC27A5:5,NFE2L2:5,MGA:5,APC:5,NIPBL:5,SMARCA4:5,14:5,KDM5C:5,ACVR1:5,21:5,NAA15:5,4q:5,CTNND1:4,EIF1AX:4,PPP2R1A:4,9q:4,DHX15:4,RNF111:4,XPO4:4,COL1A2:4,6p:4,PPP6C:4,5q:4,MAP2K2:4,5p:4,SMAD2:4,U2AF1:4,CCAR1:4,18q:4,PLCG1:4,3:4,ACVR1B:4,3q:4,CBWD3:4,DDX3X:4,RAF1:4,MLL4:4,MAPK1:4,CCND1:4,MLL:3,CHD4:3,5:3,FGFR3:3,PGR:3,MLL2:3,MAP2K1:3,FOXA1:3,RBM39:3,MTOR:3,ERCC2:3,TDG:3,HRAS:3,HLA-A:3,MLL3:3,RTF1:3,NSD1:3,ARHGAP35:3,DICER1:3,LYRM4:3,EEF1A1:3,ZFP36L2:3,ESR1:3,ACVR2A:3,KANSL1:3,SIN3A:3,RHOA:3,TCF12:3,IRF6:3,EPAS1:3,7q:3,YLPM1:3,LZTR1:3,DAZAP1:3,RRAS2:3,SCN2A:3,DNMT3A:3,TBL1XR1:3,INPPL1:2,KIT:2,SMAD3:2,KIAA1267:2,AMD1:2,HLA-B:2,10p:2,BMPR2:2,CUL3:2,HSP90AB1:2,ASXL1:2,WTAP:2,ELF3:2,RBM10:2,STK11:2,12q:2,AMER1:2,MSH2:2,PTMA:2,19:2,BCL2L11:2,15:2,FGFR2:2,11:1,KDR:1,METTL14:1,4:1,IDH2:1,ELL2:1,RQCD1:1,AKT1:1,CDKN1A:1,AXIN1:1,KRT222:1,4p:1,HNRNPDL:1,TP53BP1:1,18:1,KMT2A:1,9:1,ERBB4:1,SF1:1,BRE:1,MSH6:1,10q:1,11p:1,CDK12:1,19p:1,11q:1,RET:1,FOXA2:1,AXIN2:1,MYCL:1
21	PIK3CA:17,IDH1:14,KRAS:6,BRAF:5,CTNNB1:5,SMARCA4:4,POLQ:4,SPOP:3,RHOA:3,PIK3R2:3,PTPN11:3,KEAP1:3,GNAS:3,KAT8:2,U2AF1:2,EPAS1:2,EEF1A1:2,ERBB3:2,GNAQ:2,ERBB2:1,SMAD3:1,FOXA1:1,MTOR:1,SF3B1:1,CUL1:1,KRT15:1,SOS1:1,KIT:1,NFE2L2:1,KDR:1,CHD4:1,CRB1:1,CCND1:1,GRIN2A:1,FGFR2:1,H3F3A:1,ACVR1:1	CRB1:18,RAC1:15,MYC:14,PLCG1:14,KAT8:13,EGFR:13,H3F3A:12,DDR2:12,HIST2H2BE:12,GTF2I:12,TRRAP:12,BRAF:11,RBM39:10,GNA11:10,KEAP1:10,SOX17:9,SPOP:9,ERBB2:9,MET:9,CUL1:9,LZTR1:9,CACNA1E:8,HEPH:8,PIK3R2:8,GNAS:8,SLC27A5:8,MAPK1:8,ERCC2:7,GNA13:7,TP63:7,EIF1AX:7,GRIN2A:6,STAT3:6,IDH1:5,NFE2L2:5,POLQ:5,SF3B1:5,PPP2R1A:5,RET:5,FGFR2:4,COL1A2:4,CCND1:4,ATR:4,ERBB3:4,CDK4:4,DICER1:4,PIK3CA:4,RXRA:4,MYH9:4,FLT4:4,SCN2A:3,KRT15:3,GNAQ:3,U2AF1:3,PIK3CB:3,G6PD:3,ACVR1:3,PTPN11:3,RHOB:3,TNNI3K:3,PCBP1:3,SF1:2,COL11A1:2,AKT1:2,PPP6C:2,FGFR3:2,KRAS:2,CTNNB1:2,HRAS:2,MAP2K2:2,IDH2:2,AMD1:2,ESR1:2,WTAP:2,SOS1:2,NRAS:1,FOXA1:1,RRAS2:1,CHD4:1,RAF1:1,SMARCA4:1,EPAS1:1,SMAD3:1,TDG:1,COL3A1:1,MTOR:1,ERBB4:1	EGFR:6,ERBB2:2,FGFR3:1,MYH9:1,HRAS:1,SF3B1:1,KRAS:1,CACNA1E:1,SOX17:1	TP53:13,ARID1A:9,APC:6,FAT1:6,KMT2D:6,RNF43:6,PIK3R1:6,CIC:6,ATRX:6,ARID2:5,EP300:5,NIPBL:5,KMT2C:5,NF1:5,CHD8:4,NOTCH1:4,ACVR2A:4,NSD1:4,FBXW7:4,CREBBP:4,MGA:4,PTEN:4,TSC1:3,DNMT3A:3,SCAF4:3,CASP8:3,USP9X:3,ATM:3,BRCA2:3,TGFBR2:3,PPM1D:3,ARID1B:3,BAP1:3,ASXL1:3,CDKN1A:2,GATA3:2,NCOR1:2,AMER1:2,PBRM1:2,RBM10:2,SETD2:2,EPHA2:2,HLA-B:2,KMT2A:2,CUL3:2,ZC3H13:2,KANSL1:2,RB1:2,SMARCA1:2,AXIN2:2,CTNND1:2,PGR:2,KMT2B:2,KDM6A:1,MAP2K4:1,TBX3:1,TBL1XR1:1,MAP3K1:1,MSH6:1,BCOR:1,CHD3:1,MLL2:1,PTCH1:1,BMPR1A:1,FAM123B:1,B2M:1,IRF2:1,NAA15:1,TCF12:1,ZNF750:1,ATXN3:1,AJUBA:1,CDKN1B:1,MLL3:1,RNF111:1,BRCA1:1,HNRNPDL:1,MYCL:1,ZFP36L2:1,AXIN1:1,CDH1:1,RPL22:1,ARHGAP35:1,CDK12:1,CTCF:1,DYRK1A:1,KLF5:1,RASA1:1,STK11:1,KLF6:1,SIN3A:1,STAG2:1,TRAF3:1,JAK1:1	TTK:24,EPHA2:21,RPL5:20,RPL22:18,ZC3H18:17,CHEK2:17,KLF5:17,GATA3:16,PTEN:16,ARID1A:15,KDM6A:15,CDKN2A:15,CBFB:14,BAX:14,SMAD2:13,BCOR:13,THRAP3:13,BRCA2:13,NUP93:12,ZC3H13:12,LATS1:11,WAC:11,CCAR1:11,FUBP1:11,PSIP1:10,BRD7:10,CNOT1:10,ATXN3:10,TRAF3:10,GPS2:10,RB1:10,KLF6:10,FAM123B:10,BMPR1A:9,MYCL1:9,MAP2K4:9,EP300:9,ARID1B:9,CBWD3:9,KDM5C:9,NF2:8,DAZAP1:8,YLPM1:8,JAK1:8,XPO4:8,MLL4:8,SMAD4:7,PTMA:7,MAX:7,CDH1:7,VHL:7,DDX3X:7,MAP3K1:7,LYRM4:6,TP53:6,STK11:6,IRF2:6,BAP1:6,NCOR1:6,CHD3:6,CHD8:6,TP53BP1:6,USP9X:6,AXIN1:6,FTSJD1:6,PBRM1:6,TGFBR2:6,NAA15:6,RQCD1:5,B2M:5,MLL:5,AJUBA:5,MGA:5,CDKN1B:5,SETD2:5,SCAF4:5,TBX3:5,MSH2:5,MSH6:5,TBL1XR1:5,FAT1:5,CUL3:4,PTCH1:4,CASP8:4,CTCF:4,BRCA1:4,CIC:4,RTF1:4,PGR:4,TCF12:4,HSP90AB1:4,DHX15:4,ATRX:4,ATM:3,DNMT3A:3,RBM10:3,ELL2:3,RASA1:3,SIN3A:3,SMARCA1:3,STAG2:3,TSC1:3,ATF7IP:3,ARHGAP35:3,IRF6:3,HLA-B:3,FOXA2:3,ZFP36L2:3,RNF111:3,NOTCH1:3,PIK3R1:3,E2F1:2,CTNND1:2,MLL3:2,NSD1:2,INPPL1:2,DYRK1A:2,ELF3:2,CDKN1A:2,FBXW7:2,ARID2:2,NF1:2,KRT222:2,HNRPDL:2,CREBBP:1,BMPR2:1,NIPBL:1,ACVR1B:1,BCL2L11:1,MLL2:1,CDK12:1,HLA-A:1,ACVR2A:1,SAMHD1:1,KIAA1267:1	PTEN:4,SMAD4:3,CDH1:2,SETD2:2,PBRM1:2,NF2:2,FUBP1:2,RB1:2,CBFB:1,GPS2:1,APC:1,INPPL1:1,DYRK1A:1,VHL:1,CIC:1,ARID2:1,STK11:1,RBM10:1,TTK:1,SMAD2:1,ZC3H18:1,KMT2C:1,MLL3:1,TP53:1,BAP1:1	22:10,10:10,13:9,14:8,18:8,3:5,9:4,21:3,6:2,15:1,11:1,1:1,4:1,16:1	7:16,20:11,8:7,2:6,5:5,16:4,13:3,9:3,10:3,19:2,17:2,21:1,22:1,3:1,12:1,11:1	1p:15,6q:13,17p:13,8p:11,16q:11,19q:9,9p:7,18q:4,11q:3,10q:3,3p:3,11p:2,6p:2,4q:2,9q:1,2q:1,19p:1,10p:1,20p:1,5q:1	1q:20,8q:12,6p:7,20q:5,7p:5,16p:4,19q:3,17q:3,3q:3,19p:3,5p:2,12p:2,10p:2,18p:1,7q:1,4p:1	TTK:25,ARID1A:24,PTEN:24,EPHA2:23,PIK3CA:21,1q:20,RPL5:20,TP53:20,IDH1:19,CRB1:19,RPL22:19,EGFR:19,GATA3:18,ZC3H18:18,KLF5:18,CHEK2:17,KDM6A:16,BRAF:16,7:16,BRCA2:16,KAT8:15,CBFB:15,1p:15,RAC1:15,CDKN2A:15,SMAD2:14,MYC:14,EP300:14,RB1:14,ZC3H13:14,BAX:14,BCOR:14,PLCG1:14,H3F3A:13,6q:13,17p:13,10:13,KEAP1:13,THRAP3:13,FUBP1:13,SPOP:12,8q:12,DDR2:12,HIST2H2BE:12,NUP93:12,ERBB2:12,19q:12,GTF2I:12,13:12,TRRAP:12,ARID1B:12,8p:11,16q:11,PIK3R2:11,22:11,20:11,ATXN3:11,TRAF3:11,GPS2:11,LATS1:11,FAT1:11,FAM123B:11,CIC:11,WAC:11,GNAS:11,CCAR1:11,KLF6:11,SOX17:10,PSIP1:10,SMAD4:10,RBM39:10,BMPR1A:10,BRD7:10,CNOT1:10,GNA11:10,NF2:10,CDH1:10,MAP2K4:10,CHD8:10,BAP1:10,PBRM1:10,CUL1:10,ATRX:10,CACNA1E:9,MYCL1:9,POLQ:9,6p:9,MET:9,JAK1:9,KRAS:9,USP9X:9,MGA:9,SETD2:9,PIK3R1:9,TGFBR2:9,LZTR1:9,CBWD3:9,KDM5C:9,ARID2:8,HEPH:8,NCOR1:8,DAZAP1:8,STK11:8,14:8,YLPM1:8,MAP3K1:8,SCAF4:8,VHL:8,18:8,SLC27A5:8,XPO4:8,MAPK1:8,MLL4:8,9:7,CASP8:7,PTMA:7,GRIN2A:7,8:7,ERCC2:7,MAX:7,GNA13:7,TP63:7,IRF2:7,NOTCH1:7,APC:7,CHD3:7,SF3B1:7,NF1:7,AXIN1:7,9p:7,NAA15:7,DDX3X:7,CTNNB1:7,EIF1AX:7,TSC1:6,CUL3:6,NFE2L2:6,LYRM4:6,STAT3:6,DNMT3A:6,TBX3:6,B2M:6,TBL1XR1:6,NIPBL:6,ATM:6,NSD1:6,RBM10:6,MSH6:6,ERBB3:6,KMT2C:6,KMT2D:6,RNF43:6,AJUBA:6,TP53BP1:6,FBXW7:6,2:6,PTPN11:6,CDKN1B:6,FTSJD1:6,PGR:6,3:6,CREBBP:5,PTCH1:5,RQCD1:5,FGFR2:5,20q:5,CCND1:5,U2AF1:5,CTCF:5,MLL:5,BRCA1:5,ACVR2A:5,GNAQ:5,SMARCA4:5,SMARCA1:5,PPP2R1A:5,MYH9:5,TCF12:5,RET:5,HLA-B:5,7p:5,5:5,16:5,MSH2:5,CDKN1A:4,18q:4,21:4,16p:4,COL1A2:4,KRT15:4,CTNND1:4,MLL3:4,ATR:4,DYRK1A:4,RASA1:4,RTF1:4,SIN3A:4,STAG2:4,CDK4:4,DICER1:4,19p:4,RXRA:4,ARHGAP35:4,ACVR1:4,FLT4:4,HSP90AB1:4,DHX15:4,ZFP36L2:4,RNF111:4,SCN2A:3,FGFR3:3,RHOA:3,11q:3,17q:3,10q:3,INPPL1:3,3p:3,3q:3,ELL2:3,ATF7IP:3,PIK3CB:3,G6PD:3,HRAS:3,10p:3,IRF6:3,EPAS1:3,PPM1D:3,RHOB:3,FOXA2:3,TNNI3K:3,SOS1:3,PCBP1:3,ASXL1:3,11p:2,SMAD3:2,SF1:2,E2F1:2,COL11A1:2,AKT1:2,FOXA1:2,AMER1:2,MTOR:2,MLL2:2,PPP6C:2,5p:2,19:2,11:2,12p:2,KMT2A:2,ELF3:2,6:2,17:2,CHD4:2,4q:2,EEF1A1:2,CDK12:2,MAP2K2:2,IDH2:2,AMD1:2,ESR1:2,WTAP:2,KRT222:2,KANSL1:2,HNRPDL:2,AXIN2:2,KMT2B:2,BMPR2:1,9q:1,NRAS:1,15:1,2q:1,RRAS2:1,18p:1,1:1,4:1,12:1,RAF1:1,ACVR1B:1,BCL2L11:1,KIT:1,ZNF750:1,KDR:1,20p:1,HLA-A:1,SAMHD1:1,KIAA1267:1,TDG:1,COL3A1:1,7q:1,HNRNPDL:1,MYCL:1,5q:1,ERBB4:1,4p:1
22	PIK3CA:18,IDH1:13,KRAS:8,CTNNB1:6,NRAS:5,BRAF:4,SOS1:3,GRIN2A:3,SPOP:3,CUL1:3,MAP2K1:3,CHD4:3,ERBB2:2,EGFR:2,MYH9:2,EEF1A1:2,PIK3R2:2,FOXA1:2,ATR:2,FGFR3:2,GNAS:2,IDH2:2,MAPK1:2,CACNA1E:2,EIF1AX:2,GNA11:2,TP63:1,FGFR2:1,AKT1:1,KEAP1:1,GNA13:1,EPAS1:1,MTOR:1,NFE2L2:1,ERCC2:1,SMARCA4:1,FAT4:1,U2AF1:1,GTF2I:1,MYC:1,PTPN11:1,DDR2:1,ERBB3:1,POLQ:1,SF3B1:1,RRAS2:1,GNAQ:1	H3F3A:20,HIST2H2BE:15,MYC:15,KAT8:14,EGFR:14,RAC1:12,MET:12,CRB1:11,GNA13:11,PLCG1:11,PIK3CB:11,TP63:10,ERBB2:10,GRIN2A:10,ATR:10,U2AF1:9,DDR2:9,CUL1:9,POLQ:9,RBM39:9,TDG:8,PPP6C:8,KRAS:8,PTPN11:8,ERBB3:7,BRAF:7,GTF2I:7,TRRAP:7,CACNA1E:7,FGFR3:6,G6PD:6,RXRA:6,PIK3CA:6,MAPK1:6,FLT4:6,SLC27A5:5,EIF1AX:5,GNAS:5,SMAD3:4,SOX17:4,DICER1:4,SPOP:4,CCND1:4,NFE2L2:4,RHOB:4,STAT3:4,LZTR1:4,GNA11:4,FOXA1:3,KRT15:3,HRAS:3,IDH1:3,PCBP1:3,SCN2A:3,CDK4:3,RHOA:3,KEAP1:3,IDH2:2,ERCC2:2,GNAQ:2,COL1A2:2,COL11A1:2,FAT4:2,MAP2K1:2,CHD4:2,ACVR1:2,PIK3R2:2,RAF1:2,MAP2K2:2,PPP2R1A:1,AKT1:1,NRAS:1,TNNI3K:1,COL3A1:1,RRAS2:1,MTOR:1,ESR1:1,WTAP:1,FGFR2:1,METTL14:1,SF1:1,HEPH:1,EEF1A1:1,CTNNB1:1,RET:1,SOS1:1,MYH9:1	ERBB3:3,ERBB2:1,AKT1:1,PIK3CA:1,GRIN2A:1,KRAS:1,CACNA1E:1	ARID1A:15,TP53:13,KMT2D:12,PTEN:11,ATRX:10,KMT2B:10,FAT1:10,ATM:8,CIC:8,KMT2C:7,ZC3H13:7,CHD3:7,SETD2:7,RNF43:7,PIK3R1:7,DAZAP1:7,NOTCH1:6,FBXW7:6,SMARCA1:6,CREBBP:5,ASXL1:5,PTCH1:5,NSD1:5,USP9X:5,APC:5,KMT2A:5,SCAF4:5,BCOR:5,ACVR2A:4,ARID2:4,CTNND1:4,NCOR1:4,RPL22:4,NF1:4,MGA:4,NIPBL:4,CASP8:3,DNMT3A:3,EP300:3,PBRM1:3,RB1:3,CDK12:3,PPM1D:3,SOX9:3,RPL5:3,MSH6:3,ARID1B:3,HLA-B:3,HNRNPDL:3,CMTR2:2,MLL2:2,AXIN2:2,PGR:2,SIN3A:2,ZNF750:2,TBL1XR1:2,GATA3:2,KANSL1:2,AXIN1:2,HLA-A:2,ATF7IP:2,IRF2:2,EPHA2:2,BAP1:2,STAG2:2,BRCA2:2,MAX:2,KDM5C:2,AMER1:2,CTCF:2,JAK1:2,ATXN3:1,MAP2K4:1,TSC1:1,CBFB:1,MAP3K1:1,BRCA1:1,RASA1:1,ARHGAP35:1,MSH2:1,PSIP1:1,TBX3:1,MLL4:1,AJUBA:1,RBM10:1,YLPM1:1,VHL:1,MLL3:1,CHD8:1,CDKN2A:1,BMPR1A:1,IRF6:1,FTSJD1:1,FUBP1:1,RNF111:1,ZFP36L2:1,KDM6A:1,TRAF3:1,THRAP3:1,CUL3:1,CHEK2:1,ELF3:1,E2F1:1,DDX3X:1,KRT222:1,BRD7:1,CDH1:1	CHEK2:18,EPHA2:17,TTK:16,BAX:16,CDKN2A:15,BRD7:15,ZC3H18:15,TRAF3:15,LATS1:14,RPL22:14,KLF5:14,RPL5:13,GPS2:13,FTSJD1:13,PTEN:13,BRCA2:13,MLL4:12,NF2:12,FUBP1:12,RB1:12,CDH1:11,MAX:11,SMAD2:11,NAA15:11,FAM123B:11,THRAP3:11,KDM6A:11,ARID1B:10,FAT1:10,CNOT1:10,AJUBA:10,CBFB:10,TP53:10,TGFBR2:10,ATXN3:10,PSIP1:9,NUP93:9,SMAD4:9,STK11:9,MLL:9,IRF2:9,BCOR:9,DDX3X:9,MAP2K4:8,B2M:8,BMPR1A:8,USP9X:8,DAZAP1:8,XPO4:8,NCOR1:7,CHD3:7,BAP1:7,SCAF4:7,ATRX:7,CCAR1:7,GATA3:7,YLPM1:7,ARID1A:7,DYRK1A:7,ZC3H13:7,MYCL1:6,RBM10:6,ARHGAP35:6,EP300:6,ATM:6,SETD2:6,DHX15:6,LYRM4:6,VHL:6,CDKN1B:5,FBXW7:5,BRCA1:5,CTCF:5,FOXA2:5,PBRM1:5,TBL1XR1:5,KLF6:5,WAC:5,CHD8:5,PIK3R1:5,MGA:5,RASA1:5,JAK1:5,KDM5C:5,STAG2:5,CIC:4,KIAA1267:4,CBWD3:4,ZFP36L2:4,ATF7IP:4,CUL3:4,RQCD1:4,HNRPDL:4,RTF1:4,HLA-A:4,TBX3:4,PGR:4,NOTCH1:4,CTNND1:4,MAP3K1:4,ACVR1B:3,SMARCA1:3,BRE:3,INPPL1:3,AXIN1:3,HSP90AB1:3,HLA-B:3,ELF3:3,IRF6:3,ELL2:3,RNF111:3,CDK12:3,PTCH1:2,TSC1:2,MLL3:2,SIN3A:2,NF1:2,E2F1:2,PPP3R1:2,KRT222:2,CDKN1A:2,PPM1D:2,SOX9:2,ARID2:1,MLL2:1,AXIN2:1,ACVR2A:1,BMPR2:1,TP53BP1:1,MSH2:1,MSH6:1,ASXL1:1,CASP8:1,RNF43:1,ZNF750:1,NSD1:1	CIC:4,TP53:3,CDH1:2,PTEN:2,GPS2:1,MAP2K4:1,TSC1:1,ATRX:1,NF2:1,PBRM1:1,VHL:1,BCOR:1,TBL1XR1:1,STK11:1,BRCA2:1,ZC3H13:1,RB1:1,NSD1:1,TRAF3:1,RTF1:1	22:11,14:10,13:9,21:5,10:5,9:4,15:4,4:3,18:3,3:2,11:1,6:1,16:1	7:15,20:13,16:7,12:7,8:6,17:6,21:4,5:3,3:3,19:2,13:2,9:1,2:1,11:1,14:1	17p:15,8p:15,16q:13,1p:12,6q:11,19q:10,9p:6,18q:6,4q:5,10q:4,11p:3,3p:3,4p:2,11q:2,19p:1,5q:1,6p:1	1q:19,8q:12,16p:10,6p:8,5p:7,3q:7,19q:3,20q:3,10p:2,17q:2,9q:2,12p:1,2p:1,7p:1,7q:1,20p:1,3p:1,5q:1,18p:1	PTEN:26,TP53:26,PIK3CA:25,ARID1A:22,H3F3A:20,FAT1:20,1q:19,EPHA2:19,CHEK2:19,ATRX:18,RPL22:18,KRAS:17,TRAF3:17,CDKN2A:16,EGFR:16,RPL5:16,CIC:16,TTK:16,BRD7:16,RB1:16,IDH1:16,MYC:16,BAX:16,BRCA2:16,HIST2H2BE:15,17p:15,ZC3H18:15,8p:15,7:15,ZC3H13:15,BCOR:15,DAZAP1:15,LATS1:14,ATM:14,CHD3:14,KAT8:14,CDH1:14,GPS2:14,GRIN2A:14,FTSJD1:14,KLF5:14,ERBB2:13,19q:13,ARID1B:13,MLL4:13,NF2:13,16q:13,MAX:13,SETD2:13,20:13,USP9X:13,FUBP1:13,8q:12,KMT2D:12,1p:12,GNA13:12,CUL1:12,ATR:12,RAC1:12,SCAF4:12,PIK3R1:12,MET:12,THRAP3:12,KDM6A:12,ERBB3:11,TP63:11,NCOR1:11,ATXN3:11,6q:11,CRB1:11,CBFB:11,22:11,FBXW7:11,14:11,AJUBA:11,BRAF:11,PLCG1:11,PIK3CB:11,SMAD2:11,NAA15:11,IRF2:11,13:11,FAM123B:11,MAP2K4:10,PSIP1:10,U2AF1:10,KMT2B:10,NOTCH1:10,DDR2:10,CNOT1:10,16p:10,STK11:10,CACNA1E:10,POLQ:10,TGFBR2:10,DDX3X:10,6p:9,21:9,EP300:9,PBRM1:9,SMARCA1:9,NUP93:9,SMAD4:9,GATA3:9,BAP1:9,MLL:9,BMPR1A:9,RBM39:9,PTPN11:9,MGA:9,FGFR3:8,TDG:8,TBL1XR1:8,PPP6C:8,B2M:8,GTF2I:8,CTNND1:8,RNF43:8,YLPM1:8,MAPK1:8,VHL:8,16:8,XPO4:8,5p:7,KMT2C:7,PTCH1:7,RBM10:7,ARHGAP35:7,SPOP:7,TRRAP:7,CTCF:7,EIF1AX:7,3q:7,NSD1:7,GNAS:7,CCAR1:7,12:7,DYRK1A:7,JAK1:7,KDM5C:7,STAG2:7,CTNNB1:7,ASXL1:6,PGR:6,MYCL1:6,9p:6,G6PD:6,RXRA:6,18q:6,NRAS:6,BRCA1:6,ATF7IP:6,DHX15:6,CDK12:6,RASA1:6,8:6,HLA-A:6,LYRM4:6,NF1:6,CHD8:6,HLA-B:6,FLT4:6,GNA11:6,17:6,SLC27A5:5,CREBBP:5,CDKN1B:5,9:5,FOXA1:5,ARID2:5,MAP3K1:5,ZFP36L2:5,CUL3:5,ACVR2A:5,FOXA2:5,MAP2K1:5,NFE2L2:5,RTF1:5,PPM1D:5,SOX9:5,APC:5,AXIN1:5,KMT2A:5,TBX3:5,KLF6:5,WAC:5,10:5,CHD4:5,3:5,4q:5,IDH2:4,SMAD3:4,SOX17:4,TSC1:4,CASP8:4,SIN3A:4,PIK3R2:4,DICER1:4,KIAA1267:4,15:4,CBWD3:4,CCND1:4,RQCD1:4,HNRPDL:4,RHOB:4,10q:4,3p:4,STAT3:4,KEAP1:4,LZTR1:4,ELF3:4,IRF6:4,SOS1:4,MSH6:4,RNF111:4,NIPBL:4,11p:3,MLL2:3,ACVR1B:3,MYH9:3,AXIN2:3,DNMT3A:3,ZNF750:3,EEF1A1:3,AKT1:3,4:3,18:3,KRT15:3,ERCC2:3,GNAQ:3,FAT4:3,HRAS:3,BRE:3,MLL3:3,INPPL1:3,20q:3,PCBP1:3,SCN2A:3,CDK4:3,HSP90AB1:3,5:3,RHOA:3,ELL2:3,E2F1:3,KRT222:3,HNRNPDL:3,10p:2,CMTR2:2,17q:2,4p:2,COL1A2:2,COL11A1:2,11q:2,KANSL1:2,FGFR2:2,MSH2:2,19:2,RRAS2:2,MTOR:2,5q:2,9q:2,ACVR1:2,11:2,PPP3R1:2,RAF1:2,CDKN1A:2,MAP2K2:2,AMER1:2,PPP2R1A:1,12p:1,TNNI3K:1,19p:1,2p:1,BMPR2:1,TP53BP1:1,COL3A1:1,7p:1,ESR1:1,WTAP:1,7q:1,EPAS1:1,METTL14:1,2:1,SF1:1,HEPH:1,20p:1,RET:1,18p:1,SMARCA4:1,6:1,SF3B1:1
23	PIK3CA:13,IDH1:9,CTNNB1:6,POLQ:4,NFE2L2:4,CHD4:3,KRAS:3,NRAS:3,COL1A2:3,FGFR3:2,SF3B1:2,FGFR2:2,PIK3R2:2,KIT:2,SOX17:2,RHOA:2,FOXA1:2,SPOP:1,FLT4:1,AKT1:1,ERBB2:1,RAC1:1,RAF1:1,RXRA:1,G6PD:1,EPAS1:1,MTOR:1,ERBB4:1,CUL1:1,RET:1,H3F3A:1,IDH2:1,MYC:1,RHOB:1,PCBP1:1,SOS1:1,GNAS:1,ACVR1:1,BRAF:1,MAP2K1:1,GNAQ:1,GNA11:1	TRRAP:19,GTF2I:18,EGFR:17,CUL1:16,MET:16,GNAS:14,H3F3A:13,GNA13:13,RAC1:13,PIK3R2:12,PLCG1:12,PTPN11:12,CRB1:12,MYC:11,GNA11:10,G6PD:9,ATR:9,ERBB2:9,BRAF:9,ERBB3:9,CDK4:8,EIF1AX:8,KAT8:8,KEAP1:8,HIST2H2BE:8,TP63:8,RBM39:8,PIK3CB:8,CACNA1E:7,KRAS:7,FLT4:7,NFE2L2:7,RHOB:7,GRIN2A:6,MAP2K2:6,SLC27A5:6,POLQ:6,SPOP:6,COL1A2:6,PIK3CA:6,PPP6C:6,TDG:6,ACVR1:6,SOX17:6,DDR2:5,STAT3:5,RXRA:5,ERCC2:4,KRT15:4,CCND1:4,MAP2K1:4,FGFR3:4,IDH2:4,MTOR:4,SMARCA4:4,PCBP1:4,SF3B1:4,SOS1:4,RHOA:4,SCN2A:4,MAPK1:4,PPP2R1A:3,AKT1:3,FOXA1:3,U2AF1:3,EPAS1:3,CHD4:3,SF1:3,SMAD3:2,KDR:2,DICER1:2,RAF1:2,HEPH:2,HRAS:2,LZTR1:2,MYH9:2,GNAQ:1,METTL14:1,CTNNB1:1,FAT4:1,ERBB4:1,WTAP:1,RET:1,RRAS2:1,TNNI3K:1,IDH1:1,FGFR2:1	KRAS:4,EGFR:3,PIK3CA:2,FLT4:1,H3F3A:1,RAC1:1,PLCG1:1,SMAD3:1,CTNNB1:1,ERBB3:1	TP53:11,KMT2B:6,FBXW7:5,CIC:5,CREBBP:5,BAP1:4,KMT2A:4,PTEN:4,APC:4,NIPBL:4,PTCH1:4,EP300:4,ATRX:4,ATM:3,CDH1:3,NF1:3,RB1:3,BRCA2:3,DDX3X:3,ARID1B:3,NCOR1:3,PBRM1:3,ACVR2A:3,ARID1A:3,TBL1XR1:3,USP9X:3,FAT1:3,JAK1:2,KMT2C:2,BCOR:2,AMER1:2,CTNND1:2,FAM123B:2,SOX9:2,CHD3:2,CTCF:2,MGA:2,DYRK1A:2,DAZAP1:2,GATA3:1,MAP2K4:1,PIK3R1:1,ATF7IP:1,KANSL1:1,ARID2:1,CMTR2:1,KRT222:1,TSC1:1,PGR:1,ZC3H13:1,CDKN2A:1,MSH2:1,TRAF3:1,GPS2:1,MLL3:1,SETD2:1,NSD1:1,VHL:1,STAG2:1,CHD8:1,KLF6:1,KLF5:1,CDK12:1,EPHA2:1,CASP8:1,RBM10:1,ZFP36L2:1,TGFBR2:1,AXIN2:1,FOXA2:1,FUBP1:1,KMT2D:1,MAP3K1:1,RNF111:1,HLA-A:1,PSIP1:1,RNF43:1	CDKN2A:21,PTEN:17,BAX:15,EPHA2:15,RPL22:15,RB1:14,MAP2K4:13,ATXN3:13,TTK:12,ZC3H13:12,GATA3:12,TRAF3:12,GPS2:11,KLF5:11,TP53:11,NAA15:11,RPL5:11,CBWD3:11,WAC:11,LATS1:11,ARID1A:11,BRD7:10,KLF6:10,PBRM1:10,CCAR1:10,FAM123B:9,SMAD4:9,TGFBR2:9,ARID1B:9,SMAD2:9,SETD2:9,PTCH1:8,FAT1:8,FBXW7:8,CHD3:8,IRF2:8,AJUBA:8,ATM:8,DYRK1A:8,BAP1:8,THRAP3:8,PSIP1:7,CBFB:7,NUP93:7,MLL4:7,XPO4:7,NCOR1:7,EP300:7,YLPM1:7,BMPR1A:7,MAX:7,BCOR:7,KDM6A:7,ZC3H18:6,B2M:6,FTSJD1:6,CNOT1:6,VHL:6,ATF7IP:6,DHX15:6,MLL:6,SCAF4:6,ATRX:6,BRCA2:6,KDM5C:6,NF2:5,SMARCA1:5,CDKN1B:5,CHD8:5,TSC1:5,CHEK2:5,DDX3X:5,NOTCH1:4,CDH1:4,RTF1:4,TBX3:4,PGR:4,USP9X:4,JAK1:4,KRT222:3,BRCA1:3,CTCF:3,LYRM4:3,ZNF750:3,ELF3:3,MYCL1:3,RBM10:3,FUBP1:3,PPP3R1:3,BMPR2:3,STK11:3,TBL1XR1:3,INPPL1:2,CTNND1:2,ACVR1B:2,MLL2:2,ELL2:2,PTMA:2,HLA-B:2,HSP90AB1:2,IRF6:2,CIC:2,BRE:2,HNRPDL:2,ARID2:2,AXIN1:2,CREBBP:2,ARHGAP35:2,CDK12:2,ACVR2A:2,RNF111:2,STAG2:2,RNF43:1,SOX9:1,NIPBL:1,NSD1:1,RASA1:1,SIN3A:1,MLL3:1,ZFP36L2:1,KIAA1267:1,APC:1,DAZAP1:1,NF1:1,CDKN1A:1,HLA-A:1,CASP8:1,DNMT3A:1,MSH2:1,MSH6:1,RQCD1:1,TCF12:1	PTEN:4,VHL:3,NCOR1:2,ATRX:2,FUBP1:2,TP53:2,STAG2:1,FAT1:1,LATS1:1,APC:1,BCOR:1,PIK3R1:1	9:9,10:8,22:7,14:6,18:5,13:4,21:4,4:2,3:2,15:1,1:1,6:1,5:1,11:1	7:22,20:16,12:10,16:10,5:7,8:7,17:6,2:6,13:4,3:4,19:3,11:1,14:1,18:1,21:1,10:1	8p:15,17p:13,16q:8,1p:8,19q:8,9p:6,6q:6,4q:5,3p:5,4p:5,11q:4,10q:3,18q:2,11p:2,12p:2,18p:1,19p:1	1q:15,8q:10,5p:7,3q:6,16p:5,6p:4,12p:4,17q:3,20q:3,4p:2,7p:2,9q:2,7q:2,19p:2,16q:1,2p:1,20p:1	PTEN:25,TP53:24,7:22,CDKN2A:22,PIK3CA:21,EGFR:20,TRRAP:19,GTF2I:18,CUL1:17,RB1:17,20:16,MET:16,EPHA2:16,GNAS:15,H3F3A:15,1q:15,RAC1:15,8p:15,BAX:15,RPL22:15,PIK3R2:14,MAP2K4:14,KRAS:14,ARID1A:14,PLCG1:13,GNA13:13,GATA3:13,17p:13,FBXW7:13,ZC3H13:13,ATXN3:13,PBRM1:13,TRAF3:13,PTPN11:12,BAP1:12,PTCH1:12,CRB1:12,GPS2:12,KLF5:12,NCOR1:12,MYC:12,TTK:12,FAT1:12,ARID1B:12,LATS1:12,ATRX:12,ATM:11,FAM123B:11,NAA15:11,RPL5:11,EP300:11,KLF6:11,CBWD3:11,WAC:11,GNA11:11,NFE2L2:11,G6PD:10,12:10,16:10,ERBB2:10,POLQ:10,BRD7:10,BRAF:10,8q:10,ERBB3:10,CHD3:10,TGFBR2:10,BCOR:10,VHL:10,DYRK1A:10,SETD2:10,CCAR1:10,IDH1:10,FLT4:9,ATR:9,9:9,16q:9,COL1A2:9,SMAD4:9,BRCA2:9,SMAD2:9,10:9,CDK4:8,EIF1AX:8,KAT8:8,KEAP1:8,5:8,HIST2H2BE:8,TP63:8,PSIP1:8,13:8,RBM39:8,IRF2:8,AJUBA:8,CTNNB1:8,PIK3CB:8,DDX3X:8,SOX17:8,RHOB:8,THRAP3:8,1p:8,19q:8,4p:7,SPOP:7,CBFB:7,NUP93:7,MLL4:7,22:7,CDH1:7,XPO4:7,ATF7IP:7,YLPM1:7,14:7,8:7,5p:7,BMPR1A:7,CIC:7,USP9X:7,CREBBP:7,MAX:7,CACNA1E:7,KDM6A:7,ACVR1:7,GRIN2A:6,MAP2K2:6,SLC27A5:6,FGFR3:6,JAK1:6,ZC3H18:6,B2M:6,SF3B1:6,PPP6C:6,TDG:6,9p:6,6q:6,FTSJD1:6,CNOT1:6,RXRA:6,3q:6,CHD4:6,DHX15:6,MLL:6,APC:6,SCAF4:6,12p:6,KMT2B:6,TSC1:6,TBL1XR1:6,RHOA:6,17:6,CHD8:6,KDM5C:6,3:6,2:6,18:6,FUBP1:6,DDR2:5,STAT3:5,16p:5,MAP2K1:5,NF2:5,SMARCA1:5,4q:5,FOXA1:5,NIPBL:5,IDH2:5,3p:5,MTOR:5,CDKN1B:5,CTCF:5,PGR:5,21:5,ACVR2A:5,PCBP1:5,SOS1:5,CHEK2:5,ERCC2:4,KRT15:4,KMT2A:4,NOTCH1:4,STAG2:4,CCND1:4,6p:4,KRT222:4,11q:4,AKT1:4,CTNND1:4,NF1:4,RTF1:4,TBX3:4,SMARCA4:4,RBM10:4,EPAS1:4,SCN2A:4,MAPK1:4,PPP2R1A:3,19:3,17q:3,SMAD3:3,SOX9:3,20q:3,BRCA1:3,FGFR2:3,RAF1:3,10q:3,LYRM4:3,NRAS:3,ARID2:3,ZNF750:3,ELF3:3,MYCL1:3,U2AF1:3,SF1:3,CDK12:3,PPP3R1:3,19p:3,BMPR2:3,STK11:3,RNF111:3,DAZAP1:3,RNF43:2,GNAQ:2,KDR:2,INPPL1:2,PIK3R1:2,DICER1:2,KMT2C:2,4:2,NSD1:2,ACVR1B:2,MLL2:2,AMER1:2,18q:2,HEPH:2,ELL2:2,KIT:2,7p:2,MSH2:2,PTMA:2,9q:2,MLL3:2,HLA-B:2,HSP90AB1:2,IRF6:2,ERBB4:2,RET:2,HRAS:2,11p:2,BRE:2,ZFP36L2:2,7q:2,11:2,LZTR1:2,MYH9:2,HNRPDL:2,MGA:2,AXIN1:2,ARHGAP35:2,CASP8:2,HLA-A:2,METTL14:1,18p:1,KANSL1:1,CMTR2:1,RASA1:1,SIN3A:1,15:1,1:1,6:1,FAT4:1,2p:1,WTAP:1,KIAA1267:1,20p:1,RRAS2:1,CDKN1A:1,TNNI3K:1,DNMT3A:1,MSH6:1,RQCD1:1,TCF12:1,AXIN2:1,FOXA2:1,KMT2D:1,MAP3K1:1
24	PIK3CA:15,CTNNB1:8,KRAS:7,IDH1:5,CHD4:4,MTOR:4,SMARCA4:3,NFE2L2:3,ATR:2,MAPK1:2,GRM7:2,SPOP:2,ERBB3:2,FGFR3:1,AKT1:1,SF3B1:1,H3F3A:1,U2AF1:1,IDH2:1,SI:1,RAF1:1,DDR2:1,KEAP1:1,NRAS:1,FOXA1:1,BRAF:1,SOS1:1,CCND1:1,ERBB2:1,PIK3R2:1,PPP2R1A:1,TP63:1,WT1:1,KIT:1,MAP2K1:1,CACNA1E:1,DICER1:1,GNAQ:1	TP63:20,H3F3A:19,CUL1:18,PIK3CB:17,POLQ:16,CRB1:15,PLCG1:14,EGFR:13,RAC1:13,HIST2H2BE:13,GTF2I:13,MET:13,KAT8:12,RBM39:12,MYC:12,ATR:12,TRRAP:12,SPOP:11,PIK3CA:11,G6PD:10,GNAS:10,CCND1:10,SLC27A5:10,KEAP1:10,EIF1AX:9,BRAF:8,GNA11:8,DDR2:8,GRIN2A:8,SOX17:8,ERCC2:8,GNA13:7,CACNA1E:7,PIK3R2:7,SMARCA4:7,COL1A2:6,ERBB2:6,AKT1:6,PPP2R1A:6,MAP2K2:6,PPP6C:6,SF1:5,RXRA:5,GNAQ:5,CDK4:4,U2AF1:4,HRAS:4,KRT15:4,WT1:4,TDG:4,IDH2:4,ERBB3:4,MTOR:4,FLT4:4,RHOA:4,RRAS2:4,RHOB:4,PCBP1:4,METTL14:3,PTPN11:3,FOXA1:3,STAT3:3,RAF1:3,FGFR2:3,FAT4:2,KDR:2,CTNNB1:2,NFE2L2:2,MAP2K1:2,SMAD3:2,HEPH:2,KRAS:2,ACVR1:2,EPAS1:2,IDH1:2,NRAS:2,SOS1:2,ERBB4:2,RET:2,CHD4:1,DICER1:1,TNNI3K:1,EEF1A1:1,WTAP:1,KIT:1,SF3B1:1,SI:1,FGFR3:1,AMD1:1,ESR1:1,LZTR1:1,MYH9:1	EGFR:6,PIK3CA:2,FGFR3:1,KRAS:1,SMARCA4:1,TRRAP:1,KIT:1,FGFR2:1,CTNNB1:1,SOX17:1	TP53:12,PTEN:11,KMT2D:10,ARID1A:10,KMT2C:9,FAT1:8,BCOR:8,PIK3R1:7,JAK1:7,FBXW7:6,NSD1:6,APC:5,KMT2B:5,ARID1B:5,NIPBL:5,KMT2A:5,ASXL1:4,RASA1:4,CREBBP:4,NOTCH1:4,RPL22:4,CIC:4,KANSL1:4,ATM:3,ARHGAP35:3,MGA:3,GATA3:3,NF1:3,BRCA2:3,DDX3X:3,EPHA2:3,ACVR2A:3,RNF43:3,PTCH1:3,SCAF4:3,CTCF:3,MSH6:2,RBM10:2,ELF3:2,KDM6A:2,SMAD4:2,KDM5C:2,USP9X:2,ARID2:2,CDH1:2,NCOR1:2,ZC3H13:2,SMAD2:2,CTNND1:2,SIN3A:2,DAZAP1:2,ATRX:2,PTMA:2,PBRM1:2,STAG2:1,RB1:1,ATF7IP:1,MLL3:1,ZC3H18:1,ZNF750:1,GPS2:1,SAMHD1:1,B2M:1,TRAF3:1,EP300:1,TCF12:1,RPL5:1,CDKN1B:1,TBX3:1,BRD7:1,CDK12:1,DNMT3A:1,MSH2:1,AXIN2:1,SOX9:1,TBL1XR1:1,CHD8:1,ACVR1B:1,AJUBA:1,MAP3K1:1,BRCA1:1,CCAR1:1,DYRK1A:1,INPPL1:1,IRF2:1,PGR:1,CASP8:1,FUBP1:1,THRAP3:1,CHD3:1,SETD2:1,BMPR2:1	CDKN2A:16,CHEK2:16,KLF5:15,WAC:14,GPS2:13,CBFB:13,NUP93:13,EPHA2:13,ATM:12,BAP1:12,TTK:12,GATA3:12,MAP2K4:11,MLL:11,RPL22:11,ARID1B:11,ZC3H18:10,XPO4:10,BRCA2:10,ZC3H13:10,PTEN:10,CCAR1:10,KLF6:10,NCOR1:9,SMAD2:9,BRD7:9,CNOT1:9,FTSJD1:9,CHD3:9,BMPR1A:9,LATS1:9,TP53:8,SMARCA1:8,BAX:8,MLL4:8,PTMA:8,VHL:8,ARID1A:8,ATXN3:8,CHD8:8,EP300:8,RB1:8,ATF7IP:7,PSIP1:7,FAT1:7,STK11:7,MAX:7,PBRM1:7,SETD2:7,CUL3:7,TRAF3:7,CDKN1B:6,NOTCH1:6,TSC1:6,NF2:6,INPPL1:6,CIC:6,TGFBR2:6,RQCD1:6,DDX3X:6,RTF1:6,DYRK1A:6,PTCH1:5,BRCA1:5,LYRM4:5,CBWD3:5,FBXW7:5,RPL5:5,NAA15:5,SCAF4:5,PGR:5,FAM123B:5,AJUBA:5,CDH1:5,THRAP3:5,CDKN1A:4,HNRPDL:4,SMAD4:4,KRT222:4,DAZAP1:4,MYCL1:4,DHX15:4,BCOR:4,YLPM1:4,KDM5C:4,JAK1:4,RBM10:3,ZFP36L2:3,FOXA2:3,SIN3A:3,USP9X:3,BMPR2:3,AXIN1:3,MGA:3,IRF2:3,TCF12:3,PPP3R1:3,B2M:3,KDM6A:3,ATRX:3,MSH2:3,STAG2:3,PIK3R1:3,ACVR1B:3,MLL2:3,CASP8:2,CTNND1:2,ZNF750:2,ACVR2A:2,HSP90AB1:2,MAP3K1:2,KIAA1267:2,TBL1XR1:2,IRF6:2,TP53BP1:2,SAMHD1:2,SOX9:2,CTCF:2,FUBP1:2,DNMT3A:2,ARHGAP35:2,HLA-A:2,RASA1:2,ARID2:2,RNF111:2,RNF43:1,AXIN2:1,ELF3:1,BRE:1,APC:1,CDK12:1,PPM1D:1,ELL2:1,MSH6:1,HLA-B:1,NIPBL:1	PTEN:7,TP53:3,BAP1:2,PBRM1:2,GPS2:1,STAG2:1,CDH1:1,MAP2K4:1,TGFBR2:1,LATS1:1,CASP8:1,SMAD4:1,B2M:1,MAX:1,VHL:1,CIC:1,KMT2A:1,MLL:1,MGA:1,NF2:1,RB1:1,ATRX:1,DYRK1A:1,BRD7:1	13:13,10:12,18:7,22:6,14:5,9:3,11:2,4:2,21:2,2:1,15:1,3:1	7:21,20:13,8:7,3:5,19:5,5:4,12:4,16:4,13:4,10:4,2:3,17:3,4:1,18:1,9:1,11:1,14:1,21:1	17p:15,8p:13,6q:11,16q:10,3p:7,11q:6,9p:6,1p:5,10q:4,19q:4,18p:3,19p:3,9q:2,4p:2,4q:2,11p:1,2q:1,10p:1,18q:1,12p:1	1q:21,3q:14,8q:10,16p:7,20q:4,5p:4,9q:4,17q:4,7p:3,6p:3,11q:2,10p:2,19q:1,16q:1,12p:1,20p:1,18p:1,2p:1	PIK3CA:28,PTEN:28,TP53:23,7:21,1q:21,TP63:21,H3F3A:20,EGFR:19,CUL1:18,ARID1A:18,13:17,PIK3CB:17,CDKN2A:16,CHEK2:16,EPHA2:16,POLQ:16,ARID1B:16,10:16,ATM:15,FAT1:15,GPS2:15,17p:15,CRB1:15,GATA3:15,KLF5:15,RPL22:15,PLCG1:14,BAP1:14,3q:14,ATR:14,WAC:14,20:13,RAC1:13,HIST2H2BE:13,CBFB:13,NUP93:13,SPOP:13,8p:13,GTF2I:13,BRCA2:13,MET:13,TRRAP:13,KAT8:12,RBM39:12,MAP2K4:12,MLL:12,MYC:12,TTK:12,BCOR:12,ZC3H13:12,NCOR1:11,SMAD2:11,CCND1:11,BRD7:11,ZC3H18:11,16q:11,6q:11,CTNNB1:11,FBXW7:11,CIC:11,PBRM1:11,KEAP1:11,SMARCA4:11,CCAR1:11,JAK1:11,G6PD:10,GNAS:10,NOTCH1:10,PIK3R1:10,XPO4:10,RB1:10,8q:10,CHD3:10,PTMA:10,SLC27A5:10,LATS1:10,KRAS:10,KMT2D:10,KLF6:10,EIF1AX:9,KMT2C:9,BRAF:9,CNOT1:9,FTSJD1:9,DDR2:9,BMPR1A:9,SOX17:9,VHL:9,DDX3X:9,CHD8:9,EP300:9,ATF7IP:8,PTCH1:8,GNA11:8,18:8,CDH1:8,11q:8,SMARCA1:8,GRIN2A:8,BAX:8,MLL4:8,MAX:8,SETD2:8,ERCC2:8,MTOR:8,SCAF4:8,CACNA1E:8,ATXN3:8,TRAF3:8,PIK3R2:8,DYRK1A:8,8:7,GNA13:7,CDKN1B:7,PSIP1:7,MGA:7,SMAD4:7,ERBB2:7,NF2:7,INPPL1:7,AKT1:7,STK11:7,16p:7,TGFBR2:7,3p:7,PPP2R1A:7,CUL3:7,IDH1:7,TSC1:6,9q:6,COL1A2:6,BRCA1:6,22:6,9p:6,RASA1:6,DAZAP1:6,RPL5:6,RQCD1:6,NSD1:6,ERBB3:6,RTF1:6,PGR:6,14:6,APC:6,AJUBA:6,3:6,MAP2K2:6,PPP6C:6,GNAQ:6,KDM5C:6,NIPBL:6,THRAP3:6,KMT2A:6,ATRX:6,CHD4:5,RBM10:5,U2AF1:5,ARHGAP35:5,STAG2:5,WT1:5,KDM6A:5,LYRM4:5,CBWD3:5,ACVR2A:5,NAA15:5,NFE2L2:5,SF1:5,SIN3A:5,19q:5,USP9X:5,IDH2:5,FAM123B:5,KMT2B:5,19:5,B2M:5,RXRA:5,CTCF:5,1p:5,CDK4:4,5:4,12:4,16:4,ASXL1:4,CDKN1A:4,HNRPDL:4,9:4,HRAS:4,KRT15:4,CASP8:4,CTNND1:4,18p:4,TDG:4,KRT222:4,FOXA1:4,RNF43:4,CREBBP:4,10q:4,20q:4,MYCL1:4,2:4,DHX15:4,5p:4,BMPR2:4,FLT4:4,RAF1:4,RHOA:4,IRF2:4,TCF12:4,RRAS2:4,YLPM1:4,RHOB:4,PCBP1:4,17q:4,ARID2:4,MSH2:4,ACVR1B:4,KANSL1:4,FGFR2:4,METTL14:3,PTPN11:3,MSH6:3,4:3,FGFR3:3,ELF3:3,11:3,ZFP36L2:3,ZNF750:3,STAT3:3,NF1:3,FOXA2:3,MAP2K1:3,MAP3K1:3,19p:3,AXIN1:3,7p:3,SAMHD1:3,6p:3,KIT:3,TBL1XR1:3,10p:3,SOX9:3,21:3,17:3,PPP3R1:3,FUBP1:3,NRAS:3,DNMT3A:3,SOS1:3,MLL2:3,FAT4:2,KDR:2,DICER1:2,SF3B1:2,4p:2,SMAD3:2,HSP90AB1:2,MAPK1:2,AXIN2:2,KIAA1267:2,HEPH:2,SI:2,GRM7:2,IRF6:2,TP53BP1:2,12p:2,ACVR1:2,EPAS1:2,4q:2,HLA-A:2,CDK12:2,ERBB4:2,RNF111:2,RET:2,11p:1,MLL3:1,TNNI3K:1,2q:1,EEF1A1:1,WTAP:1,20p:1,TBX3:1,BRE:1,2p:1,PPM1D:1,18q:1,ELL2:1,HLA-B:1,AMD1:1,ESR1:1,LZTR1:1,MYH9:1,15:1
25	KRAS:9,PIK3CA:8,IDH1:6,SMARCA4:5,CTNNB1:5,MTOR:4,CUL1:4,POLQ:4,ATR:4,FOXA1:3,FGFR3:3,ERBB3:3,KEAP1:3,NRAS:2,GNAS:2,ERBB2:2,PTPN11:2,SOS1:2,SPOP:2,GTF2I:2,GNA11:2,AKT1:1,MAP2K1:1,RHOA:1,BRAF:1,PPP2R1A:1,EGFR:1,SOX17:1,CHD4:1,NFE2L2:1,COL1A2:1,MYH2:1,KDR:1,RET:1,PLCG1:1,EEF1A1:1,EPAS1:1,FLT4:1,CCND1:1,FGFR2:1,GRM7:1,LZTR1:1,EIF1AX:1,SI:1,SF3B1:1	H3F3A:21,HIST2H2BE:17,CRB1:15,GTF2I:13,TRRAP:13,MYC:13,CUL1:12,TP63:12,EGFR:12,MET:12,CACNA1E:11,EIF1AX:10,RAC1:10,BRAF:10,PIK3R2:9,POLQ:9,ATR:9,SOX17:9,PIK3CA:9,KAT8:8,PTPN11:8,CCND1:8,FLT4:8,PLCG1:8,G6PD:7,KEAP1:7,DDR2:7,COL1A2:7,CHD4:6,PPP2R1A:6,SLC27A5:6,GRIN2A:6,ERBB2:6,GNA13:6,GNAS:6,PIK3CB:6,ERBB3:6,KRAS:6,ERCC2:5,GNA11:5,HEPH:5,MAP2K2:5,CDK4:5,RBM39:5,SPOP:5,RHOB:5,ACVR1:5,SCN2A:5,AKT1:4,RAF1:4,STAT3:4,TDG:4,FGFR2:4,SMARCA4:4,SOS1:4,DICER1:3,FOXA1:3,SF3B1:3,FGFR3:3,IDH2:3,RET:3,SF1:3,EPAS1:3,NFE2L2:3,ERBB4:3,LZTR1:3,MAPK1:3,KIT:2,METTL14:2,EEF1A1:2,RHOA:2,U2AF1:2,PPP6C:2,RXRA:2,HRAS:2,WT1:2,MAP2K1:1,CTNNB1:1,NRAS:1,SMAD3:1,RRAS2:1,PCBP1:1,TNNI3K:1,IDH1:1,GNAQ:1,MTOR:1,ESR1:1,WTAP:1	PIK3CA:2,CTNNB1:1,ERCC2:1,EGFR:1,POLQ:1,FGFR2:1	TP53:14,ARID1A:13,KMT2D:8,RNF43:8,KMT2C:6,CREBBP:6,KMT2B:6,CIC:6,GATA3:5,MGA:5,RPL22:5,PTEN:5,PIK3R1:4,ZFP36L2:4,FAT1:4,ACVR2A:4,ATF7IP:4,NOTCH1:4,FBXW7:3,USP9X:3,NCOR1:3,ARHGAP35:3,CHD3:3,CTNND1:3,NIPBL:3,DYRK1A:3,THRAP3:3,B2M:3,CDKN2A:3,KDM5C:3,EP300:3,ATRX:3,MYCL:2,APC:2,KDM6A:2,PPM1D:2,AMER1:2,ARID1B:2,ARID2:2,BCOR:2,CASP8:2,JAK1:2,PTCH1:2,SETD2:2,ATM:2,STAG2:2,HLA-B:2,ACVR1B:2,SMAD4:2,NF1:2,RASA1:2,RBM10:2,CDH1:2,CUL3:2,KLF6:2,NSD1:2,AXIN1:2,CTCF:2,DNMT3A:2,ZC3H13:2,MAP2K4:1,KLF5:1,CDKN1A:1,CHD8:1,DAZAP1:1,MAX:1,SOX9:1,TBX3:1,CDKN1B:1,KANSL1:1,MLL3:1,BRCA2:1,AJUBA:1,ATXN3:1,BRCA1:1,VHL:1,RTF1:1,YLPM1:1,MSH6:1,TBL1XR1:1,KMT2A:1,STK11:1,ELF3:1,BRD7:1,PGR:1,PSIP1:1,RPL5:1,FUBP1:1,PBRM1:1,SIN3A:1,AXIN2:1,SCAF4:1,SMARCA1:1	BRD7:17,RPL22:16,RB1:16,CHEK2:16,KLF5:15,EPHA2:15,EP300:14,FTSJD1:14,ZC3H13:14,MYCL1:14,RPL5:14,ARID1A:14,ATM:13,MLL:13,NUP93:13,ZC3H18:13,GPS2:12,CNOT1:12,CDH1:12,JAK1:12,CBFB:11,ATXN3:11,SMARCA1:11,BAP1:11,PTEN:11,SETD2:11,NF2:11,THRAP3:11,BRCA2:10,MAP2K4:10,USP9X:9,VHL:9,LATS1:9,SMAD2:9,B2M:9,CDKN2A:8,PSIP1:8,XPO4:8,ARHGAP35:8,AJUBA:8,DDX3X:8,TRAF3:8,ARID1B:7,CTCF:7,FAM123B:7,MAX:7,NCOR1:7,SMAD4:7,PBRM1:7,BMPR1A:7,CCAR1:7,GATA3:7,TBL1XR1:7,KDM6A:7,FBXW7:6,CASP8:6,FUBP1:6,ATRX:6,CDKN1B:6,MGA:6,RTF1:6,TGFBR2:6,STK11:6,BAX:6,KLF6:6,CHD8:6,TTK:6,BCOR:6,STAG2:6,MAP3K1:5,PGR:5,PTCH1:5,CHD3:5,NAA15:5,BMPR2:5,RNF111:5,SCAF4:5,WAC:5,DYRK1A:5,NOTCH1:5,NSD1:4,TSC1:4,CUL3:4,RQCD1:4,PTMA:4,LYRM4:4,ATF7IP:4,YLPM1:4,SIN3A:4,MLL4:4,TP53:4,APC:3,PIK3R1:3,RASA1:3,FAT1:3,IRF2:3,CTNND1:3,INPPL1:3,MLL3:3,TCF12:3,TP53BP1:3,CIC:3,CBWD3:3,ELL2:2,ACVR2A:2,ZFP36L2:2,FOXA2:2,SAMHD1:2,HSP90AB1:2,CREBBP:2,AXIN1:2,KDM5C:2,CDK12:2,IRF6:2,PPM1D:2,BRCA1:2,HLA-A:2,PPP3R1:1,BRE:1,TBX3:1,DAZAP1:1,BCL2L11:1,HNRPDL:1,ARID2:1,RBM10:1,ZNF750:1,NF1:1,DHX15:1,ACVR1B:1,HLA-B:1,MLL2:1,MSH2:1,MSH6:1,KIAA1267:1,KRT222:1	SMAD4:4,PTEN:2,VHL:2,PBRM1:2,FUBP1:2,CDH1:1,MAP2K4:1,NCOR1:1,BAP1:1,RB1:1,MGA:1,APC:1,CREBBP:1,TP53:1,KDM6A:1,NF1:1,ZC3H13:1,BCOR:1	22:10,13:8,14:8,21:6,10:5,9:4,18:4,3:3,4:2,11:2,6:2,2:1,1:1,8:1,19:1	7:20,20:10,12:8,16:8,5:7,8:7,17:4,19:3,3:3,2:3,21:2,15:1,9:1,6:1,10:1	8p:14,17p:14,1p:14,16q:11,3p:8,6q:7,18q:6,4q:3,10q:3,19q:3,5q:2,3q:2,11p:1,18p:1,11q:1,9p:1,19p:1,4p:1,16p:1,10p:1	1q:26,8q:13,3q:8,5p:5,16p:4,6p:4,20q:3,19p:2,18p:2,17q:2,4p:1,5q:1,7p:1,19q:1,12p:1,7q:1,12q:1,2p:1	ARID1A:27,1q:26,RPL22:21,H3F3A:21,7:20,PIK3CA:19,TP53:19,BRD7:18,PTEN:18,EP300:17,HIST2H2BE:17,RB1:17,ZC3H13:17,CUL1:16,KLF5:16,CHEK2:16,GTF2I:15,ATM:15,KRAS:15,CRB1:15,CDH1:15,EPHA2:15,RPL5:15,POLQ:14,8p:14,17p:14,FTSJD1:14,MYCL1:14,JAK1:14,1p:14,THRAP3:14,EGFR:14,TRRAP:13,MLL:13,8q:13,ATR:13,NUP93:13,ZC3H18:13,MYC:13,SMAD4:13,SETD2:13,USP9X:12,VHL:12,TP63:12,MAP2K4:12,GPS2:12,CNOT1:12,GATA3:12,ATXN3:12,SMARCA1:12,B2M:12,BAP1:12,MGA:12,MET:12,EIF1AX:11,CDKN2A:11,BRCA2:11,CBFB:11,16q:11,CACNA1E:11,NCOR1:11,ARHGAP35:11,NF2:11,BRAF:11,KEAP1:10,PTPN11:10,3q:10,RAC1:10,SOX17:10,20:10,KDM6A:10,PBRM1:10,22:10,PIK3R2:9,CCND1:9,FBXW7:9,PSIP1:9,ARID1B:9,LATS1:9,FLT4:9,CTCF:9,FUBP1:9,ATRX:9,SMAD2:9,CREBBP:9,BCOR:9,AJUBA:9,PLCG1:9,SMARCA4:9,ERBB3:9,CIC:9,NOTCH1:9,KAT8:8,12:8,16:8,21:8,8:8,KMT2D:8,CHD3:8,XPO4:8,13:8,ERBB2:8,GNAS:8,COL1A2:8,CASP8:8,ATF7IP:8,MAX:8,14:8,3p:8,RNF43:8,DYRK1A:8,KLF6:8,STAG2:8,TBL1XR1:8,DDX3X:8,TRAF3:8,CHD4:7,G6PD:7,GNA11:7,PPP2R1A:7,5:7,PIK3R1:7,PTCH1:7,FAT1:7,CTNNB1:7,DDR2:7,SPOP:7,FAM123B:7,CDKN1B:7,RTF1:7,STK11:7,6q:7,CHD8:7,BMPR1A:7,CCAR1:7,IDH1:7,ERCC2:6,SLC27A5:6,GRIN2A:6,APC:6,NSD1:6,PGR:6,FOXA1:6,CUL3:6,ACVR2A:6,CTNND1:6,ZFP36L2:6,GNA13:6,KMT2C:6,FGFR3:6,PIK3CB:6,3:6,FGFR2:6,SCAF4:6,TGFBR2:6,BAX:6,SOS1:6,KMT2B:6,10:6,18q:6,TTK:6,AKT1:5,HEPH:5,MAP2K2:5,CDK4:5,MAP3K1:5,RASA1:5,9:5,MTOR:5,NAA15:5,BMPR2:5,16p:5,RBM39:5,RHOB:5,YLPM1:5,5p:5,RNF111:5,SIN3A:5,WAC:5,ACVR1:5,KDM5C:5,SCN2A:5,19:4,TSC1:4,RQCD1:4,RAF1:4,PTMA:4,STAT3:4,LYRM4:4,MLL3:4,2:4,SF3B1:4,TDG:4,PPM1D:4,MLL4:4,19q:4,AXIN1:4,NFE2L2:4,RET:4,EPAS1:4,18:4,17:4,NF1:4,LZTR1:4,6p:4,DICER1:3,5q:3,19p:3,NRAS:3,EEF1A1:3,IRF2:3,18p:3,20q:3,RHOA:3,INPPL1:3,4q:3,IDH2:3,ARID2:3,NIPBL:3,TCF12:3,TP53BP1:3,BRCA1:3,HLA-B:3,10q:3,SF1:3,ACVR1B:3,6:3,ERBB4:3,MAPK1:3,RBM10:3,CBWD3:3,KIT:2,MAP2K1:2,METTL14:2,4p:2,MYCL:2,ELL2:2,4:2,17q:2,FOXA2:2,SAMHD1:2,TBX3:2,HSP90AB1:2,11:2,U2AF1:2,AMER1:2,DAZAP1:2,PPP6C:2,RXRA:2,HRAS:2,WT1:2,MSH6:2,CDK12:2,IRF6:2,HLA-A:2,DNMT3A:2,11p:1,PPP3R1:1,7p:1,11q:1,BRE:1,SMAD3:1,15:1,CDKN1A:1,SOX9:1,KANSL1:1,RRAS2:1,PCBP1:1,1:1,TNNI3K:1,BCL2L11:1,12p:1,MYH2:1,7q:1,HNRPDL:1,KMT2A:1,12q:1,KDR:1,9p:1,ZNF750:1,10p:1,DHX15:1,MLL2:1,MSH2:1,KIAA1267:1,KRT222:1,ELF3:1,GNAQ:1,GRM7:1,2p:1,AXIN2:1,SI:1,ESR1:1,WTAP:1
26	PIK3CA:11,IDH1:4,KRAS:4,CHD4:4,CTNNB1:4,SF3B1:3,ERBB3:3,SPOP:3,BRAF:2,SMARCA4:2,FGFR3:1,MAP2K1:1,CACNA1E:1,POLQ:1,U2AF1:1,EGFR:1,NFE2L2:1,EEF1A1:1,SOS1:1,FOXA1:1,GNAQ:1,MTOR:1,ACVR1:1,ATR:1,KEAP1:1,PIK3R2:1,CUL1:1,ERBB2:1,PTPN11:1	MYC:16,RAC1:13,CRB1:12,GTF2I:12,EGFR:12,H3F3A:11,MET:11,KAT8:10,PPP6C:10,RXRA:10,GRIN2A:9,TRRAP:9,ATR:9,PLCG1:9,ERBB3:9,RBM39:8,BRAF:8,PIK3CB:8,SLC27A5:8,HIST2H2BE:7,SOX17:7,DDR2:7,ERBB2:7,CUL1:7,CDK4:7,COL1A2:6,GNAQ:6,KEAP1:6,PTPN11:6,GNAS:5,IDH2:5,PIK3CA:5,ERCC2:5,EIF1AX:5,KRAS:5,SMAD3:4,CACNA1E:4,TP63:4,TDG:4,LZTR1:4,CCND1:4,GNA11:4,G6PD:4,FGFR2:3,HEPH:3,PIK3R2:3,MYH9:3,ACVR1:3,GNA13:3,MAPK1:3,NFE2L2:3,RHOB:3,RAF1:3,MAP2K1:2,RET:2,SPOP:2,MTOR:2,NRAS:2,SF1:2,PCBP1:2,PPP2R1A:2,IDH1:2,TNNI3K:2,EPAS1:2,FLT4:2,SOS1:2,RHOA:2,SCN2A:2,CHD4:2,SMARCA4:1,POLQ:1,KRT15:1,STAT3:1,DICER1:1,FOXA1:1,COL11A1:1,KDR:1,U2AF1:1,SF3B1:1,ERBB4:1,MAP2K2:1,FGFR3:1,COL3A1:1,RRAS2:1,EEF1A1:1	PIK3CA:2,HEPH:2,EGFR:2,MET:1,COL1A2:1,ERBB3:1,KRAS:1,GNAQ:1	KMT2C:8,TP53:7,NIPBL:7,KMT2D:6,PTEN:5,ACVR2A:5,APC:5,FAT1:5,TCF12:5,ARID1A:5,FBXW7:4,KANSL1:4,EPHA2:4,SETD2:4,GATA3:4,ATM:4,CIC:4,KMT2B:4,TBX3:3,AMER1:3,ATRX:3,BRCA2:3,PBRM1:3,PTCH1:3,NOTCH1:3,MLL3:3,ELF3:2,HLA-A:2,CHD8:2,ATF7IP:2,CHD3:2,MSH6:2,TSC1:2,THRAP3:2,ARID1B:2,HLA-B:2,KDM5C:2,PIK3R1:2,SCAF4:2,CREBBP:2,STK11:2,BAP1:2,KDM6A:2,MSH2:2,AXIN2:2,TBL1XR1:2,USP9X:2,NCOR1:2,RNF43:2,ZNF750:1,ACVR1B:1,EP300:1,B2M:1,FOXA2:1,MAP3K1:1,NF2:1,ZFP36L2:1,CDK12:1,MGA:1,NF1:1,RNF111:1,RPL5:1,YLPM1:1,MLL2:1,SOX9:1,TP53BP1:1,AXIN1:1,STAG2:1,FAM123B:1,ARID2:1,DDX3X:1,HNRNPDL:1,KLF5:1,PGR:1,AJUBA:1,CDKN1A:1,CTCF:1,CUL3:1,FUBP1:1,PSIP1:1,CTNND1:1,CDKN1B:1,BCOR:1,KMT2A:1,ASXL1:1,JAK1:1,NSD1:1,RPL22:1	KLF5:15,BRD7:14,ZC3H18:14,CBFB:13,CHEK2:13,CDKN2A:12,NUP93:12,EPHA2:12,GPS2:11,CDH1:11,MYCL1:11,ARID1A:10,TTK:10,RPL22:10,ATXN3:9,NF2:9,FTSJD1:9,BAX:9,BRCA2:9,PTEN:9,NCOR1:8,CNOT1:8,SMAD2:8,RPL5:8,THRAP3:8,GATA3:8,CHD8:8,KDM6A:7,MAP2K4:7,HLA-A:7,STK11:7,LYRM4:7,EP300:7,MLL:7,PIK3R1:7,CHD3:7,SETD2:7,CCAR1:7,WAC:7,TRAF3:7,YLPM1:7,ATM:6,CUL3:6,FAT1:6,NAA15:6,SMAD4:6,ARHGAP35:6,MAP3K1:6,BAP1:6,DYRK1A:6,ZC3H13:6,MLL2:6,CBWD3:5,PSIP1:5,CDKN1B:5,RB1:5,SCAF4:5,XPO4:5,KDM5C:5,NF1:5,LATS1:5,FBXW7:5,VHL:5,BMPR1A:5,PBRM1:5,IRF2:5,TP53:5,JAK1:4,PTCH1:4,HLA-B:4,CDKN1A:4,ATF7IP:4,FAM123B:4,DDX3X:4,STAG2:4,KLF6:4,ACVR1B:4,TP53BP1:4,RBM10:4,SIN3A:4,MAX:4,FUBP1:4,TSC1:3,HSP90AB1:3,BMPR2:3,RQCD1:3,DHX15:3,TGFBR2:3,SMARCA1:3,ARID1B:3,ARID2:3,DNMT3A:3,RNF111:3,MSH2:3,MSH6:3,ZFP36L2:3,MLL4:3,USP9X:3,AJUBA:3,ATRX:3,BCL2L11:3,AXIN1:2,CDK12:2,DAZAP1:2,INPPL1:2,RASA1:2,ACVR2A:2,ELL2:2,ZNF750:2,ELF3:2,APC:2,BCOR:2,RTF1:2,TCF12:2,PTMA:2,MGA:2,IRF6:2,PPP3R1:2,B2M:2,RNF43:2,TBL1XR1:2,TBX3:2,BRE:2,KIAA1267:1,KRT222:1,BRCA1:1,NOTCH1:1,PGR:1,NSD1:1,MLL3:1,E2F1:1,FOXA2:1,CTCF:1,CTNND1:1,SAMHD1:1,HNRPDL:1,NIPBL:1	TP53:4,CDH1:3,RB1:3,VHL:3,SMAD4:2,ARID1A:2,NF2:2,CBFB:1,CASP8:1,FBXW7:1,ACVR2A:1,APC:1,FUBP1:1,PTEN:1,CCAR1:1,ACVR1B:1,CTNND1:1,HLA-B:1	22:8,14:8,21:6,10:5,9:4,13:4,18:4,3:2,17:1,4:1,15:1	7:14,20:10,12:7,8:6,16:6,9:5,3:4,17:3,13:2,19:2,2:2,14:1,5:1,21:1,22:1	16q:14,8p:12,17p:9,6q:9,3p:6,1p:6,9p:4,4p:3,10q:3,18q:2,19p:2,10p:2,19q:2,6p:2,2q:1,9q:1,11p:1,5q:1,4q:1,2p:1,3q:1	1q:11,8q:9,5p:7,16p:6,20q:4,3q:3,6p:3,20p:2,2p:2,7p:2,12p:2,9q:2,19q:1,7q:1	PIK3CA:18,ARID1A:17,KLF5:16,EPHA2:16,MYC:16,TP53:16,PTEN:15,EGFR:15,BRD7:14,CBFB:14,ZC3H18:14,CDH1:14,16q:14,7:14,CHEK2:13,RAC1:13,ERBB3:13,CDKN2A:12,CRB1:12,NUP93:12,GTF2I:12,NF2:12,8p:12,MET:12,GATA3:12,BRCA2:12,GPS2:11,H3F3A:11,1q:11,MYCL1:11,FAT1:11,SETD2:11,RPL22:11,FBXW7:10,ATM:10,NCOR1:10,KAT8:10,TTK:10,BRAF:10,PPP6C:10,RXRA:10,CHD8:10,ATR:10,20:10,THRAP3:10,KRAS:10,HLA-A:9,KDM6A:9,9:9,17p:9,6q:9,GRIN2A:9,ATXN3:9,22:9,FTSJD1:9,RPL5:9,STK11:9,8q:9,TRRAP:9,PIK3R1:9,PLCG1:9,CHD3:9,BAX:9,14:9,RBM39:8,CNOT1:8,RB1:8,SMAD2:8,SMAD4:8,GNAQ:8,ERBB2:8,CUL1:8,EP300:8,KMT2C:8,PIK3CB:8,SLC27A5:8,ACVR2A:8,NIPBL:8,VHL:8,APC:8,PBRM1:8,BAP1:8,CCAR1:8,YLPM1:8,CUL3:7,MAP2K4:7,PTCH1:7,HIST2H2BE:7,SOX17:7,SCAF4:7,COL1A2:7,DDR2:7,HLA-B:7,KDM5C:7,5p:7,LYRM4:7,MLL:7,KEAP1:7,CDK4:7,12:7,MAP3K1:7,TCF12:7,WAC:7,MLL2:7,TRAF3:7,PTPN11:7,21:7,PSIP1:6,CDKN1B:6,13:6,8:6,16p:6,NF1:6,NAA15:6,ACVR1B:6,ATF7IP:6,KMT2D:6,3p:6,ARHGAP35:6,IDH1:6,ATRX:6,CHD4:6,DYRK1A:6,ZC3H13:6,3:6,1p:6,FUBP1:6,16:6,GNAS:5,IDH2:5,CBWD3:5,JAK1:5,TSC1:5,XPO4:5,CDKN1A:5,SPOP:5,LATS1:5,CACNA1E:5,TBX3:5,MSH6:5,FAM123B:5,ARID1B:5,DDX3X:5,STAG2:5,ERCC2:5,HEPH:5,EIF1AX:5,10:5,BMPR1A:5,TP53BP1:5,MSH2:5,IRF2:5,USP9X:5,6p:5,SMAD3:4,ELF3:4,20q:4,SF3B1:4,17:4,KANSL1:4,18:4,TP63:4,3q:4,NOTCH1:4,TDG:4,ZFP36L2:4,CIC:4,KMT2B:4,RNF111:4,LZTR1:4,CCND1:4,9p:4,GNA11:4,PIK3R2:4,KLF6:4,ARID2:4,RBM10:4,NFE2L2:4,G6PD:4,MLL3:4,ACVR1:4,SIN3A:4,MAX:4,RNF43:4,AJUBA:4,CTNNB1:4,TBL1XR1:4,MAP2K1:3,ZNF750:3,FGFR2:3,SMARCA4:3,AXIN1:3,CDK12:3,HSP90AB1:3,BMPR2:3,RQCD1:3,4p:3,AMER1:3,DHX15:3,TGFBR2:3,MTOR:3,SMARCA1:3,2p:3,9q:3,19q:3,B2M:3,MGA:3,DNMT3A:3,MYH9:3,BCOR:3,GNA13:3,MAPK1:3,RHOB:3,SOS1:3,RAF1:3,MLL4:3,10q:3,BCL2L11:3,CTNND1:3,FGFR3:2,18q:2,RET:2,DAZAP1:2,INPPL1:2,RASA1:2,POLQ:2,NRAS:2,SF1:2,20p:2,PCBP1:2,PGR:2,PPP2R1A:2,FOXA2:2,U2AF1:2,ELL2:2,NSD1:2,FOXA1:2,19:2,7p:2,12p:2,TNNI3K:2,19p:2,RTF1:2,EPAS1:2,FLT4:2,PTMA:2,10p:2,IRF6:2,CREBBP:2,RHOA:2,SCN2A:2,2:2,PPP3R1:2,EEF1A1:2,BRE:2,CTCF:2,AXIN2:2,KIAA1267:1,KRT222:1,BRCA1:1,CASP8:1,2q:1,11p:1,KRT15:1,STAT3:1,5q:1,DICER1:1,COL11A1:1,KDR:1,SOX9:1,4:1,15:1,ERBB4:1,MAP2K2:1,4q:1,5:1,7q:1,E2F1:1,SAMHD1:1,HNRPDL:1,HNRNPDL:1,COL3A1:1,RRAS2:1,KMT2A:1,ASXL1:1
27	PIK3CA:9,CTNNB1:5,SOS1:4,KRAS:4,CHD4:4,MYC:3,IDH1:3,NFE2L2:2,FOXA1:2,BRAF:2,MAP2K1:2,ERBB3:2,RBM39:2,HRAS:2,SMARCA4:2,CCND1:2,GNA11:2,COL11A1:1,ERBB2:1,GRIN2A:1,AKT1:1,CACNA1E:1,FAT4:1,POLQ:1,EEF1A1:1,DDR2:1,PTPN11:1,FLT4:1,SF3B1:1,TRRAP:1,GRM7:1,GNAQ:1,CUL1:1,GNAS:1,CDK4:1,PIK3R2:1,EPAS1:1,FGFR2:1,SF1:1,EIF1AX:1,CRB1:1,U2AF1:1	MYC:25,EGFR:18,GTF2I:18,CUL1:17,MET:15,KEAP1:14,H3F3A:14,ERBB2:14,TRRAP:14,TP63:13,GNA11:12,CRB1:12,PIK3CA:12,RAC1:12,BRAF:12,ATR:11,DDR2:11,SLC27A5:10,CCND1:10,GNA13:10,ERCC2:9,HEPH:9,KAT8:9,PIK3R2:9,PLCG1:9,CACNA1E:9,PIK3CB:9,RBM39:9,GNAS:8,GRIN2A:8,RXRA:8,KRT15:8,HIST2H2BE:8,IDH2:8,SPOP:8,POLQ:8,FLT4:7,MAP2K2:7,ERBB3:7,PCBP1:7,SMARCA4:7,COL1A2:7,PTPN11:6,KRAS:6,HRAS:6,EIF1AX:6,SOS1:6,SOX17:6,CDK4:5,G6PD:5,GNAQ:5,PPP6C:5,RAF1:5,EPAS1:5,LZTR1:5,CHD4:4,AKT1:4,RHOB:4,U2AF1:4,MAP2K1:4,SF1:4,MAPK1:4,IDH1:4,SMAD3:4,PPP2R1A:3,AMD1:3,RHOA:3,MTOR:3,METTL14:3,TDG:2,NFE2L2:2,CTNNB1:2,COL3A1:2,STAT3:2,DICER1:2,NRAS:2,KIT:2,ACVR1:2,SF3B1:2,FGFR2:2,WT1:1,FOXA1:1,KDR:1,TNNI3K:1,FAT4:1,SCN2A:1,RET:1,RRAS2:1,EEF1A1:1,ESR1:1,ERBB4:1	EGFR:5,PIK3CA:3,KRAS:2,RAC1:1,MAP2K2:1,POLQ:1,TRRAP:1,FGFR3:1,MET:1,PLCG1:1,CTNNB1:1,RET:1,PCBP1:1,PPP6C:1,GNA13:1,PPP2R1A:1	TP53:17,FAT1:9,FBXW7:8,ATM:8,NIPBL:7,ARID1A:7,RNF43:7,PTEN:7,ATRX:7,KMT2A:6,KMT2D:6,CREBBP:5,NOTCH1:5,KMT2C:5,APC:5,SETD2:5,NCOR1:5,KANSL1:5,CHD3:5,JAK1:5,EPHA2:4,EP300:4,BAP1:4,BCOR:4,CHD8:4,CIC:4,KMT2B:4,USP9X:4,ARID2:4,ACVR2A:4,TSC1:4,STAG2:3,GATA3:3,CUL3:3,MGA:3,PBRM1:3,ZC3H13:3,KDM6A:3,CDK12:3,NSD1:3,CTCF:3,KDM5C:3,NF1:2,AXIN1:2,CDH1:2,CTNND1:2,MAP3K1:2,CMTR2:2,ARHGAP35:2,RASA1:2,THRAP3:2,SIN3A:2,PIK3R1:2,AJUBA:1,IRF2:1,TBL1XR1:1,CBFB:1,B2M:1,TGFBR2:1,TRAF3:1,ZC3H18:1,TTK:1,RPL5:1,RB1:1,CCAR1:1,CNOT1:1,SMAD2:1,CBWD3:1,MSH2:1,NUP93:1,MAP2K4:1,KIAA1267:1,SMAD4:1,MLL:1,CDKN2A:1,KLF5:1,AMER1:1,FUBP1:1,AXIN2:1,BRCA2:1,DAZAP1:1,HLA-B:1,SCAF4:1,SOX9:1,ZFP36L2:1,ZNF750:1,RPL22:1,TCF12:1,ACVR1B:1,DDX3X:1,DNMT3A:1,NF2:1	CDKN2A:16,MAP2K4:16,EPHA2:14,GPS2:14,ZC3H18:13,ARID1A:12,CDH1:12,GATA3:12,ARID1B:11,TP53:11,EP300:11,RPL22:11,BAX:11,WAC:11,BCOR:10,LATS1:10,SMAD4:10,CBWD3:10,CNOT1:9,FTSJD1:9,NCOR1:9,NUP93:9,KLF5:9,RPL5:9,B2M:9,SETD2:9,TGFBR2:9,SMAD2:9,KLF6:9,BRD7:8,CBFB:8,TTK:8,CHEK2:8,NF2:8,RQCD1:8,ZC3H13:8,STK11:8,VHL:8,CHD8:8,PTEN:8,CCAR1:8,THRAP3:8,CTCF:7,KDM5C:7,MYCL1:7,BAP1:7,PTCH1:7,CHD3:7,CUL3:7,PBRM1:7,AJUBA:7,ATXN3:7,DYRK1A:7,PSIP1:7,ATM:6,SCAF4:6,RBM10:6,DAZAP1:6,XPO4:6,MAX:6,YLPM1:6,ZNF750:6,CASP8:6,MLL4:6,DHX15:6,MLL:5,IRF2:5,LYRM4:5,NOTCH1:5,PIK3R1:5,SMARCA1:5,ATF7IP:5,RTF1:5,FAT1:5,NAA15:5,MGA:5,RNF111:5,KDM6A:5,TRAF3:5,PTMA:5,BRCA2:5,RB1:5,FAM123B:4,BMPR2:4,TSC1:4,CDKN1B:4,BMPR1A:4,ELL2:4,TP53BP1:4,NSD1:4,HNRPDL:4,DDX3X:4,ARID2:4,MLL2:4,INPPL1:3,JAK1:3,APC:3,MLL3:3,RASA1:3,ACVR2A:3,PPP3R1:3,ZFP36L2:3,MAP3K1:3,FUBP1:3,CIC:3,ACVR1B:3,TBX3:3,TBL1XR1:3,BCL2L11:3,ATRX:2,PGR:2,TCF12:2,USP9X:2,STAG2:2,SIN3A:2,DNMT3A:2,MSH2:2,MSH6:2,HLA-B:2,KIAA1267:1,CDKN1A:1,FOXA2:1,FBXW7:1,NIPBL:1,KRT222:1,ELF3:1,CDK12:1,RNF43:1,IRF6:1,CTNND1:1,BRCA1:1,CREBBP:1,NF1:1,HLA-A:1,PPM1D:1,BRE:1,SOX9:1	PTEN:5,TP53:3,VHL:3,RB1:2,PBRM1:2,BAP1:2,CBFB:1,CDH1:1,APC:1,FUBP1:1,ACVR2A:1,SETD2:1,SMAD4:1,STK11:1,PGR:1,ARHGAP35:1	10:14,22:10,14:9,18:8,13:7,4:7,9:6,21:5,15:2,5:2,16:2,6:2,11:1,3:1	7:18,20:12,5:7,19:7,12:6,13:6,8:5,16:4,21:4,2:3,3:2,17:2,11:1,6:1,15:1,4:1	8p:16,17p:15,6q:11,16q:9,1p:6,9p:6,11q:5,4p:5,3p:5,18q:4,11p:4,10q:3,18p:3,4q:3,5q:2,19q:2,10p:1,3q:1	1q:21,8q:18,3q:7,17q:5,7q:4,6p:4,12p:3,16p:3,20q:3,7p:3,18p:3,5p:2,20p:2,2p:2,19q:2,19p:1,1p:1,11q:1,10p:1	TP53:31,MYC:28,PIK3CA:24,EGFR:23,1q:21,PTEN:20,ARID1A:19,CUL1:18,GTF2I:18,7:18,EPHA2:18,8q:18,CDKN2A:17,MAP2K4:17,MET:16,8p:16,TRRAP:16,ERBB2:15,CDH1:15,17p:15,EP300:15,GATA3:15,SETD2:15,GNA11:14,KEAP1:14,H3F3A:14,FAT1:14,ATM:14,NCOR1:14,ZC3H18:14,BCOR:14,GPS2:14,10:14,BRAF:14,RAC1:13,CRB1:13,13:13,BAP1:13,TP63:13,20:12,KRAS:12,CCND1:12,DDR2:12,RPL22:12,CHD3:12,PBRM1:12,SMAD4:12,CHD8:12,ATR:11,ARID1B:11,6q:11,GNA13:11,RBM39:11,BAX:11,ZC3H13:11,VHL:11,WAC:11,CBWD3:11,PIK3R2:10,PLCG1:10,SLC27A5:10,CACNA1E:10,CNOT1:10,CTCF:10,NUP93:10,CBFB:10,KLF5:10,NOTCH1:10,KDM5C:10,RPL5:10,22:10,POLQ:10,CUL3:10,SOS1:10,LATS1:10,B2M:10,TGFBR2:10,SMAD2:10,THRAP3:10,ERCC2:9,GNAS:9,GRIN2A:9,HEPH:9,KAT8:9,5:9,FTSJD1:9,16q:9,TTK:9,NF2:9,ERBB3:9,PIK3CB:9,APC:9,ATRX:9,SMARCA4:9,STK11:9,FBXW7:9,14:9,21:9,CCAR1:9,KLF6:9,CHD4:8,FLT4:8,MAP2K2:8,RXRA:8,AJUBA:8,HRAS:8,KRT15:8,BRD7:8,HIST2H2BE:8,IDH2:8,SPOP:8,CHEK2:8,JAK1:8,NIPBL:8,RQCD1:8,PCBP1:8,TSC1:8,3q:8,CTNNB1:8,ACVR2A:8,RB1:8,18:8,MGA:8,RNF43:8,4:8,KDM6A:8,ARID2:8,PTPN11:7,19:7,SCAF4:7,MYCL1:7,1p:7,EIF1AX:7,DAZAP1:7,PTCH1:7,PIK3R1:7,CIC:7,ATXN3:7,DYRK1A:7,COL1A2:7,ZNF750:7,NSD1:7,PSIP1:7,IDH1:7,CDK4:6,12:6,16:6,GNAQ:6,PPP6C:6,CREBBP:6,IRF2:6,MLL:6,11q:6,RBM10:6,18p:6,XPO4:6,EPAS1:6,SOX17:6,KMT2A:6,MAP2K1:6,TRAF3:6,MAX:6,YLPM1:6,9p:6,USP9X:6,CASP8:6,MLL4:6,9:6,DHX15:6,BRCA2:6,KMT2D:6,G6PD:5,STAG2:5,AKT1:5,4p:5,RAF1:5,17q:5,LYRM4:5,RASA1:5,SMARCA1:5,ATF7IP:5,RTF1:5,3p:5,KMT2C:5,NAA15:5,MAP3K1:5,8:5,U2AF1:5,RNF111:5,FUBP1:5,SF1:5,LZTR1:5,DDX3X:5,PTMA:5,KANSL1:5,PPP2R1A:4,NFE2L2:4,TBL1XR1:4,FAM123B:4,BMPR2:4,RHOB:4,CDKN1B:4,ZFP36L2:4,BMPR1A:4,19q:4,KMT2B:4,ELL2:4,18q:4,TP53BP1:4,7q:4,MAPK1:4,HNRPDL:4,CDK12:4,11p:4,ACVR1B:4,MLL2:4,SIN3A:4,6p:4,SMAD3:4,NF1:3,12p:3,16p:3,FOXA1:3,INPPL1:3,10q:3,AMD1:3,RHOA:3,20q:3,MLL3:3,PGR:3,MTOR:3,PPP3R1:3,CTNND1:3,2:3,15:3,7p:3,4q:3,TCF12:3,METTL14:3,6:3,SF3B1:3,MSH2:3,3:3,TBX3:3,FGFR2:3,DNMT3A:3,HLA-B:3,BCL2L11:3,ARHGAP35:3,5p:2,20p:2,TDG:2,KIAA1267:2,2p:2,COL3A1:2,AXIN1:2,STAT3:2,5q:2,FAT4:2,DICER1:2,EEF1A1:2,NRAS:2,10p:2,KIT:2,ACVR1:2,CMTR2:2,17:2,11:2,RET:2,MSH6:2,SOX9:2,COL11A1:1,CDKN1A:1,FOXA2:1,WT1:1,KDR:1,KRT222:1,19p:1,TNNI3K:1,FGFR3:1,SCN2A:1,ELF3:1,IRF6:1,RRAS2:1,GRM7:1,BRCA1:1,HLA-A:1,PPM1D:1,ESR1:1,BRE:1,AMER1:1,AXIN2:1,ERBB4:1
28	PIK3CA:10,KRAS:7,IDH1:7,FGFR3:5,BRAF:4,NFE2L2:3,MTOR:3,FAT4:3,SI:2,KEAP1:2,PIK3R2:2,SPOP:2,NRAS:2,KIT:2,ERBB4:1,H3F3A:1,RXRA:1,COL3A1:1,SF3B1:1,AKT1:1,MYH9:1,MAPK1:1,PCBP1:1,PTPN11:1,RAC1:1,CACNA1E:1,EGFR:1,SMAD3:1,GNAS:1,MET:1,ATR:1,ERBB3:1,PPP2R1A:1,SMARCA4:1,GNA11:1	RAC1:23,MYC:23,CUL1:20,GTF2I:18,TRRAP:17,CDK4:15,DDR2:15,H3F3A:15,CRB1:15,BRAF:15,MET:14,PLCG1:14,TP63:14,EGFR:13,PTPN11:13,COL1A2:13,RXRA:13,RBM39:13,SOX17:12,CCND1:12,GNAS:11,HIST2H2BE:11,KRT15:11,KEAP1:10,GNA13:10,STAT3:10,CACNA1E:10,PIK3CA:10,G6PD:9,GNA11:9,SPOP:9,POLQ:9,ERBB3:9,EIF1AX:8,HEPH:8,KAT8:8,TDG:8,SLC27A5:8,SMARCA4:8,ERCC2:8,ATR:8,CHD4:7,MAP2K2:7,PIK3R2:7,PPP2R1A:7,PPP6C:7,ERBB2:7,FGFR2:7,FLT4:6,PIK3CB:6,MAPK1:6,HRAS:6,RRAS2:6,SMAD3:6,GRIN2A:5,SF1:5,AKT1:5,U2AF1:4,FOXA1:4,EPAS1:4,MTOR:4,RHOB:4,LZTR1:4,MAP2K1:4,DICER1:4,RAF1:4,KRAS:4,WT1:3,METTL14:3,TNNI3K:3,RET:3,RHOA:3,COL11A1:2,FAT4:2,KDR:2,PCBP1:2,FGFR3:2,CTNNB1:2,GNAQ:2,MYH9:2,EEF1A1:1,AMD1:1,WTAP:1,NRAS:1,NFE2L2:1,SCN2A:1,SF3B1:1,IDH2:1,IDH1:1,KIT:1,SOS1:1	EGFR:4,ERBB2:2,PIK3CA:2,KRAS:1,HRAS:1,CACNA1E:1,CRB1:1	TP53:15,KMT2C:9,APC:8,FAT1:6,KMT2D:5,PTEN:4,CDKN1A:3,CREBBP:3,TBX3:3,NCOR1:3,PIK3R1:3,KRT222:3,PGR:3,STAG2:3,FBXW7:3,TGFBR2:3,ARID1A:3,RNF43:3,TCF12:2,RPL5:2,GATA3:2,MGA:2,MAP3K1:2,RB1:2,BCOR:2,ATF7IP:2,TSC1:2,EPHA2:2,CTCF:2,DAZAP1:2,PBRM1:2,CDKN2A:2,NF1:2,MSH6:2,ATRX:2,ACVR2A:2,AMER1:2,KMT2B:2,THRAP3:2,ARHGAP35:2,ZFP36L2:2,DNMT3A:2,ARID1B:2,SCAF4:2,RPL22:2,SIN3A:2,BAP1:2,CHEK2:1,EP300:1,SMAD2:1,DYRK1A:1,ATXN3:1,CASP8:1,CNOT1:1,HLA-B:1,IRF2:1,HNRNPDL:1,NF2:1,SETD2:1,AXIN2:1,DDX3X:1,SMARCA1:1,MLL2:1,ASXL1:1,TBL1XR1:1,CDK12:1,ATM:1,KMT2A:1,ARID2:1,IRF6:1,MLL3:1,ZC3H13:1,AJUBA:1,NIPBL:1,PPM1D:1	ZC3H18:28,CDKN2A:25,KLF5:21,LATS1:21,FTSJD1:20,NF2:19,TTK:19,EP300:19,CBFB:19,BRD7:19,PTEN:19,SMAD4:18,ARID1B:18,SMAD2:17,WAC:16,CDH1:16,EPHA2:16,GPS2:16,CHEK2:15,MAP2K4:15,CNOT1:15,NUP93:15,ZC3H13:15,ATXN3:15,ATM:14,CHD3:14,PBRM1:14,BAP1:14,RB1:14,FAM123B:13,BCOR:13,PSIP1:12,INPPL1:12,MLL:12,SETD2:12,B2M:12,RPL5:12,CCAR1:12,GATA3:12,CUL3:11,RQCD1:11,DYRK1A:11,ARID1A:11,BRCA2:11,CTCF:11,BMPR1A:11,NCOR1:10,TRAF3:10,RTF1:10,CBWD3:10,KLF6:10,TP53:9,MLL4:9,MYCL1:9,TGFBR2:9,MAX:9,YLPM1:9,ACVR1B:8,SMARCA1:8,STK11:8,BAX:8,AJUBA:8,RPL22:8,XPO4:8,VHL:8,JAK1:8,PGR:8,TP53BP1:8,KDM6A:7,PTCH1:7,ATRX:7,DDX3X:7,NSD1:7,SCAF4:7,MGA:7,FUBP1:7,RNF111:7,CHD8:7,DHX15:7,ACVR2A:6,CASP8:6,TSC1:6,ARID2:6,CDKN1B:6,MLL2:6,LYRM4:6,ELL2:6,MAP3K1:6,PIK3R1:6,ZFP36L2:6,BRE:6,FBXW7:6,ATF7IP:5,BMPR2:5,APC:5,CTNND1:5,MLL3:5,HLA-A:5,CIC:5,HLA-B:5,IRF2:5,ELF3:5,ARHGAP35:4,PTMA:4,USP9X:4,BRCA1:4,DAZAP1:4,TBL1XR1:4,CDKN1A:4,MSH2:4,THRAP3:4,AXIN1:4,NOTCH1:4,FAT1:4,RASA1:4,BCL2L11:3,RBM10:3,CDK12:3,KIAA1267:3,KRT222:3,DNMT3A:3,MSH6:3,NF1:3,TCF12:3,IRF6:3,NAA15:3,TBX3:3,KDM5C:3,PPP3R1:3,STAG2:2,HSP90AB1:2,PPM1D:2,ZNF750:2,CREBBP:2,SOX9:2,RNF43:1,HNRPDL:1,AXIN2:1,SIN3A:1,E2F1:1,FOXA2:1,NIPBL:1	TP53:6,STK11:2,SMAD4:2,PTEN:2,BRD7:2,TSC1:1,CDH1:1,EP300:1,RASA1:1,BRCA1:1,KMT2A:1,MLL:1,ARID1A:1,PBRM1:1,NOTCH1:1,TGFBR2:1,AXIN1:1,NCOR1:1,TCF12:1,YLPM1:1,NF2:1,BAP1:1,USP9X:1,IRF2:1,APC:1,RB1:1,ATRX:1,CCAR1:1	22:14,13:11,18:10,10:9,14:8,21:6,11:4,4:4,9:3,15:3,17:2,19:1,2:1,5:1,3:1	7:24,20:13,8:8,12:7,13:6,19:5,5:4,16:3,1:3,21:2,9:2,14:2,15:2,22:2,11:1	17p:22,8p:19,16q:17,6q:15,9p:9,18q:8,1p:7,4p:7,3p:6,10q:5,11q:4,19q:3,10p:3,2q:2,5q:2,19p:2,11p:2,18p:1,16p:1,4q:1,20p:1,12p:1,2p:1	1q:21,8q:14,5p:11,17q:9,16p:8,20q:8,3q:6,6p:6,19q:5,12p:4,18p:3,7p:3,2p:3,20p:2,9q:2,7q:2,10p:2,12q:1,19p:1,9p:1,18q:1,4p:1	TP53:30,ZC3H18:28,CDKN2A:27,PTEN:25,7:24,RAC1:24,MYC:23,17p:22,PIK3CA:22,NF2:21,EP300:21,1q:21,KLF5:21,BRD7:21,LATS1:21,CUL1:20,SMAD4:20,ARID1B:20,FTSJD1:20,TTK:19,8p:19,CBFB:19,BRAF:19,EGFR:18,SMAD2:18,EPHA2:18,GTF2I:18,TRRAP:17,PBRM1:17,CDH1:17,13:17,BAP1:17,RB1:17,16q:17,CHEK2:16,H3F3A:16,WAC:16,22:16,GPS2:16,CNOT1:16,ZC3H13:16,CRB1:16,ATXN3:16,CDK4:15,MET:15,ATM:15,BCOR:15,MAP2K4:15,DDR2:15,ARID1A:15,NUP93:15,6q:15,PLCG1:14,PTPN11:14,RXRA:14,TP63:14,CHD3:14,NCOR1:14,APC:14,8q:14,RPL5:14,GATA3:14,20:13,FAM123B:13,MLL:13,COL1A2:13,SETD2:13,RBM39:13,CTCF:13,TGFBR2:13,CCAR1:13,GNAS:12,KEAP1:12,PSIP1:12,INPPL1:12,DYRK1A:12,SOX17:12,CCND1:12,CACNA1E:12,B2M:12,KRAS:12,CUL3:11,RQCD1:11,5p:11,HIST2H2BE:11,SPOP:11,BRCA2:11,KRT15:11,PGR:11,BMPR1A:11,GNA11:10,ATRX:10,GNA13:10,FAT1:10,STK11:10,STAT3:10,18:10,TRAF3:10,RTF1:10,RPL22:10,9p:10,YLPM1:10,ERBB3:10,14:10,CBWD3:10,KLF6:10,G6PD:9,PIK3R2:9,TSC1:9,18q:9,SMARCA1:9,KMT2C:9,PIK3R1:9,MLL4:9,MYCL1:9,ERBB2:9,SCAF4:9,16p:9,17q:9,MGA:9,AJUBA:9,SMARCA4:9,POLQ:9,ATR:9,FBXW7:9,MAX:9,10:9,EIF1AX:8,HEPH:8,KAT8:8,PPP2R1A:8,TDG:8,ACVR2A:8,21:8,ACVR1B:8,DDX3X:8,MAP3K1:8,SLC27A5:8,8:8,BAX:8,ZFP36L2:8,4p:8,19q:8,XPO4:8,ERCC2:8,VHL:8,JAK1:8,20q:8,TP53BP1:8,IDH1:8,CHD4:7,MAP2K2:7,12:7,FGFR3:7,CDKN1A:7,CASP8:7,KDM6A:7,PTCH1:7,ARID2:7,ATF7IP:7,MLL2:7,PPP6C:7,NSD1:7,MTOR:7,FGFR2:7,MAPK1:7,1p:7,FUBP1:7,RNF111:7,HRAS:7,IRF2:7,CHD8:7,SMAD3:7,DHX15:7,FLT4:6,19:6,ARHGAP35:6,CDKN1B:6,LYRM4:6,TCF12:6,ELL2:6,PIK3CB:6,MLL3:6,TBX3:6,DAZAP1:6,BRE:6,AKT1:6,KRT222:6,3p:6,3q:6,6p:6,HLA-B:6,RRAS2:6,THRAP3:6,5:5,9:5,BMPR2:5,STAG2:5,USP9X:5,11:5,CREBBP:5,KMT2D:5,CTNND1:5,HLA-A:5,GRIN2A:5,BRCA1:5,15:5,FAT4:5,CIC:5,SF1:5,TBL1XR1:5,RASA1:5,DNMT3A:5,MSH6:5,NF1:5,AXIN1:5,NOTCH1:5,12p:5,ELF3:5,10q:5,10p:5,U2AF1:4,PTMA:4,18p:4,NFE2L2:4,11q:4,CDK12:4,RNF43:4,FOXA1:4,EPAS1:4,RHOB:4,2p:4,MSH2:4,4:4,LZTR1:4,MAP2K1:4,DICER1:4,IRF6:4,RAF1:4,16:3,BCL2L11:3,19p:3,WT1:3,RBM10:3,METTL14:3,20p:3,KIAA1267:3,7p:3,MYH9:3,NRAS:3,PCBP1:3,TNNI3K:3,1:3,PPM1D:3,SIN3A:3,RET:3,NAA15:3,KDM5C:3,RHOA:3,PPP3R1:3,KIT:3,2q:2,5q:2,SF3B1:2,17:2,COL11A1:2,KDR:2,SI:2,HSP90AB1:2,ZNF750:2,KMT2A:2,AXIN2:2,SOX9:2,9q:2,11p:2,7q:2,AMER1:2,KMT2B:2,CTNNB1:2,GNAQ:2,NIPBL:2,ERBB4:1,COL3A1:1,EEF1A1:1,AMD1:1,WTAP:1,SCN2A:1,HNRPDL:1,12q:1,HNRNPDL:1,ASXL1:1,IDH2:1,4q:1,E2F1:1,FOXA2:1,2:1,SOS1:1,3:1
29	PIK3CA:10,KRAS:7,MTOR:6,FOXA1:4,IDH1:4,SF3B1:4,NFE2L2:3,CTNNB1:3,POLQ:3,ERBB2:3,NRAS:2,SOS1:2,SPOP:2,GTF2I:1,AKT1:1,ATR:1,AMD1:1,FGFR3:1,SLC27A5:1,COL1A2:1,BRAF:1,IDH2:1,EPAS1:1,HEPH:1,MYH2:1,PTPN11:1,WT1:1,CHD4:1,CUL1:1,EGFR:1,ERBB3:1,TRRAP:1,CACNA1E:1,CCND1:1,RBM39:1,SCN2A:1,DDR2:1,KEAP1:1,DICER1:1,EEF1A1:1,GNA11:1,GNAQ:1	RAC1:18,GTF2I:16,TRRAP:15,CRB1:14,MET:14,CACNA1E:13,EGFR:13,RBM39:12,DDR2:12,CUL1:11,MYC:11,GNAS:10,H3F3A:10,FLT4:9,HIST2H2BE:9,PLCG1:9,TP63:9,PIK3CB:9,POLQ:9,PPP6C:8,RXRA:8,ATR:8,EIF1AX:8,BRAF:8,CDK4:7,PIK3CA:7,KEAP1:6,PIK3R2:6,PPP2R1A:6,ERBB3:6,COL1A2:6,KIT:6,ERCC2:5,KAT8:5,MAP2K2:5,SLC27A5:5,GRIN2A:5,RAF1:5,GNA11:5,SMARCA4:5,ERBB2:4,CHD4:4,KRAS:4,NFE2L2:4,U2AF1:4,ACVR1:4,PTPN11:4,SOX17:4,RRAS2:4,G6PD:3,HEPH:3,RET:3,GNA13:3,CCND1:3,CTNNB1:3,MTOR:3,RHOA:3,TDG:3,PCBP1:3,RHOB:3,SOS1:3,FGFR3:3,IDH2:3,ESR1:2,AMD1:2,COL3A1:2,EPAS1:2,SCN2A:2,SMAD3:2,HRAS:2,SPOP:2,LZTR1:2,MAPK1:2,IDH1:2,WT1:1,WTAP:1,GNAQ:1,TNNI3K:1,DICER1:1,MYH9:1,EEF1A1:1,KDR:1,MAP2K1:1,METTL14:1,AKT1:1,SF3B1:1,STAT3:1,SF1:1,FGFR2:1	PIK3CA:3,EGFR:2,KRAS:2,POLQ:2,CACNA1E:2,AKT1:1,GRIN2A:1,BRAF:1,RAF1:1,ATR:1,H3F3A:1,HIST2H2BE:1	TP53:16,FAT1:12,PTEN:11,KMT2D:10,ATRX:9,ARID1A:8,KMT2C:7,APC:7,NIPBL:7,NF1:6,FBXW7:6,NCOR1:6,KDM6A:5,KMT2B:5,RB1:5,ARID2:5,RPL22:5,ZC3H13:4,JAK1:4,ASXL1:4,RASA1:4,RNF43:4,CTCF:4,PBRM1:4,BRCA2:4,ATF7IP:3,DYRK1A:3,PPM1D:3,BRCA1:3,MAP2K4:3,MAP3K1:3,MGA:3,HLA-B:3,ACVR2A:3,CIC:3,ATM:3,CHD3:3,CREBBP:3,CTNND1:3,NSD1:3,PTCH1:3,SCAF4:3,SIN3A:3,SMAD2:3,EP300:3,PIK3R1:3,HNRNPDL:2,GATA3:2,EPHA2:2,FOXA2:2,ARHGAP35:2,KMT2A:2,CDKN1A:2,AMER1:2,PSIP1:2,RBM10:2,ZC3H18:2,BCOR:2,STAG2:2,MSH2:2,DAZAP1:2,CDH1:2,SETD2:2,DDX3X:2,TCF12:1,TBX3:1,HSP90AB1:1,CBWD3:1,KLF5:1,KDM5C:1,FAM123B:1,SAMHD1:1,CDKN2A:1,NF2:1,ARID1B:1,CASP8:1,PGR:1,RNF111:1,SOX9:1,STK11:1,AXIN2:1,CDK12:1,CMTR2:1,IRF2:1,BAP1:1,TGFBR2:1,ZNF750:1,BMPR1A:1,ZFP36L2:1,MLL2:1,SMARCA1:1,TSC1:1,ELF3:1,TTK:1,ACVR1B:1,RPL5:1,THRAP3:1,USP9X:1,CHEK2:1,MAX:1,MSH6:1	KLF5:18,GPS2:13,MAP2K4:13,FTSJD1:13,ZC3H13:13,CDKN2A:13,ATM:12,BRD7:12,NF2:12,NUP93:12,SMARCA1:12,ZC3H18:12,CBFB:12,SMAD2:12,SMAD4:11,EPHA2:11,CNOT1:11,FBXW7:11,IRF2:11,ARID1A:11,LATS1:11,BAP1:10,MLL:10,NCOR1:10,PBRM1:10,ARID1B:10,GATA3:10,TTK:10,INPPL1:9,LYRM4:9,SETD2:9,AJUBA:9,CTCF:9,EP300:9,RPL22:9,PTEN:9,CDH1:9,CHD3:9,CCAR1:9,STK11:8,CHEK2:8,BRCA2:8,RB1:8,TGFBR2:8,CHD8:8,NAA15:8,BMPR1A:8,KLF6:8,CBWD3:8,B2M:7,TRAF3:7,PGR:7,FAT1:7,BCOR:7,RASA1:7,WAC:7,YLPM1:7,DYRK1A:7,DDX3X:7,FUBP1:7,VHL:6,MYCL1:6,RPL5:6,FAM123B:6,XPO4:6,RTF1:6,KDM6A:6,ATXN3:6,PTCH1:6,BAX:5,RNF111:5,CREBBP:5,KDM5C:5,THRAP3:5,JAK1:5,TSC1:5,PSIP1:4,ELL2:4,TP53:4,ATRX:4,KRT222:4,ACVR2A:4,MAX:4,HNRPDL:4,SIN3A:4,USP9X:4,ARID2:4,DHX15:4,NOTCH1:4,BRCA1:3,CDKN1A:3,FOXA2:3,MLL4:3,CDK12:3,KIAA1267:3,CUL3:3,HSP90AB1:3,NF1:3,ZNF750:3,PIK3R1:3,PTMA:3,ZFP36L2:3,CTNND1:3,DNMT3A:3,TBX3:3,NSD1:3,ARHGAP35:3,MSH2:3,MSH6:3,MAP3K1:3,STAG2:3,AXIN1:3,DAZAP1:2,PPM1D:2,RNF43:2,RBM10:2,CIC:2,HLA-A:2,TCF12:2,BMPR2:2,RQCD1:2,MGA:2,TP53BP1:2,SCAF4:2,BCL2L11:2,CASP8:2,ACVR1B:2,MLL2:2,TBL1XR1:2,ATF7IP:2,NIPBL:2,E2F1:1,HLA-B:1,MLL3:1,APC:1,AXIN2:1,CDKN1B:1,BRE:1,PPP3R1:1,SOX9:1	TP53:7,PTEN:4,APC:4,RB1:3,VHL:3,SETD2:2,CIC:2,PBRM1:2,KDM5C:1,INPPL1:1,NCOR1:1,MAP2K4:1,CDH1:1,LATS1:1,TP53BP1:1,SMAD4:1,STAG2:1,BRE:1,AXIN1:1,KDM6A:1,ATRX:1,CNOT1:1	18:11,22:10,13:9,10:9,14:7,11:4,15:4,4:4,9:4,21:3,6:2,1:1,2:1,3:1,17:1	7:17,20:11,8:7,13:6,5:4,3:4,12:3,2:3,19:2,16:2,21:2,17:1,22:1,10:1	17p:15,16q:13,8p:12,6q:9,3p:9,4q:7,1p:7,11q:6,9p:4,10q:4,5q:4,4p:3,11p:3,19q:2,9q:2,6p:1,7p:1,3q:1,2p:1,18q:1,20p:1	1q:19,3q:8,20q:7,5p:6,8q:5,12p:4,6p:4,19q:3,16p:3,7p:3,11q:3,17q:2,16q:1,19p:1,2p:1,9q:1,4q:1	TP53:27,PTEN:24,PIK3CA:20,KLF5:19,1q:19,FAT1:19,ARID1A:19,RAC1:18,GTF2I:17,MAP2K4:17,NCOR1:17,ZC3H13:17,FBXW7:17,7:17,CACNA1E:16,RB1:16,PBRM1:16,TRRAP:16,EGFR:16,ATM:15,17p:15,13:15,SMAD2:15,CRB1:14,ZC3H18:14,16q:14,RPL22:14,POLQ:14,ATRX:14,MET:14,CDKN2A:14,RBM39:13,GPS2:13,SETD2:13,DDR2:13,EPHA2:13,NF2:13,SMARCA1:13,CTCF:13,FTSJD1:13,KRAS:13,CUL1:12,KDM6A:12,SMAD4:12,BRD7:12,NUP93:12,GATA3:12,CBFB:12,CNOT1:12,EP300:12,8p:12,BRCA2:12,CDH1:12,LATS1:12,APC:12,CHD3:12,IRF2:12,18:11,22:11,BAP1:11,H3F3A:11,ARID1B:11,20:11,RASA1:11,MYC:11,TTK:11,GNAS:10,DYRK1A:10,INPPL1:10,HIST2H2BE:10,ATR:10,MLL:10,KMT2D:10,10:10,BRAF:10,FLT4:9,LYRM4:9,STK11:9,VHL:9,CHEK2:9,NF1:9,AJUBA:9,MTOR:9,PLCG1:9,TP63:9,6q:9,11q:9,PIK3CB:9,3q:9,TGFBR2:9,3p:9,BCOR:9,CBWD3:9,DDX3X:9,BMPR1A:9,CCAR1:9,JAK1:9,PTCH1:9,ARID2:9,NIPBL:9,PPP6C:8,RXRA:8,PGR:8,EIF1AX:8,CREBBP:8,CHD8:8,NAA15:8,4q:8,KLF6:8,CDK4:7,KEAP1:7,NFE2L2:7,B2M:7,RPL5:7,KDM5C:7,ERBB2:7,CIC:7,ERBB3:7,20q:7,FAM123B:7,TRAF3:7,14:7,KMT2C:7,ACVR2A:7,WAC:7,YLPM1:7,COL1A2:7,SIN3A:7,1p:7,FUBP1:7,8:7,PIK3R2:6,PPP2R1A:6,SLC27A5:6,BRCA1:6,PSIP1:6,RNF43:6,GRIN2A:6,MYCL1:6,5p:6,XPO4:6,RNF111:6,RTF1:6,CTNNB1:6,RAF1:6,ATXN3:6,KIT:6,STAG2:6,GNA11:6,PIK3R1:6,CTNND1:6,THRAP3:6,IDH1:6,MAP3K1:6,NSD1:6,TSC1:6,ERCC2:5,KAT8:5,MAP2K2:5,ATF7IP:5,3:5,6p:5,CDKN1A:5,PPM1D:5,19q:5,FOXA2:5,BAX:5,CHD4:5,KMT2B:5,ARHGAP35:5,MAX:5,8q:5,21:5,USP9X:5,MGA:5,SMARCA4:5,SCAF4:5,SOS1:5,PTPN11:5,MSH2:5,SF3B1:5,HEPH:4,2:4,11:4,15:4,5:4,DAZAP1:4,9p:4,RBM10:4,10q:4,TBX3:4,CDK12:4,CCND1:4,12p:4,ELL2:4,HLA-B:4,5q:4,HSP90AB1:4,U2AF1:4,KRT222:4,7p:4,FGFR3:4,HNRPDL:4,FOXA1:4,4:4,ZNF750:4,ZFP36L2:4,9:4,ACVR1:4,IDH2:4,DHX15:4,SOX17:4,MSH6:4,ASXL1:4,AXIN1:4,RRAS2:4,NOTCH1:4,SPOP:4,G6PD:3,RET:3,TCF12:3,GNA13:3,MLL4:3,4p:3,AKT1:3,KIAA1267:3,16p:3,AMD1:3,CUL3:3,RHOA:3,TDG:3,12:3,TP53BP1:3,PTMA:3,EPAS1:3,PCBP1:3,RHOB:3,SCN2A:3,CASP8:3,DNMT3A:3,11p:3,ACVR1B:3,MLL2:3,9q:3,17:2,6:2,ESR1:2,WT1:2,HNRNPDL:2,GNAQ:2,HLA-A:2,BMPR2:2,RQCD1:2,KMT2A:2,19:2,DICER1:2,BRE:2,COL3A1:2,16:2,AMER1:2,BCL2L11:2,TBL1XR1:2,SMAD3:2,EEF1A1:2,2p:2,HRAS:2,17q:2,LZTR1:2,MAPK1:2,AXIN2:2,NRAS:2,SOX9:2,1:1,E2F1:1,WTAP:1,TNNI3K:1,MLL3:1,MYH9:1,19p:1,SAMHD1:1,KDR:1,MAP2K1:1,CDKN1B:1,METTL14:1,PPP3R1:1,MYH2:1,STAT3:1,CMTR2:1,18q:1,20p:1,SF1:1,ELF3:1,FGFR2:1
30	PIK3CA:12,KRAS:8,FGFR3:4,ATR:4,IDH1:3,GNAS:3,EGFR:3,AKT1:2,ERBB2:2,SOS1:2,MYH9:2,BRAF:2,GRM7:2,KIT:2,TP63:2,MTOR:2,HRAS:2,EPAS1:2,POLQ:2,GNA11:2,H3F3A:1,GNAQ:1,GTF2I:1,CACNA1E:1,MAPK1:1,PPP2R1A:1,RBM39:1,EEF1A1:1,PLCG1:1,SOX17:1,LZTR1:1,CDK4:1,PCBP1:1,KEAP1:1,FAT4:1,WTAP:1,ERBB3:1,RAC1:1,ERCC2:1,RHOA:1,FGFR2:1,PIK3R2:1,SMARCA4:1,U2AF1:1,SF3B1:1	H3F3A:22,PLCG1:19,MYC:18,PIK3R2:17,TP63:17,POLQ:17,ERBB2:15,GNAS:15,SMARCA4:15,KEAP1:15,RBM39:15,MET:15,CRB1:14,EGFR:14,RAC1:13,ATR:13,CUL1:13,TRRAP:12,GNA13:11,PPP6C:11,SLC27A5:11,PIK3CB:11,PIK3CA:11,GTF2I:11,KRT15:10,RAF1:10,RXRA:10,ERCC2:10,HIST2H2BE:10,RHOB:10,CDK4:10,SOX17:10,U2AF1:10,MAP2K2:10,GNA11:10,G6PD:9,HEPH:9,KRAS:9,SMAD3:9,SPOP:9,STAT3:8,GNAQ:8,EIF1AX:8,MAP2K1:8,IDH1:8,BRAF:8,IDH2:7,TDG:7,DDR2:7,PPP2R1A:7,COL1A2:7,PTPN11:7,CACNA1E:6,CCND1:6,FLT4:6,TNNI3K:6,CHD4:5,GRIN2A:5,ESR1:5,DICER1:5,KAT8:5,MTOR:5,PCBP1:5,RRAS2:4,FOXA1:4,ERBB4:4,SCN2A:4,SF3B1:4,ERBB3:4,NRAS:4,EPAS1:4,SOS1:4,KIT:4,MAPK1:4,MYH9:4,FGFR2:4,SF1:3,ACVR1:3,NFE2L2:3,FGFR3:3,COL11A1:2,KDR:2,CTNNB1:2,METTL14:2,HRAS:2,AKT1:2,FAT4:2,AMD1:2,EEF1A1:2,RHOA:2,COL3A1:1,WTAP:1,LZTR1:1,RET:1	PIK3CA:4,EGFR:3,MET:2,KRAS:2,ERBB2:1,BRAF:1,TRRAP:1,WTAP:1,FGFR2:1,GNAQ:1	TP53:16,ARID1A:10,KMT2D:10,APC:8,KMT2C:7,KMT2B:7,PIK3R1:6,KMT2A:5,FAT1:5,FBXW7:5,CREBBP:5,SCAF4:5,JAK1:4,GATA3:4,NOTCH1:4,NSD1:4,BCOR:4,RPL22:4,CHD3:4,NF1:4,BRCA1:3,CDK12:3,MGA:3,MLL3:3,NIPBL:3,DNMT3A:3,RASA1:3,SIN3A:3,ZFP36L2:3,ATRX:3,MAP3K1:3,USP9X:3,RNF43:3,SETD2:3,ARID2:3,ATM:3,PTEN:3,HNRNPDL:2,CTCF:2,KDM6A:2,CASP8:2,MLL4:2,ARHGAP35:2,ARID1B:2,ASXL1:2,KDM5C:2,CTNND1:2,NCOR1:2,BRCA2:2,FUBP1:2,DDX3X:2,ELF3:1,EPHA2:1,CBFB:1,TBL1XR1:1,BAP1:1,AJUBA:1,CIC:1,KANSL1:1,MAP2K4:1,MYCL:1,XPO4:1,TBX3:1,PTCH1:1,AMER1:1,FAM123B:1,BAX:1,E2F1:1,CHD8:1,CDKN2A:1,AXIN1:1,CUL3:1,DAZAP1:1,DYRK1A:1,PBRM1:1,PGR:1,RTF1:1,ZC3H13:1,EP300:1,RB1:1,CHEK2:1,KRT222:1,SMARCA1:1,TSC1:1,ZNF750:1	GPS2:19,KLF5:16,GATA3:16,CDKN2A:15,SMAD4:15,EP300:15,ZC3H13:15,CCAR1:15,CHEK2:15,MAP2K4:14,RB1:14,MLL:14,NF2:14,PTEN:13,CHD3:13,TTK:12,BMPR1A:11,XPO4:11,ATM:11,CDH1:11,CNOT1:11,ZC3H18:11,NCOR1:11,RPL22:11,EPHA2:11,PSIP1:10,STK11:10,BRD7:10,LYRM4:10,FAT1:10,LATS1:10,FTSJD1:10,KLF6:10,IRF2:10,TGFBR2:10,WAC:10,KRT222:10,B2M:10,BAP1:9,NF1:9,VHL:9,ATXN3:9,ARID1A:9,MAX:9,BAX:9,TRAF3:9,PIK3R1:8,ARHGAP35:8,CBFB:8,NUP93:8,BRCA1:8,SETD2:8,CDKN1B:8,ARID1B:8,PBRM1:8,JAK1:8,AJUBA:8,MYCL1:8,CBWD3:7,HNRPDL:7,KDM6A:7,SMAD2:7,AXIN1:7,ATF7IP:7,PPM1D:7,SMARCA1:7,CHD8:7,RTF1:7,TBL1XR1:7,ZNF750:7,APC:6,MAP3K1:6,MLL4:6,CDKN1A:6,HSP90AB1:6,KIAA1267:6,SOX9:6,RASA1:6,INPPL1:6,TP53BP1:6,MLL3:6,PGR:6,SIN3A:6,CTCF:6,CUL3:5,TSC1:5,TCF12:5,ELL2:5,HLA-B:5,CDK12:5,AXIN2:5,BRCA2:5,CTNND1:5,DHX15:5,DYRK1A:5,THRAP3:5,FAM123B:5,TP53:5,TBX3:5,FUBP1:5,CREBBP:4,HLA-A:4,NAA15:4,FBXW7:4,YLPM1:4,ATRX:4,RNF111:4,RPL5:4,BCOR:4,ACVR1B:4,ARID2:4,DAZAP1:4,MLL2:4,DDX3X:4,PTCH1:3,PTMA:3,NSD1:3,CIC:3,ELF3:3,NOTCH1:3,BMPR2:3,RNF43:3,SCAF4:3,RBM10:3,MGA:3,IRF6:3,STAG2:3,DNMT3A:2,PPP3R1:2,ASXL1:2,BRE:2,FOXA2:2,SAMHD1:1,ACVR2A:1,KDM5C:1,NIPBL:1,E2F1:1,MSH6:1,CASP8:1,USP9X:1	TP53:8,PTEN:4,STK11:3,SMAD4:2,NSD1:2,NCOR1:1,RASA1:1,CBFB:1,FOXA2:1,APC:1,ATM:1,SMARCA1:1,NF2:1,CHD8:1,NF1:1,TP53BP1:1	13:12,10:12,22:10,18:8,4:7,14:6,21:5,15:4,3:4,9:3,11:2,19:1,5:1,16:1	7:14,8:13,20:13,19:8,12:7,13:6,2:4,5:4,21:4,1:3,14:3,15:2,16:2,17:2,3:1,4:1,11:1,22:1,10:1,6:1	17p:20,6q:14,8p:13,16q:11,9p:11,3p:9,5q:6,1p:6,4p:5,11q:5,10q:4,18q:4,19p:3,11p:2,2p:2,2q:1,6p:1,16p:1,12q:1,9q:1	1q:24,5p:11,3q:10,20q:9,8q:8,6p:6,17q:5,19q:4,20p:4,16p:3,2p:3,12p:3,7p:3,12q:2,7q:2,18p:2,19p:2,8p:2,9q:1	TP53:29,PIK3CA:27,1q:24,H3F3A:23,PLCG1:20,17p:20,PTEN:20,GATA3:20,EGFR:20,KRAS:19,ARID1A:19,GPS2:19,TP63:19,POLQ:19,ERBB2:18,GNAS:18,MYC:18,PIK3R2:18,13:18,SMAD4:17,MET:17,CHD3:17,ATR:17,CDKN2A:16,SMARCA4:16,EP300:16,KEAP1:16,KLF5:16,ZC3H13:16,RBM39:16,CHEK2:16,MAP2K4:15,APC:15,RB1:15,8p:15,ATM:15,FAT1:15,NF2:15,CCAR1:15,RPL22:15,NCOR1:14,PIK3R1:14,RAC1:14,MLL:14,CRB1:14,6q:14,NF1:14,7:14,STK11:13,8:13,20:13,10:13,CUL1:13,TRRAP:13,XPO4:12,EPHA2:12,JAK1:12,GTF2I:12,TTK:12,GNA11:12,GNA13:11,BMPR1A:11,5p:11,IDH1:11,BRCA1:11,ERCC2:11,PPP6C:11,SLC27A5:11,CDH1:11,CNOT1:11,ZC3H18:11,16q:11,22:11,PIK3CB:11,SETD2:11,CDK4:11,SOX17:11,U2AF1:11,KRT222:11,BRAF:11,9p:11,KRT15:10,PSIP1:10,RASA1:10,GNAQ:10,RAF1:10,RXRA:10,ARHGAP35:10,BRD7:10,CBFB:10,HIST2H2BE:10,LYRM4:10,BAP1:10,RHOB:10,ARID1B:10,LATS1:10,3q:10,FTSJD1:10,KLF6:10,IRF2:10,TGFBR2:10,MAP2K2:10,WAC:10,KMT2D:10,B2M:10,BAX:10,G6PD:9,HEPH:9,SMAD3:9,20q:9,KDM6A:9,MAP3K1:9,NSD1:9,CREBBP:9,SPOP:9,3p:9,MLL3:9,FBXW7:9,SMARCA1:9,19:9,PBRM1:9,VHL:9,ATXN3:9,CHD8:9,14:9,21:9,AJUBA:9,SIN3A:9,MAX:9,TRAF3:9,STAT3:8,18:8,CDK12:8,AXIN1:8,MLL4:8,NUP93:8,PPP2R1A:8,CDKN1B:8,CTCF:8,EIF1AX:8,MAP2K1:8,TBL1XR1:8,4:8,SCAF4:8,BCOR:8,RTF1:8,ZNF750:8,MYCL1:8,8q:8,IDH2:7,TDG:7,CBWD3:7,FGFR3:7,HNRPDL:7,SMAD2:7,ATF7IP:7,CACNA1E:7,DDR2:7,COL1A2:7,KMT2C:7,BRCA2:7,CTNND1:7,NOTCH1:7,PPM1D:7,TP53BP1:7,12:7,PGR:7,6p:7,MTOR:7,PTPN11:7,KMT2B:7,ATRX:7,ARID2:7,FUBP1:7,CUL3:6,TSC1:6,5q:6,MGA:6,CDKN1A:6,HSP90AB1:6,CCND1:6,FLT4:6,KIAA1267:6,SOX9:6,INPPL1:6,TNNI3K:6,RNF43:6,DYRK1A:6,EPAS1:6,SOS1:6,1p:6,15:6,KIT:6,MYH9:6,PCBP1:6,FAM123B:6,TBX3:6,FGFR2:6,DDX3X:6,CHD4:5,KMT2A:5,17q:5,DNMT3A:5,TCF12:5,4p:5,ELL2:5,2p:5,GRIN2A:5,HLA-B:5,ESR1:5,11q:5,DICER1:5,KAT8:5,SF3B1:5,ERBB3:5,AXIN2:5,DHX15:5,19p:5,MAPK1:5,3:5,THRAP3:5,DAZAP1:5,5:5,ELF3:4,PTCH1:4,RRAS2:4,CIC:4,19q:4,HLA-A:4,16p:4,FOXA1:4,NAA15:4,AKT1:4,ERBB4:4,SCN2A:4,ASXL1:4,NRAS:4,10q:4,YLPM1:4,18q:4,NIPBL:4,20p:4,2:4,RNF111:4,USP9X:4,RPL5:4,ACVR1B:4,MLL2:4,HRAS:4,PTMA:3,9:3,SF1:3,ACVR1:3,FOXA2:3,BMPR2:3,11:3,1:3,CASP8:3,12q:3,EEF1A1:3,NFE2L2:3,ZFP36L2:3,12p:3,RBM10:3,7p:3,KDM5C:3,WTAP:3,FAT4:3,16:3,IRF6:3,RHOA:3,STAG2:3,11p:2,PPP3R1:2,HNRNPDL:2,BRE:2,COL11A1:2,KDR:2,CTNNB1:2,7q:2,LZTR1:2,18p:2,GRM7:2,METTL14:2,17:2,9q:2,AMD1:2,E2F1:2,COL3A1:1,SAMHD1:1,2q:1,ACVR2A:1,KANSL1:1,MYCL:1,AMER1:1,MSH6:1,RET:1,6:1
31	PIK3CA:13,CTNNB1:6,RHOA:3,CHD4:3,GNAQ:3,MTOR:3,IDH1:3,AKT1:2,SOS1:2,SI:2,GNAS:2,KRAS:2,NRAS:2,NFE2L2:2,SPOP:2,COL1A2:1,HRAS:1,KEAP1:1,ERBB3:1,CACNA1E:1,POLQ:1,WT1:1,KAT8:1,SMARCA4:1,BRAF:1,PPP2R1A:1,RAF1:1,CUL1:1,GRM7:1,SOX17:1,EEF1A1:1,KIT:1,PCBP1:1,SF3B1:1,RAC1:1,DDR2:1,TP63:1,G6PD:1	H3F3A:17,RAC1:16,MYC:16,TP63:15,GTF2I:14,RBM39:14,G6PD:13,ATR:13,CCND1:13,EIF1AX:12,HEPH:12,PLCG1:12,HIST2H2BE:12,GNA13:12,POLQ:12,BRAF:12,EGFR:12,CUL1:11,GNAS:11,DDR2:11,COL1A2:11,SOX17:11,MET:11,ERBB2:10,CRB1:10,PIK3CB:10,TRRAP:10,GRIN2A:9,SPOP:9,CACNA1E:9,KAT8:8,PPP6C:8,STAT3:8,PIK3CA:8,CDK4:7,MAP2K2:7,PPP2R1A:7,KEAP1:7,TDG:7,RRAS2:7,RXRA:6,SLC27A5:6,NFE2L2:6,COL3A1:6,U2AF1:6,ERCC2:5,PIK3R2:5,ERBB3:5,NRAS:5,KRT15:5,FOXA1:5,RHOB:5,SOS1:5,IDH1:5,METTL14:4,CHD4:4,DICER1:4,FLT4:4,GNA11:4,RAF1:4,MYH9:4,SF3B1:4,EEF1A1:4,PCBP1:4,ERBB4:4,ACVR1:4,FGFR3:4,KDR:3,AKT1:3,GNAQ:3,COL11A1:3,TNNI3K:3,WT1:3,SMARCA4:3,LZTR1:3,FAT4:3,KRAS:3,PTPN11:3,IDH2:3,CTNNB1:3,RHOA:3,AMD1:3,FGFR2:2,ESR1:2,MTOR:2,MAPK1:2,SMAD3:2,EPAS1:2,KIT:2,HRAS:2,SF1:2,WTAP:2,RET:1,SCN2A:1	EGFR:5,PIK3CA:3,FLT4:2,ERBB2:2,CTNNB1:1,GNA13:1,CACNA1E:1,PCBP1:1,FGFR2:1,GNAS:1,MYC:1	TP53:12,KMT2C:9,PTEN:7,CTCF:6,ATRX:5,ARID1A:5,APC:5,SETD2:5,KMT2D:5,AMER1:4,BRCA2:4,NIPBL:4,ARHGAP35:4,NSD1:4,FAT1:3,MAP2K4:3,NF1:3,USP9X:3,GATA3:3,CREBBP:3,NCOR1:3,SCAF4:3,ARID1B:3,ATM:3,FBXW7:3,AXIN2:3,ZC3H13:3,PTCH1:3,EP300:2,SAMHD1:2,ZNF750:2,SMARCA1:2,TSC1:2,MLL3:2,BRCA1:2,JAK1:2,SMAD4:2,ARID2:2,CIC:2,KRT222:2,ACVR2A:2,FUBP1:2,MGA:2,STAG2:2,TBL1XR1:2,DYRK1A:2,CHD8:2,HNRNPDL:2,KMT2B:2,PIK3R1:2,RNF111:2,ZFP36L2:2,AXIN1:2,PBRM1:2,DAZAP1:2,RTF1:1,RQCD1:1,SMAD2:1,BRD7:1,CHD3:1,HLA-A:1,KDM5C:1,MSH6:1,PGR:1,RASA1:1,KMT2A:1,CASP8:1,KLF5:1,ATXN3:1,HLA-B:1,TRAF3:1,HNRPDL:1,CDKN2A:1,BCOR:1,CUL3:1,RPL5:1,YLPM1:1,CDH1:1,NF2:1,NOTCH1:1,BAP1:1,RNF43:1,TBX3:1,SOX9:1,SIN3A:1,MLL2:1,ASXL1:1,B2M:1,DNMT3A:1,KANSL1:1,RBM10:1,RPL22:1	GPS2:20,RPL22:17,ZC3H18:16,BCOR:16,CDKN2A:15,EPHA2:15,PTEN:15,SMAD2:14,NUP93:14,ZC3H13:14,GATA3:14,ARID1B:13,CNOT1:13,KLF5:13,MAP2K4:13,FAM123B:12,CHD3:12,SETD2:12,LATS1:12,TTK:12,BAP1:11,SMARCA1:11,BRD7:11,FTSJD1:11,KIAA1267:11,RB1:11,XPO4:11,THRAP3:11,KDM6A:10,BRCA2:10,CHEK2:10,TRAF3:10,USP9X:10,ARID1A:10,CCAR1:10,KLF6:10,WAC:10,KDM5C:10,PBRM1:9,SMAD4:9,NCOR1:9,TGFBR2:9,RPL5:9,CBFB:9,BMPR1A:9,CHD8:9,YLPM1:9,DDX3X:9,HSP90AB1:9,ATM:8,ATRX:8,MLL:8,NF2:8,EP300:8,PSIP1:8,AJUBA:8,MAX:8,CDH1:8,NAA15:8,NF1:7,PTCH1:7,VHL:7,CBWD3:7,LYRM4:7,RBM10:7,PIK3R1:7,RTF1:7,ATXN3:7,CTCF:7,CUL3:6,HNRPDL:6,PGR:6,BRCA1:6,TP53:6,MYCL1:6,B2M:6,TP53BP1:6,JAK1:6,MGA:6,TBX3:6,MLL4:6,FUBP1:6,STAG2:5,DYRK1A:5,STK11:5,INPPL1:5,ACVR2A:5,CTNND1:5,KRT222:5,ELL2:5,MLL3:5,RASA1:5,CIC:5,FBXW7:5,MAP3K1:5,MLL2:5,RNF111:5,TCF12:5,CDKN1A:5,HLA-B:5,CREBBP:4,NSD1:4,NOTCH1:4,FOXA2:4,ZNF750:4,RQCD1:4,PPM1D:4,FAT1:4,ACVR1B:4,CDKN1B:4,SIN3A:4,HLA-A:4,DHX15:4,IRF6:4,CDK12:4,SCAF4:3,TSC1:3,SOX9:3,ASXL1:3,E2F1:3,ZFP36L2:3,CASP8:3,AXIN2:3,PTMA:3,RNF43:3,APC:3,IRF2:3,BCL2L11:3,ARHGAP35:3,ATF7IP:3,BAX:3,BMPR2:3,ELF3:3,AXIN1:2,PPP3R1:2,DAZAP1:2,ARID2:2,TBL1XR1:2,BRE:1,DNMT3A:1,MSH2:1	TP53:6,SMAD4:4,VHL:3,APC:2,STK11:2,KMT2A:1,MLL:1,NF2:1,MAP2K4:1,CDH1:1,ATM:1,BCOR:1,KMT2B:1,MLL4:1,RB1:1,BRCA2:1,LATS1:1,PBRM1:1,CCAR1:1,CIC:1,BRD7:1,IRF2:1,AXIN1:1,ARID1A:1,FAT1:1,RASA1:1,ARID2:1	13:14,10:12,14:11,18:10,22:10,15:6,4:5,11:4,21:4,6:3,17:2,9:2,1:1,2:1,5:1,16:1,3:1	7:16,20:16,8:9,5:5,19:5,6:4,2:4,12:3,16:3,1:3,21:3,13:2,3:2,4:1,14:1,11:1	17p:21,8p:16,16q:15,9p:14,6q:13,1p:11,3p:11,18q:7,11q:5,5q:5,4q:4,11p:4,4p:3,9q:2,6p:2,19q:2,2p:1,10q:1,10p:1,19p:1,3q:1	1q:18,8q:12,3q:10,5p:9,20q:6,7p:6,17q:5,2p:5,16p:4,12p:3,6p:3,9q:2,19q:2,7q:2,18p:2,11q:2,10p:1,19p:1,20p:1,4q:1,10q:1	PIK3CA:24,TP53:24,PTEN:22,17p:21,GPS2:20,RPL22:18,1q:18,BCOR:18,RAC1:17,SETD2:17,H3F3A:17,MAP2K4:17,ZC3H13:17,GATA3:17,MYC:17,EGFR:17,ARID1B:16,7:16,20:16,13:16,CDKN2A:16,TP63:16,ZC3H18:16,ARID1A:16,8p:16,SMAD2:15,SMAD4:15,EPHA2:15,16q:15,BRCA2:15,G6PD:14,GNAS:14,GTF2I:14,9p:14,RBM39:14,NUP93:14,KLF5:14,ATRX:13,ATR:13,CCND1:13,SMARCA1:13,GNA13:13,POLQ:13,CTCF:13,CHD3:13,BRD7:13,CNOT1:13,6q:13,USP9X:13,LATS1:13,BRAF:13,COL1A2:12,CUL1:12,EIF1AX:12,HEPH:12,PLCG1:12,HIST2H2BE:12,ATM:12,BAP1:12,FAM123B:12,PBRM1:12,NCOR1:12,DDR2:12,ERBB2:12,RB1:12,SOX17:12,8q:12,14:12,10:12,TTK:12,3q:11,FTSJD1:11,KIAA1267:11,SPOP:11,1p:11,XPO4:11,3p:11,CACNA1E:11,KDM5C:11,MET:11,TRAF3:11,CHD8:11,THRAP3:11,CCAR1:11,NF1:10,CTNNB1:10,18:10,22:10,KDM6A:10,PTCH1:10,EP300:10,VHL:10,CRB1:10,PIK3CB:10,RPL5:10,NF2:10,CHEK2:10,APC:10,CDH1:10,YLPM1:10,TRRAP:10,KLF6:10,WAC:10,KAT8:9,8:9,MLL:9,TGFBR2:9,GRIN2A:9,KMT2C:9,CBFB:9,PIK3R1:9,5p:9,BMPR1A:9,DDX3X:9,HSP90AB1:9,PPP2R1A:8,PPP6C:8,KEAP1:8,NSD1:8,FAT1:8,BRCA1:8,STAT3:8,PSIP1:8,AJUBA:8,NFE2L2:8,JAK1:8,RTF1:8,RBM10:8,CIC:8,FUBP1:8,MGA:8,FBXW7:8,IDH1:8,ATXN3:8,MAX:8,NAA15:8,CDK4:7,MAP2K2:7,CHD4:7,6:7,TDG:7,CREBBP:7,CUL3:7,HNRPDL:7,PGR:7,STAG2:7,18q:7,DYRK1A:7,NRAS:7,RRAS2:7,STK11:7,CBWD3:7,LYRM4:7,11q:7,MLL3:7,ACVR2A:7,B2M:7,KRT222:7,SOS1:7,RASA1:7,ARHGAP35:7,MLL4:7,RNF111:7,21:7,TBX3:7,RXRA:6,FLT4:6,4:6,5:6,SLC27A5:6,15:6,RHOA:6,ERBB3:6,20q:6,GNAQ:6,ZNF750:6,SCAF4:6,7p:6,MYCL1:6,2p:6,AXIN2:6,COL3A1:6,U2AF1:6,TP53BP1:6,MLL2:6,HLA-B:6,PCBP1:6,ERCC2:5,19:5,AKT1:5,PIK3R2:5,2:5,11:5,NOTCH1:5,TSC1:5,KRT15:5,AXIN1:5,INPPL1:5,4q:5,ZFP36L2:5,CTNND1:5,RQCD1:5,RAF1:5,ELL2:5,5q:5,FOXA1:5,SF3B1:5,17q:5,ARID2:5,MTOR:5,HLA-A:5,KRAS:5,KMT2D:5,MAP3K1:5,EEF1A1:5,SIN3A:5,TCF12:5,CDKN1A:5,RHOB:5,6p:5,METTL14:4,16:4,9q:4,DICER1:4,GNA11:4,1:4,AMER1:4,WT1:4,SOX9:4,16p:4,SMARCA4:4,ASXL1:4,FOXA2:4,19q:4,CASP8:4,PPM1D:4,RNF43:4,MYH9:4,DAZAP1:4,NIPBL:4,TBL1XR1:4,IRF2:4,ACVR1B:4,CDKN1B:4,11p:4,ERBB4:4,ACVR1:4,DHX15:4,IRF6:4,CDK12:4,FGFR3:4,KDR:3,12:3,FGFR2:3,12p:3,HRAS:3,COL11A1:3,TNNI3K:3,E2F1:3,PTMA:3,LZTR1:3,FAT4:3,PTPN11:3,BCL2L11:3,ATF7IP:3,KMT2B:3,BAX:3,BMPR2:3,KIT:3,4p:3,IDH2:3,ELF3:3,3:3,AMD1:3,10p:2,17:2,SAMHD1:2,ESR1:2,KMT2A:2,PPP3R1:2,SI:2,10q:2,HNRNPDL:2,MAPK1:2,7q:2,18p:2,19p:2,SMAD3:2,DNMT3A:2,EPAS1:2,SF1:2,WTAP:2,9:2,RET:1,BRE:1,MSH6:1,GRM7:1,SCN2A:1,MSH2:1,20p:1,KANSL1:1
32	PIK3CA:15,KRAS:8,SMARCA4:7,CTNNB1:6,SF3B1:6,IDH1:5,CHD4:5,GNAS:4,MTOR:3,BRAF:3,POLQ:3,CACNA1E:3,ERBB3:3,EGFR:3,SOX17:3,FGFR3:3,KEAP1:3,HEPH:2,ERBB2:2,GTF2I:2,NFE2L2:2,PPP2R1A:2,WT1:2,ATR:2,EPAS1:2,GNAQ:2,KIT:2,SPOP:2,GRM7:2,CUL1:1,FOXA1:1,H3F3A:1,FGFR2:1,RHOA:1,PTPN11:1,MYH2:1,SI:1,MAPK1:1,CRB1:1,KDR:1,NRAS:1,MYC:1,EEF1A1:1,HRAS:1,PIK3R2:1,FAT4:1,GNA11:1	MYC:37,RAC1:27,MET:27,CUL1:24,RBM39:22,TRRAP:22,EGFR:22,COL1A2:21,ERBB2:18,HIST2H2BE:17,H3F3A:17,GTF2I:17,POLQ:16,TP63:16,DDR2:16,BRAF:16,PIK3CA:14,G6PD:14,GNA11:14,PLCG1:14,IDH1:13,CACNA1E:13,ATR:12,ERCC2:12,GNAS:12,KEAP1:12,SLC27A5:12,MAP2K2:12,PPP2R1A:11,SMARCA4:11,ERBB3:11,PIK3R2:10,CDK4:10,HRAS:10,U2AF1:10,CCND1:10,CRB1:10,SPOP:10,SOX17:10,PIK3CB:10,PPP6C:9,RXRA:9,KRT15:9,IDH2:9,STAT3:9,EIF1AX:9,TDG:8,GNA13:8,NFE2L2:8,FGFR3:7,FOXA1:7,WT1:7,FLT4:7,HEPH:7,COL3A1:7,EPAS1:6,CHD4:6,KAT8:6,RRAS2:6,MYH9:6,GRIN2A:6,PCBP1:6,MAP2K1:6,PTPN11:6,RHOB:6,NRAS:5,RAF1:5,SOS1:5,EEF1A1:5,RET:4,SMAD3:4,COL11A1:4,SF3B1:4,AKT1:4,RHOA:4,WTAP:4,SF1:4,GNAQ:4,ERBB4:4,DICER1:3,MTOR:3,LZTR1:3,MAPK1:3,CTNNB1:3,KRAS:3,AMD1:3,KIT:3,ACVR1:3,TNNI3K:2,METTL14:2,SCN2A:2,ESR1:2,FGFR2:2,KDR:1	KRAS:4,EGFR:4,SOS1:2,ERBB3:2,PLCG1:1,PIK3CB:1,ERBB2:1,MTOR:1,POLQ:1,TRRAP:1,ATR:1,CTNNB1:1,SCN2A:1,PIK3CA:1,COL1A2:1,CHD4:1,ERBB4:1	TP53:22,ARID1A:15,APC:15,KMT2C:11,FBXW7:10,KMT2D:10,FAT1:10,ATM:8,EP300:7,JAK1:7,RB1:7,ATRX:7,CHD8:6,BRCA1:6,BRCA2:6,MAP3K1:5,AMER1:5,KDM6A:5,KMT2B:5,PIK3R1:5,PTEN:5,MGA:5,ARHGAP35:4,PTCH1:4,USP9X:4,HLA-A:4,ARID1B:4,KDM5C:4,CTNND1:4,PBRM1:4,BAP1:4,NOTCH1:4,KANSL1:4,MSH2:3,BCOR:3,BRD7:3,KMT2A:3,NSD1:3,NIPBL:3,SIN3A:3,DNMT3A:3,NCOR1:3,SMAD4:3,MLL3:3,ZC3H13:3,CDKN2A:3,RASA1:3,STAG2:3,THRAP3:3,CDK12:2,KLF5:2,ELF3:2,KLF6:2,MAP2K4:2,ACVR2A:2,FAM123B:2,IRF2:2,RNF43:2,SOX9:2,PGR:2,TSC1:2,PPM1D:2,CIC:2,ZFP36L2:2,ZNF750:2,ACVR1B:2,B2M:2,CHD3:2,NF1:2,CUL3:2,RPL22:2,CDH1:2,AXIN2:2,SMARCA1:2,CREBBP:2,FOXA2:1,SMAD2:1,CDKN1A:1,DAZAP1:1,DYRK1A:1,TBL1XR1:1,PSIP1:1,DDX3X:1,HLA-B:1,TCF12:1,MAX:1,CHEK2:1,TGFBR2:1,NF2:1,RNF111:1,SETD2:1,FUBP1:1,GPS2:1,TBX3:1,TTK:1,ATF7IP:1,CASP8:1,RBM10:1,RPL5:1,CTCF:1,EPHA2:1,PTMA:1,SCAF4:1	MAP2K4:29,SMAD2:28,GPS2:26,CDKN2A:24,CHD3:24,PTEN:21,CHEK2:20,NCOR1:19,SMAD4:19,ZC3H13:19,NUP93:18,SMARCA1:18,GATA3:18,PSIP1:17,BAP1:17,ARID1B:17,EPHA2:17,LATS1:17,NF2:16,RB1:16,TP53:16,WAC:16,KDM6A:15,IRF2:15,KLF6:15,ARID1A:15,ZC3H18:15,BCOR:14,DDX3X:14,FAM123B:14,EP300:14,SETD2:14,KLF5:14,BRCA2:14,FBXW7:13,PTCH1:13,USP9X:13,PIK3R1:13,BRD7:13,TTK:13,STK11:13,RASA1:12,ATM:12,CBFB:12,CNOT1:12,PBRM1:12,MAX:12,TRAF3:12,ATXN3:12,NOTCH1:11,ATRX:11,BMPR1A:11,MLL:11,MYCL1:11,TP53BP1:11,XPO4:11,FOXA2:10,APC:10,CHD8:10,LYRM4:10,CCAR1:10,STAG2:10,BRE:9,TGFBR2:9,DHX15:9,JAK1:9,RPL22:9,PPM1D:9,VHL:9,DYRK1A:9,KIAA1267:9,ARHGAP35:9,AJUBA:9,CDH1:9,NSD1:8,CASP8:8,FAT1:8,BRCA1:8,ZNF750:8,PGR:8,SCAF4:8,KDM5C:8,CBWD3:8,YLPM1:8,CUL3:7,MAP3K1:7,BMPR2:7,B2M:7,RQCD1:7,MLL3:7,RPL5:7,ELF3:7,INPPL1:7,RNF43:7,BCL2L11:7,CDK12:7,AXIN2:7,DAZAP1:7,CTCF:7,RNF111:7,HSP90AB1:7,NAA15:7,ELL2:7,FTSJD1:7,ZFP36L2:6,RBM10:6,CIC:6,MGA:6,CDKN1B:6,ACVR2A:5,AXIN1:5,PTMA:5,DNMT3A:5,KRT222:5,MLL4:5,RTF1:5,TCF12:5,CREBBP:5,NF1:5,BAX:5,TBL1XR1:5,SAMHD1:5,TSC1:4,PPP3R1:4,SOX9:4,SIN3A:4,ATF7IP:4,HNRPDL:4,CTNND1:4,FUBP1:4,IRF6:4,THRAP3:4,HLA-B:4,MSH6:3,HLA-A:3,MSH2:3,E2F1:3,ARID2:2,NIPBL:2,CDKN1A:2,TBX3:1,MLL2:1,ACVR1B:1,ASXL1:1	TP53:10,SMAD4:5,PTEN:5,NF1:3,TSC1:2,ARID1A:2,BAP1:2,CDH1:2,LATS1:2,FBXW7:2,PBRM1:2,VHL:2,CREBBP:1,KDM6A:1,JAK1:1,BRCA2:1,BMPR1A:1,APC:1,YLPM1:1,KMT2A:1,MLL:1,KMT2C:1,MLL3:1,RASA1:1,FAT1:1,DNMT3A:1,RB1:1,ATM:1,ATRX:1,USP9X:1,B2M:1,BMPR2:1	22:20,10:16,18:13,14:11,4:10,21:10,9:8,13:8,15:4,17:4,2:3,11:3,6:3,3:3,5:3,1:2,16:1	7:26,20:17,8:12,13:12,5:10,12:9,2:6,19:6,21:5,16:4,6:2,1:1,3:1,9:1,18:1,4:1,11:1	17p:31,8p:28,6q:17,16q:11,3p:11,18q:9,1p:9,5q:8,11q:7,9p:7,19p:6,4p:5,10q:5,9q:4,11p:4,4q:3,20p:2,10p:2,2p:1,7p:1,2q:1,18p:1,16p:1,6p:1,19q:1,3q:1	8q:25,1q:24,20q:17,3q:10,5p:10,7p:9,17q:6,6p:6,7q:6,16p:5,19q:4,2p:4,12p:3,9q:2,10p:2,16q:1,11p:1,20p:1,12q:1,19p:1,2q:1	TP53:48,MYC:38,ARID1A:32,MAP2K4:31,17p:31,PTEN:31,PIK3CA:30,SMAD2:29,EGFR:29,8p:28,RAC1:27,CDKN2A:27,SMAD4:27,GPS2:27,MET:27,7:26,APC:26,CHD3:26,CUL1:25,FBXW7:25,8q:25,RB1:24,1q:24,BAP1:23,TRRAP:23,RBM39:22,NCOR1:22,ZC3H13:22,COL1A2:22,EP300:21,ERBB2:21,ATM:21,KDM6A:21,CHEK2:21,ARID1B:21,BRCA2:21,POLQ:20,SMARCA1:20,22:20,13:20,GTF2I:19,ATRX:19,BRAF:19,FAT1:19,LATS1:19,SMARCA4:18,USP9X:18,IDH1:18,PSIP1:18,PIK3R1:18,NUP93:18,GATA3:18,H3F3A:18,EPHA2:18,PBRM1:18,PTCH1:17,20:17,BCOR:17,JAK1:17,20q:17,NF2:17,IRF2:17,KLF6:17,HIST2H2BE:17,6q:17,GNAS:16,TP63:16,BRD7:16,CHD8:16,KLF5:16,ERBB3:16,FAM123B:16,RASA1:16,10:16,DDR2:16,CACNA1E:16,WAC:16,ATR:15,KEAP1:15,PLCG1:15,DDX3X:15,NOTCH1:15,21:15,ZC3H18:15,GNA11:15,SETD2:15,KRAS:15,G6PD:14,BRCA1:14,TTK:14,18:14,PPP2R1A:13,ARHGAP35:13,5:13,SOX17:13,CDH1:13,MAX:13,STK11:13,STAG2:13,ERCC2:12,SLC27A5:12,CHD4:12,MAP3K1:12,BMPR1A:12,SPOP:12,MLL:12,CBFB:12,CNOT1:12,16q:12,KDM5C:12,KMT2C:12,TRAF3:12,8:12,ATXN3:12,MAP2K2:12,PIK3R2:11,PIK3CB:11,FOXA2:11,3q:11,NSD1:11,HRAS:11,CRB1:11,MLL3:11,MYCL1:11,RPL22:11,4:11,PPM1D:11,VHL:11,3p:11,MGA:11,TP53BP1:11,XPO4:11,14:11,CTNNB1:10,NFE2L2:10,KMT2D:10,FGFR3:10,5p:10,CDK4:10,U2AF1:10,B2M:10,TGFBR2:10,CCND1:10,ZNF750:10,NF1:10,DYRK1A:10,SF3B1:10,7p:10,PGR:10,LYRM4:10,CCAR1:10,HEPH:9,PPP6C:9,RXRA:9,12:9,CDK12:9,KRT15:9,ELF3:9,CUL3:9,IDH2:9,9:9,18q:9,BRE:9,2:9,CASP8:9,DHX15:9,DNMT3A:9,STAT3:9,WT1:9,1p:9,RNF43:9,AXIN2:9,KIAA1267:9,SCAF4:9,EIF1AX:9,AJUBA:9,YLPM1:9,EPAS1:8,FOXA1:8,TDG:8,TSC1:8,5q:8,BMPR2:8,ZFP36L2:8,CREBBP:8,RPL5:8,DAZAP1:8,GNA13:8,CIC:8,CTCF:8,RNF111:8,CTNND1:8,CBWD3:8,MTOR:7,SOS1:7,HLA-A:7,ACVR2A:7,RQCD1:7,11q:7,6p:7,INPPL1:7,BCL2L11:7,RBM10:7,9p:7,19p:7,FLT4:7,SIN3A:7,HSP90AB1:7,PTPN11:7,NAA15:7,COL3A1:7,ELL2:7,THRAP3:7,FTSJD1:7,MSH2:6,9q:6,17q:6,KAT8:6,RRAS2:6,PTMA:6,MYH9:6,16p:6,GRIN2A:6,SOX9:6,TBL1XR1:6,NRAS:6,7q:6,TCF12:6,CDKN1B:6,PCBP1:6,MAP2K1:6,GNAQ:6,19:6,EEF1A1:6,RHOB:6,19q:5,11p:5,AXIN1:5,4p:5,KRT222:5,2p:5,AMER1:5,NIPBL:5,KMT2B:5,MLL4:5,RTF1:5,RAF1:5,RHOA:5,HLA-B:5,ATF7IP:5,KIT:5,16:5,BAX:5,FUBP1:5,6:5,ERBB4:5,10q:5,SAMHD1:5,RET:4,10p:4,KMT2A:4,SMAD3:4,PPP3R1:4,15:4,11:4,17:4,COL11A1:4,MAPK1:4,AKT1:4,3:4,HNRPDL:4,WTAP:4,SF1:4,IRF6:4,KANSL1:4,12p:3,CDKN1A:3,DICER1:3,MSH6:3,LZTR1:3,1:3,FGFR2:3,ACVR1B:3,AMD1:3,20p:3,4q:3,ACVR1:3,SCN2A:3,E2F1:3,TNNI3K:2,METTL14:2,TBX3:2,2q:2,KDR:2,ARID2:2,ESR1:2,GRM7:2,MLL2:1,18p:1,MYH2:1,SI:1,12q:1,ASXL1:1,FAT4:1
33	PIK3CA:18,CTNNB1:9,BRAF:6,CHD4:5,SMARCA4:4,GNAS:4,MTOR:4,SOS1:3,POLQ:3,FGFR2:3,KRAS:3,PTPN11:3,ERBB2:3,SF3B1:3,NFE2L2:2,FOXA1:2,AKT1:2,GRM7:2,NRAS:2,KIT:2,PPP2R1A:2,IDH1:2,CACNA1E:2,RET:2,EPAS1:2,ERBB3:2,CUL1:1,SPOP:1,RHOA:1,STAT3:1,MYH2:1,HRAS:1,EEF1A1:1,ESR1:1,IDH2:1,EGFR:1,FGFR3:1,GTF2I:1,PCBP1:1,DDR2:1,CRB1:1,LZTR1:1,FAT4:1,COL3A1:1,MAP2K1:1,MAPK1:1,SOX17:1,PIK3R2:1,TRRAP:1,ATR:1	EGFR:23,MET:22,CUL1:21,MYC:21,RAC1:21,GTF2I:19,GNAS:17,PIK3R2:15,BRAF:15,RBM39:15,H3F3A:15,COL1A2:15,PLCG1:14,TRRAP:14,CCND1:14,MAP2K2:13,KEAP1:13,SLC27A5:13,ERCC2:12,SMARCA4:11,HIST2H2BE:11,CRB1:11,EIF1AX:10,PPP2R1A:10,TP63:10,GNA13:10,SOX17:10,DDR2:10,CACNA1E:10,CDK4:9,GNA11:9,KAT8:9,POLQ:9,ERBB2:9,FLT4:8,ATR:8,PIK3CB:6,U2AF1:6,GRIN2A:6,HEPH:6,ERBB3:6,PIK3CA:6,G6PD:5,KRT15:5,MAPK1:5,SPOP:5,SF3B1:5,DICER1:4,EEF1A1:4,PTPN11:4,MAP2K1:4,RAF1:4,SMAD3:4,FGFR2:4,RRAS2:4,MYH9:4,WT1:4,STAT3:4,ERBB4:4,AMD1:4,NRAS:4,GNAQ:4,PPP6C:4,IDH2:3,KIT:3,KRAS:3,PCBP1:3,FOXA1:3,RXRA:3,WTAP:3,COL3A1:3,LZTR1:3,AKT1:3,NFE2L2:3,SOS1:3,SCN2A:3,ACVR1:3,HRAS:2,FGFR3:2,RET:2,TDG:2,SF1:2,IDH1:2,COL11A1:2,MTOR:2,EPAS1:2,CTNNB1:2,ESR1:1,CHD4:1,METTL14:1,RHOB:1,TNNI3K:1,FAT4:1	EGFR:5,ERBB3:2,POLQ:2,PIK3CA:2,FGFR2:2,METTL14:1,ERBB2:1,DDR2:1,COL1A2:1,CACNA1E:1,U2AF1:1,CRB1:1,BRAF:1,TRRAP:1,NFE2L2:1,CHD4:1,KRAS:1,MYC:1	TP53:19,KMT2D:15,KMT2C:12,APC:9,NF1:9,ARID2:8,FAT1:8,ATM:8,KMT2B:8,FBXW7:8,PTEN:8,ARID1A:8,ARID1B:8,RNF43:8,MGA:7,KMT2A:7,NOTCH1:7,CIC:7,ATRX:6,MAP3K1:6,NSD1:6,USP9X:6,BRCA2:6,CREBBP:5,BRCA1:5,EP300:5,RPL22:5,CDH1:5,NIPBL:5,PIK3R1:5,ARHGAP35:5,CHD8:5,SIN3A:5,MSH6:5,KDM6A:4,AXIN1:4,SMARCA1:4,KANSL1:4,SETD2:4,BCOR:4,CDK12:4,FUBP1:4,SMAD2:4,CASP8:4,EPHA2:4,ASXL1:4,ATF7IP:4,PGR:4,THRAP3:4,TBX3:3,ZNF750:3,ACVR2A:3,PBRM1:3,FOXA2:3,NCOR1:3,CUL3:3,JAK1:3,SCAF4:3,TGFBR2:3,DAZAP1:3,MLL3:3,ELF3:2,DDX3X:2,STK11:2,AMER1:2,CTNND1:2,RPL5:2,TCF12:2,HLA-A:2,ZFP36L2:2,BRD7:2,RASA1:2,CHD3:2,ZC3H13:2,AJUBA:2,BAP1:2,DYRK1A:2,RBM10:2,SOX9:2,CDKN1A:2,ACVR1B:2,IRF2:2,RB1:2,MSH2:2,CDKN2A:1,CDKN1B:1,ATXN3:1,SMAD4:1,MLL:1,KLF6:1,MLL2:1,PTMA:1,NF2:1,TBL1XR1:1,AXIN2:1,BMPR1A:1,HNRNPDL:1,KRT222:1,PTCH1:1,HLA-B:1,KDM5C:1,RNF111:1,B2M:1,CTCF:1,IRF6:1,MAP2K4:1,TSC1:1,NUP93:1,TRAF3:1,STAG2:1	CDKN2A:21,ZC3H18:19,PTEN:18,PSIP1:17,RPL22:17,GATA3:17,CHEK2:16,KLF6:16,WAC:16,CCAR1:16,CBFB:14,NUP93:14,BMPR1A:14,LATS1:13,ZC3H13:13,FAM123B:13,MLL:13,KDM6A:13,PBRM1:12,NF2:12,EP300:12,CDH1:12,FTSJD1:12,BCOR:12,SETD2:11,ARID1B:11,ATM:11,GPS2:11,BRD7:11,XPO4:11,ATRX:11,ARID1A:10,BAP1:10,EPHA2:10,KLF5:10,MYCL1:10,TTK:10,CHD3:10,BRCA2:10,MAP2K4:10,VHL:10,PGR:9,RB1:9,CNOT1:9,DYRK1A:9,IRF2:9,ATXN3:9,SMAD2:9,KDM5C:9,CBWD3:9,SCAF4:8,RPL5:8,BAX:8,INPPL1:8,SMARCA1:8,CTNND1:8,PTCH1:8,MAX:8,YLPM1:8,TSC1:8,SMAD4:8,DDX3X:8,PTMA:7,STK11:7,LYRM4:7,PIK3R1:7,CTCF:7,CHD8:7,TRAF3:7,THRAP3:7,CIC:6,DAZAP1:6,FAT1:6,MLL4:6,NOTCH1:6,USP9X:6,NCOR1:6,NSD1:6,MGA:6,TP53BP1:6,TP53:6,BMPR2:5,CDKN1A:5,DHX15:5,FBXW7:5,NAA15:5,ARHGAP35:5,CASP8:5,APC:5,MAP3K1:5,RASA1:5,TGFBR2:5,FOXA2:5,RTF1:5,ELL2:5,AXIN1:5,B2M:5,BRCA1:4,CUL3:4,CREBBP:4,HSP90AB1:4,KIAA1267:4,TBL1XR1:4,JAK1:4,AJUBA:4,HLA-B:4,IRF6:4,HLA-A:4,FUBP1:4,CDK12:3,RQCD1:3,RBM10:3,HNRPDL:3,MLL2:3,PPM1D:3,MLL3:3,SAMHD1:3,STAG2:3,TCF12:3,ATF7IP:3,SIN3A:3,ELF3:3,RNF111:3,ACVR1B:2,AXIN2:2,NF1:2,ACVR2A:2,DNMT3A:2,PPP3R1:2,SOX9:2,CDKN1B:2,ZFP36L2:2,ZNF750:2,ARID2:2,BRE:1,MSH2:1,MSH6:1,ASXL1:1,RNF43:1,TBX3:1,E2F1:1,BCL2L11:1,NIPBL:1,KRT222:1	VHL:4,PTEN:3,SETD2:3,ARHGAP35:2,TGFBR2:2,CBFB:2,ARID1A:2,ATRX:2,PBRM1:2,TP53:2,NCOR1:1,KMT2C:1,MLL3:1,CIC:1,RNF111:1,DYRK1A:1,MGA:1,SCAF4:1,TP53BP1:1,KDM6A:1,NSD1:1,RTF1:1,MAP2K4:1,RBM10:1,SMAD4:1,EP300:1,EPHA2:1,YLPM1:1,CDH1:1,CNOT1:1	10:17,22:15,4:14,13:13,14:10,18:9,21:9,9:8,2:6,11:6,3:5,15:4,17:4,1:3,6:3,5:2,16:1,19:1	7:25,20:17,19:11,8:9,5:8,12:7,16:4,2:3,3:2,9:2,13:2,17:2,1:1,6:1,11:1,21:1,18:1,14:1,10:1	8p:15,9p:13,17p:13,3p:12,16q:11,1p:9,5q:7,6q:7,11q:6,11p:4,18q:4,4p:4,19p:3,9q:2,10p:1,4q:1,10q:1,20p:1	1q:19,8q:17,5p:8,7p:6,6p:5,16p:5,20q:5,10p:4,17q:4,7q:4,19q:3,3q:2,9q:2,18p:2,4q:1,12p:1,2p:1,19p:1,8p:1	EGFR:29,PTEN:29,TP53:27,PIK3CA:26,7:25,CUL1:22,CDKN2A:22,BRAF:22,MET:22,MYC:22,RPL22:22,GNAS:21,RAC1:21,GTF2I:20,ARID1A:20,ATM:19,ATRX:19,ARID1B:19,ZC3H18:19,1q:19,SETD2:18,KDM6A:18,EP300:18,CDH1:18,10:18,20:17,PBRM1:17,PSIP1:17,8q:17,KLF6:17,GATA3:17,PIK3R2:16,TRRAP:16,CBFB:16,CHEK2:16,COL1A2:16,8p:16,BRCA2:16,BCOR:16,WAC:16,CCAR1:16,13:15,22:15,SMARCA4:15,KMT2D:15,ZC3H13:15,RBM39:15,EPHA2:15,NUP93:15,H3F3A:15,BMPR1A:15,PLCG1:14,POLQ:14,FAT1:14,4:14,CCND1:14,CIC:14,MLL:14,MGA:14,APC:14,VHL:14,MAP2K2:13,9p:13,KEAP1:13,SLC27A5:13,ERBB2:13,17p:13,FBXW7:13,LATS1:13,PGR:13,CRB1:13,NF2:13,BRD7:13,CACNA1E:13,FAM123B:13,KMT2C:13,NOTCH1:13,NSD1:13,SMAD2:13,ERCC2:12,PPP2R1A:12,19:12,SCAF4:12,BAP1:12,ARHGAP35:12,DDR2:12,CHD3:12,SMARCA1:12,DYRK1A:12,FTSJD1:12,MAP2K4:12,PIK3R1:12,3p:12,USP9X:12,CHD8:12,HIST2H2BE:11,SOX17:11,14:11,GPS2:11,16q:11,NF1:11,RB1:11,XPO4:11,MAP3K1:11,IRF2:11,CTNNB1:11,THRAP3:11,EIF1AX:10,18:10,5:10,TP63:10,ARID2:10,NCOR1:10,GNA13:10,9:10,TGFBR2:10,KLF5:10,MYCL1:10,RPL5:10,TTK:10,CNOT1:10,CTNND1:10,ERBB3:10,ATXN3:10,SMAD4:10,DDX3X:10,21:10,KDM5C:10,CDK4:9,GNA11:9,KAT8:9,2:9,BRCA1:9,ATR:9,CREBBP:9,FGFR2:9,8:9,DAZAP1:9,STK11:9,1p:9,CASP8:9,PTCH1:9,AXIN1:9,YLPM1:9,TSC1:9,RNF43:9,CBWD3:9,FLT4:8,PTMA:8,KMT2B:8,BAX:8,INPPL1:8,MAX:8,5p:8,CTCF:8,FOXA2:8,FUBP1:8,SIN3A:8,SF3B1:8,TRAF3:8,PTPN11:7,3:7,11:7,12:7,CDK12:7,CUL3:7,5q:7,U2AF1:7,6q:7,CHD4:7,CDKN1A:7,LYRM4:7,KRAS:7,MLL3:7,JAK1:7,RASA1:7,KMT2A:7,TP53BP1:7,ATF7IP:7,17:6,7p:6,SPOP:6,SOS1:6,MAPK1:6,PIK3CB:6,RBM10:6,11q:6,GRIN2A:6,HEPH:6,MLL4:6,NFE2L2:6,MTOR:6,MSH6:6,NRAS:6,NIPBL:6,RTF1:6,HLA-A:6,AJUBA:6,B2M:6,EEF1A1:5,G6PD:5,16:5,MAP2K1:5,10p:5,KRT15:5,ELF3:5,BMPR2:5,6p:5,16p:5,STAT3:5,DHX15:5,NAA15:5,ACVR2A:5,KIT:5,TBL1XR1:5,FOXA1:5,AKT1:5,ASXL1:5,20q:5,ZNF750:5,TCF12:5,RNF111:5,HLA-B:5,ELL2:5,IRF6:5,DICER1:4,1:4,15:4,6:4,RAF1:4,SMAD3:4,17q:4,RRAS2:4,19p:4,MYH9:4,RET:4,WT1:4,TBX3:4,ACVR1B:4,HSP90AB1:4,KIAA1267:4,MLL2:4,ERBB4:4,IDH2:4,SOX9:4,PCBP1:4,KANSL1:4,STAG2:4,11p:4,ZFP36L2:4,AMD1:4,COL3A1:4,IDH1:4,GNAQ:4,18q:4,LZTR1:4,PPP6C:4,4p:4,9q:4,EPAS1:4,7q:4,RQCD1:3,HRAS:3,FGFR3:3,19q:3,CDKN1B:3,AXIN2:3,HNRPDL:3,PPM1D:3,MSH2:3,SAMHD1:3,RXRA:3,WTAP:3,SCN2A:3,ACVR1:3,METTL14:2,4q:2,3q:2,ESR1:2,DNMT3A:2,PPP3R1:2,TDG:2,SF1:2,GRM7:2,AMER1:2,KRT222:2,18p:2,COL11A1:2,FAT4:2,12p:1,RHOA:1,BRE:1,2p:1,MYH2:1,HNRNPDL:1,RHOB:1,10q:1,E2F1:1,20p:1,BCL2L11:1,TNNI3K:1
34	PIK3CA:10,KRAS:8,MTOR:4,EGFR:4,IDH1:3,BRAF:3,CTNNB1:2,ERCC2:2,SMAD3:2,ERBB2:2,SOX17:2,FGFR2:2,KIT:2,FGFR3:2,GNAQ:2,POLQ:2,MYH9:2,CRB1:1,PPP2R1A:1,DICER1:1,MAP2K1:1,AKT1:1,SF3B1:1,MYC:1,PIK3R2:1,HRAS:1,ATR:1,EIF1AX:1,ERBB4:1,SOS1:1,RHOA:1,SI:1,ERBB3:1,NFE2L2:1,KEAP1:1,SPOP:1,GTF2I:1,GNAS:1,SMARCA4:1	MYC:23,COL1A2:21,TRRAP:20,RAC1:19,MET:18,H3F3A:18,CUL1:17,EGFR:17,BRAF:16,RBM39:16,POLQ:14,SLC27A5:14,GTF2I:14,SMARCA4:13,CACNA1E:13,PLCG1:12,TP63:12,ATR:12,HIST2H2BE:11,FGFR3:11,GNA11:11,IDH2:11,MAP2K2:11,PPP6C:10,PIK3CA:10,GNA13:10,DDR2:10,EIF1AX:10,ERBB3:10,KRAS:10,U2AF1:10,ACVR1:9,COL3A1:9,ERBB2:9,IDH1:9,KRT15:9,SCN2A:9,CCND1:9,TDG:9,SOX17:9,CDK4:9,ERCC2:9,G6PD:9,KEAP1:9,PPP2R1A:9,NFE2L2:8,GNAS:8,HEPH:8,GNAQ:8,RXRA:8,SF3B1:8,PIK3R2:8,MAPK1:8,PTPN11:7,PIK3CB:7,SMAD3:7,STAT3:6,RAF1:6,SPOP:6,CRB1:6,MYH9:6,SOS1:6,CHD4:6,RET:5,EPAS1:5,RHOB:5,MAP2K1:5,WTAP:5,LZTR1:5,ERBB4:5,DICER1:4,GRIN2A:4,FLT4:4,PCBP1:4,AMD1:4,EEF1A1:4,FOXA1:4,MTOR:4,METTL14:4,SF1:3,WT1:3,HRAS:3,KDR:3,KIT:3,KAT8:2,RHOA:2,NRAS:2,CTNNB1:2,AKT1:2,RRAS2:2,FAT4:2,ESR1:2,COL11A1:1,FGFR2:1,TNNI3K:1	KRAS:3,EGFR:2,TP63:2,PIK3CA:1,RAC1:1,POLQ:1,IDH1:1,FAT4:1,CACNA1E:1,PLCG1:1,COL11A1:1,COL3A1:1	TP53:17,FAT1:9,KMT2D:8,KMT2C:7,APC:6,ASXL1:6,FBXW7:6,ARID2:5,CREBBP:5,ARID1A:5,RASA1:5,NF1:5,AMER1:4,BCOR:4,CHD3:4,CHD8:4,SOX9:4,MGA:4,CDKN2A:4,ATM:4,RNF43:4,EPHA2:3,MYCL:3,ACVR1B:3,GATA3:3,MAP3K1:3,MLL3:3,CIC:3,NIPBL:3,RPL22:3,EP300:3,SMARCA1:3,ACVR2A:3,BRCA2:3,HLA-A:3,JAK1:3,DNMT3A:3,PIK3R1:3,KDM6A:2,STAG2:2,CTNND1:2,TGFBR2:2,STK11:2,ARID1B:2,BRCA1:2,CTCF:2,NSD1:2,PTCH1:2,PTEN:2,SETD2:2,B2M:2,KMT2B:2,MLL2:2,RNF111:2,KANSL1:2,NCOR1:2,USP9X:2,ATF7IP:2,IRF2:2,FAM123B:2,AJUBA:2,HNRNPDL:2,KDM5C:2,NOTCH1:2,THRAP3:2,KMT2A:1,ELF3:1,TBL1XR1:1,E2F1:1,DAZAP1:1,NF2:1,CDKN1A:1,DYRK1A:1,MAX:1,RPL5:1,CHEK2:1,GPS2:1,PGR:1,SCAF4:1,SMAD4:1,ATRX:1,CDK12:1,CMTR2:1,HLA-B:1,ARHGAP35:1,PSIP1:1,TSC1:1,AXIN2:1,AXIN1:1,ZFP36L2:1,SMAD2:1,PTMA:1,ZNF750:1,FOXA2:1,KLF5:1,VHL:1,CASP8:1,CDH1:1,FUBP1:1,PBRM1:1,SIN3A:1,ZC3H13:1,DDX3X:1	SMAD4:17,BMPR1A:17,RB1:17,PTEN:17,PSIP1:16,ZC3H13:16,CDKN2A:16,ARID1B:15,GPS2:15,MAP2K4:14,EP300:14,PIK3R1:14,PBRM1:14,IRF2:13,KLF6:13,KLF5:13,RPL22:12,RPL5:12,TTK:12,EPHA2:12,ZC3H18:12,B2M:12,CHEK2:12,PGR:12,DYRK1A:11,NF2:11,TGFBR2:11,VHL:11,LATS1:11,FTSJD1:11,JAK1:11,NUP93:11,BAP1:11,BRD7:11,RNF111:11,TP53BP1:11,CHD3:10,SMAD2:10,ATM:10,SETD2:10,CCAR1:10,NCOR1:9,MLL:9,CBFB:9,RTF1:9,SIN3A:9,TCF12:9,FBXW7:9,BCOR:9,BRCA2:8,NOTCH1:8,STK11:8,MGA:8,CTNND1:8,LYRM4:8,ARHGAP35:8,SMARCA1:8,BAX:8,ARID1A:8,THRAP3:8,GATA3:8,FAT1:7,KDM6A:7,WAC:7,CBWD3:7,CNOT1:7,XPO4:7,CTCF:7,DNMT3A:7,MAP3K1:7,CDH1:7,NAA15:6,CUL3:6,ELL2:6,MYCL1:6,TSC1:6,TRAF3:6,BRE:6,CASP8:6,STAG2:6,DDX3X:6,MLL4:6,BRCA1:5,HLA-A:5,SCAF4:5,TP53:5,ACVR1B:5,ZFP36L2:5,DHX15:5,ATRX:5,BMPR2:5,USP9X:5,RASA1:5,CIC:5,HNRPDL:5,HLA-B:4,NF1:4,TBL1XR1:4,CDKN1B:4,APC:4,CHD8:4,PTCH1:4,RQCD1:4,ATXN3:4,FAM123B:4,PTMA:4,MSH2:4,CDK12:3,CDKN1A:3,HSP90AB1:3,PPM1D:3,ZNF750:3,KDM5C:3,DAZAP1:3,YLPM1:3,FOXA2:3,ATF7IP:3,MAX:3,MLL3:3,TBX3:3,CREBBP:3,AJUBA:3,BCL2L11:3,FUBP1:3,PPP3R1:3,KRT222:3,SAMHD1:2,MLL2:2,INPPL1:2,RBM10:2,ACVR2A:2,ARID2:2,MSH6:2,KIAA1267:1,SOX9:1,AXIN1:1,NIPBL:1,NSD1:1,ELF3:1,IRF6:1	TP53:7,RB1:4,NSD1:2,APC:2,PTEN:2,BAP1:2,KMT2A:1,MLL:1,CDH1:1,NCOR1:1,B2M:1,STK11:1,RASA1:1,NF2:1,CIC:1,FUBP1:1,BRCA2:1,AXIN1:1,INPPL1:1,NF1:1,PBRM1:1	18:15,22:14,13:11,10:11,21:10,9:9,4:8,15:7,11:7,5:4,14:3,3:3,17:1,2:1,19:1,16:1	7:24,20:15,8:10,12:5,13:5,21:5,19:4,2:3,22:3,6:2,9:2,11:2,14:2,16:2,5:1,4:1,18:1,15:1	17p:24,8p:18,6q:15,16q:12,3p:12,1p:11,9p:8,5q:6,4p:6,11q:5,11p:5,18q:5,4q:5,10q:5,19p:5,9q:4,6p:3,19q:3,7p:2,18p:2,10p:2,3q:1,2q:1,2p:1,20p:1	1q:21,8q:19,3q:15,5p:12,6p:7,20q:6,12p:6,7p:6,18p:5,19q:5,16p:2,17q:2,7q:1,9q:1,12q:1,9p:1,8p:1	TP53:29,17p:24,MYC:24,7:24,EGFR:23,PIK3CA:21,RB1:21,COL1A2:21,1q:21,KRAS:21,PTEN:21,RAC1:20,TRRAP:20,CDKN2A:20,BRAF:19,8p:19,8q:19,SMAD4:18,MET:18,H3F3A:18,PSIP1:17,CUL1:17,POLQ:17,BMPR1A:17,EP300:17,PIK3R1:17,ZC3H13:17,22:17,ARID1B:17,FAT1:16,3q:16,18:16,GPS2:16,RBM39:16,13:16,PBRM1:16,IRF2:15,EPHA2:15,RPL22:15,20:15,6q:15,B2M:15,GTF2I:15,FBXW7:15,21:15,CHD3:14,MAP2K4:14,TP63:14,ATM:14,JAK1:14,SLC27A5:14,SMARCA4:14,KLF5:14,CACNA1E:14,KLF6:13,PLCG1:13,NF2:13,TGFBR2:13,IDH1:13,RPL5:13,FGFR3:13,BAP1:13,CHEK2:13,RNF111:13,ARID1A:13,ATR:13,BCOR:13,PGR:13,APC:12,DYRK1A:12,NCOR1:12,VHL:12,5p:12,TTK:12,BRCA2:12,ZC3H18:12,MGA:12,16q:12,SETD2:12,3p:12,ERCC2:11,ERBB2:11,LATS1:11,SMAD2:11,9:11,HIST2H2BE:11,FTSJD1:11,NUP93:11,1p:11,EIF1AX:11,ERBB3:11,STK11:11,SOX17:11,GATA3:11,BRD7:11,GNA11:11,10:11,IDH2:11,SMARCA1:11,TP53BP1:11,RASA1:11,MAP2K2:11,PPP6C:10,NF1:10,6p:10,COL3A1:10,GNA13:10,CTNND1:10,DDR2:10,MLL:10,NOTCH1:10,SIN3A:10,GNAQ:10,MAP3K1:10,DNMT3A:10,PPP2R1A:10,KEAP1:10,U2AF1:10,THRAP3:10,8:10,CCAR1:10,KDM6A:9,9p:9,ACVR1:9,KRT15:9,NFE2L2:9,SCN2A:9,CCND1:9,TDG:9,SMAD3:9,GNAS:9,CBFB:9,CTCF:9,RTF1:9,TCF12:9,CDH1:9,4:9,CDK4:9,SF3B1:9,ARHGAP35:9,CIC:9,G6PD:9,11:9,PIK3R2:9,HLA-A:8,CREBBP:8,STAG2:8,MTOR:8,CHD8:8,ACVR1B:8,HEPH:8,15:8,19q:8,LYRM4:8,RXRA:8,7p:8,KMT2D:8,BAX:8,MYH9:8,MAPK1:8,CRB1:7,BRCA1:7,WAC:7,ARID2:7,18p:7,CBWD3:7,KMT2C:7,SPOP:7,CNOT1:7,TSC1:7,XPO4:7,PTPN11:7,CASP8:7,PIK3CB:7,USP9X:7,DDX3X:7,SOS1:7,NAA15:6,SCAF4:6,CUL3:6,5q:6,STAT3:6,RAF1:6,ELL2:6,MYCL1:6,PTCH1:6,TRAF3:6,20q:6,12p:6,BRE:6,ZFP36L2:6,4p:6,MLL3:6,ATRX:6,MAP2K1:6,ASXL1:6,FAM123B:6,ERBB4:6,MLL4:6,CHD4:6,HLA-B:5,SOX9:5,TBL1XR1:5,DICER1:5,RET:5,EPAS1:5,RHOB:5,KDM5C:5,NSD1:5,9q:5,11q:5,5:5,12:5,DHX15:5,11p:5,BMPR2:5,18q:5,ATF7IP:5,14:5,KIT:5,ACVR2A:5,19:5,4q:5,PTMA:5,WTAP:5,LZTR1:5,AJUBA:5,10q:5,HNRPDL:5,19p:5,FUBP1:5,CTNNB1:4,CDK12:4,CDKN1A:4,ZNF750:4,CDKN1B:4,DAZAP1:4,GRIN2A:4,2:4,RQCD1:4,AMER1:4,MAX:4,NIPBL:4,FOXA2:4,ATXN3:4,FLT4:4,PCBP1:4,MLL2:4,RNF43:4,HRAS:4,AMD1:4,EEF1A1:4,FOXA1:4,METTL14:4,MSH2:4,HSP90AB1:3,PPM1D:3,SF1:3,MYCL:3,YLPM1:3,RHOA:3,WT1:3,FGFR2:3,3:3,AKT1:3,AXIN1:3,TBX3:3,INPPL1:3,KDR:3,16:3,BCL2L11:3,FAT4:3,PPP3R1:3,KRT222:3,KMT2A:2,ELF3:2,KAT8:2,16p:2,17q:2,NRAS:2,SAMHD1:2,COL11A1:2,KMT2B:2,KANSL1:2,6:2,RBM10:2,HNRNPDL:2,RRAS2:2,ESR1:2,MSH6:2,10p:2,KIAA1267:1,17:1,7q:1,E2F1:1,2q:1,CMTR2:1,AXIN2:1,SI:1,12q:1,2p:1,TNNI3K:1,IRF6:1,20p:1
35	KRAS:9,PIK3CA:7,FGFR3:4,KEAP1:3,EGFR:3,CHD4:3,COL3A1:3,IDH1:3,MYH2:3,NFE2L2:2,PPP2R1A:2,ERBB3:2,POLQ:2,SF3B1:2,SMARCA4:2,ATR:2,SI:2,KIT:2,CTNNB1:2,SLC27A5:2,PIK3R2:2,GRM7:1,RBM39:1,ERBB2:1,RHOB:1,SCN2A:1,FOXA1:1,MYH9:1,GNA11:1,RHOA:1,IDH2:1,SOS1:1,BRAF:1,RAC1:1,GRIN2A:1,CDK4:1,HRAS:1,SPOP:1,TNNI3K:1,ESR1:1,EPAS1:1,FGFR2:1,HEPH:1,FLT4:1,FAT4:1,ERBB4:1,GNAS:1,GTF2I:1,MAP2K1:1,H3F3A:1,MTOR:1,AMD1:1	MYC:21,ATR:19,DDR2:19,H3F3A:19,GNAS:18,PIK3CA:18,RAC1:18,TP63:18,GTF2I:17,CUL1:16,KEAP1:16,EGFR:16,PLCG1:15,ERBB2:15,CRB1:14,PIK3R2:14,POLQ:13,GNA13:13,MET:13,COL1A2:13,CACNA1E:13,BRAF:12,HIST2H2BE:12,TRRAP:12,RBM39:12,PIK3CB:12,ERBB3:11,KRT15:11,KRAS:11,GRIN2A:11,SOX17:11,MAP2K2:11,CHD4:10,G6PD:10,MTOR:10,SOS1:10,CCND1:10,MAPK1:10,HEPH:9,PTPN11:9,TDG:9,SPOP:9,STAT3:9,MYH9:9,GNA11:9,CDK4:8,PPP2R1A:8,FOXA1:8,SMARCA4:8,SMAD3:8,SLC27A5:8,U2AF1:8,RAF1:7,NFE2L2:7,RXRA:7,ERCC2:7,GNAQ:7,PPP6C:7,RHOA:6,CTNNB1:6,FGFR3:6,FLT4:6,KAT8:6,EIF1AX:6,DICER1:6,HRAS:5,SF1:5,COL11A1:5,MAP2K1:5,LZTR1:5,IDH1:5,FGFR2:4,TNNI3K:4,COL3A1:4,ESR1:4,IDH2:4,NRAS:4,SF3B1:4,PCBP1:4,AKT1:4,EPAS1:3,METTL14:3,WT1:3,RRAS2:3,EEF1A1:3,AMD1:2,WTAP:2,SCN2A:2,RHOB:2,FAT4:1,KDR:1,ERBB4:1,ACVR1:1,KIT:1	PIK3CA:6,CACNA1E:3,EGFR:3,ERBB2:2,BRAF:2,CRB1:2,SF3B1:2,MET:1,DDR2:1,ATR:1,SLC27A5:1,TRRAP:1,COL1A2:1	TP53:24,KMT2D:11,APC:10,KMT2C:9,FBXW7:8,ARID1A:7,PIK3R1:5,FAT1:5,CDKN2A:4,KANSL1:4,GATA3:4,MGA:4,ATM:4,ATRX:4,PTEN:4,KMT2B:4,AXIN2:3,TSC1:3,CDH1:3,USP9X:3,CDK12:3,EPHA2:3,CHD3:3,MLL2:3,CIC:3,MSH6:3,RASA1:3,RNF43:3,NF1:3,KMT2A:3,NOTCH1:3,DNMT3A:3,ARID2:2,KDM6A:2,CASP8:2,SETD2:2,RB1:2,ARHGAP35:2,EP300:2,ACVR1B:2,BCOR:2,HLA-B:2,MAP3K1:2,PPM1D:2,SOX9:2,TCF12:2,TRAF3:2,AXIN1:2,CHD8:2,CTNND1:2,FOXA2:2,NSD1:2,PGR:2,MLL3:2,IRF6:2,NCOR1:2,PBRM1:2,ACVR2A:2,RBM10:1,NAA15:1,MSH2:1,STK11:1,ATF7IP:1,B2M:1,MAX:1,NF2:1,NIPBL:1,RPL22:1,TGFBR2:1,ZC3H13:1,HSP90AB1:1,DYRK1A:1,CMTR2:1,SCAF4:1,TTK:1,MLL4:1,JAK1:1,PTCH1:1,ARID1B:1,BRCA2:1,BRD7:1,CREBBP:1,CTCF:1,THRAP3:1,ZNF750:1	GPS2:25,GATA3:20,PSIP1:19,NF2:18,CDKN2A:18,CHD3:18,MAP2K4:18,RPL22:17,ATXN3:17,KLF6:17,PTEN:15,BRD7:15,ZC3H18:15,FTSJD1:15,WAC:15,EP300:14,NCOR1:14,PGR:14,TP53:14,NOTCH1:14,CBWD3:14,RB1:14,NUP93:14,PIK3R1:13,TRAF3:13,RPL5:13,EPHA2:13,AJUBA:13,CHD8:13,LATS1:13,CDH1:13,MAX:12,STK11:12,KLF5:12,PTCH1:11,INPPL1:11,ARID1B:11,TSC1:11,TTK:11,YLPM1:11,XPO4:11,SMAD4:11,CCAR1:11,CHEK2:10,MLL:10,AXIN1:10,BAX:10,BMPR1A:10,ATRX:10,ELL2:9,ATM:9,DAZAP1:9,FAT1:9,CNOT1:9,ZC3H13:9,SMAD2:9,KDM6A:9,TP53BP1:9,ARID1A:9,MAP3K1:8,PTMA:8,TGFBR2:8,MYCL1:8,IRF2:8,RNF111:8,CBFB:8,KRT222:8,ZNF750:8,CREBBP:7,NSD1:7,B2M:7,CIC:7,AXIN2:7,MGA:7,MLL3:7,SMARCA1:7,ARHGAP35:7,RTF1:7,CDK12:7,CTNND1:7,BCOR:7,KDM5C:7,JAK1:6,CUL3:6,NF1:6,DDX3X:6,TCF12:6,MLL4:6,SOX9:6,SIN3A:6,THRAP3:6,BMPR2:5,LYRM4:5,PPM1D:5,RBM10:5,FUBP1:5,SETD2:5,FBXW7:5,RNF43:5,VHL:5,FAM123B:5,ELF3:5,ARID2:5,KIAA1267:5,PBRM1:5,CTCF:5,FOXA2:4,APC:4,IRF6:4,CASP8:4,ZFP36L2:4,BAP1:4,ATF7IP:4,TBL1XR1:4,BRCA2:4,DYRK1A:4,CDKN1A:3,ACVR2A:3,HNRPDL:3,RASA1:3,STAG2:3,MSH6:3,CDKN1B:3,USP9X:3,ACVR1B:3,SCAF4:3,RQCD1:2,MLL2:2,NIPBL:2,PPP3R1:2,BRCA1:2,DNMT3A:1,BRE:1,HSP90AB1:1,BCL2L11:1,HLA-B:1,MSH2:1,DHX15:1,ASXL1:1,E2F1:1,NAA15:1	TP53:8,PTEN:3,TGFBR2:2,ATRX:2,FBXW7:1,CDH1:1,CBFB:1,EP300:1,MSH2:1,SMAD2:1,MAX:1,RB1:1,CIC:1,ACVR2A:1,KDM6A:1,STK11:1,EPHA2:1,NAA15:1,TBX3:1,B2M:1,NF1:1,SMAD4:1	14:19,10:18,13:18,9:13,4:12,15:11,22:10,18:9,11:8,17:6,21:6,2:4,16:3,19:2,5:2,3:1	20:18,7:13,8:9,13:8,5:5,19:5,12:4,1:4,11:3,16:2,22:2,15:2,14:2,17:2,21:2,3:1,2:1	17p:26,8p:21,9p:14,6q:14,16q:14,3p:13,1p:12,11q:10,5q:7,19p:6,11p:6,10q:5,9q:5,4q:5,4p:4,18q:4,3q:3,10p:2,19q:2,2q:1,18p:1,2p:1,5p:1	1q:19,8q:17,3q:13,20q:12,7p:10,16p:10,5p:8,17q:8,19q:7,6p:7,12p:5,19p:5,10p:4,2p:4,20p:3,7q:2,9q:2,18p:1,11q:1,16q:1,8p:1	TP53:46,PIK3CA:31,17p:26,13:26,GPS2:25,GATA3:24,ATR:22,PTEN:22,8p:22,EGFR:22,CDKN2A:22,MYC:21,14:21,CHD3:21,DDR2:20,KRAS:20,H3F3A:20,GNAS:19,RAC1:19,NF2:19,KEAP1:19,PSIP1:19,1q:19,GTF2I:18,RPL22:18,ERBB2:18,PIK3R1:18,TP63:18,20:18,10:18,MAP2K4:18,8q:17,EP300:17,CDH1:17,EPHA2:17,NOTCH1:17,ATXN3:17,RB1:17,KLF6:17,CRB1:16,CUL1:16,NCOR1:16,PGR:16,3q:16,BRD7:16,PIK3R2:16,CACNA1E:16,ATRX:16,ARID1A:16,BRAF:15,PLCG1:15,TRAF3:15,POLQ:15,ZC3H18:15,16q:15,CHD8:15,FTSJD1:15,WAC:15,MAX:14,MET:14,FBXW7:14,9p:14,TSC1:14,APC:14,COL1A2:14,STK11:14,6q:14,FAT1:14,CBWD3:14,NUP93:14,CHD4:13,TRRAP:13,RBM39:13,ERBB3:13,9:13,GNA13:13,RPL5:13,7:13,ATM:13,15:13,3p:13,AJUBA:13,LATS1:13,HIST2H2BE:12,20q:12,KDM6A:12,PTCH1:12,22:12,GRIN2A:12,4:12,1p:12,AXIN1:12,KLF5:12,ARID1B:12,TTK:12,PIK3CB:12,SMAD4:12,KRT15:11,MTOR:11,INPPL1:11,TGFBR2:11,11:11,SOS1:11,KMT2D:11,11q:11,19p:11,CIC:11,SOX17:11,MGA:11,YLPM1:11,SLC27A5:11,XPO4:11,MAP2K2:11,CCAR1:11,G6PD:10,HEPH:10,PPP2R1A:10,CHEK2:10,MAP3K1:10,FGFR3:10,7p:10,SPOP:10,AXIN2:10,NF1:10,CCND1:10,MLL:10,16p:10,BAX:10,SMARCA4:10,ZC3H13:10,MAPK1:10,BMPR1A:10,MYH9:10,CDK12:10,GNA11:10,SMAD2:10,CDK4:9,PTPN11:9,TDG:9,ELL2:9,NFE2L2:9,NSD1:9,8:9,5p:9,18:9,FOXA1:9,DAZAP1:9,19q:9,B2M:9,STAT3:9,KMT2C:9,CBFB:9,CNOT1:9,MLL3:9,ARHGAP35:9,BCOR:9,CTNND1:9,TP53BP1:9,ZNF750:9,CTNNB1:8,CREBBP:8,PTMA:8,17:8,MYCL1:8,17q:8,IRF2:8,SMAD3:8,RNF111:8,TCF12:8,RNF43:8,U2AF1:8,KRT222:8,SOX9:8,21:8,SF3B1:8,IDH1:8,RAF1:7,RHOA:7,JAK1:7,ARID2:7,5q:7,COL3A1:7,9q:7,FLT4:7,RXRA:7,5:7,ERCC2:7,PPM1D:7,6p:7,SETD2:7,GNAQ:7,PPP6C:7,MLL4:7,SMARCA1:7,19:7,RTF1:7,KDM5C:7,PBRM1:7,THRAP3:7,FOXA2:6,10p:6,CUL3:6,CASP8:6,HRAS:6,KAT8:6,IRF6:6,ACVR2A:6,RBM10:6,DDX3X:6,RASA1:6,EIF1AX:6,USP9X:6,MAP2K1:6,DICER1:6,MSH6:6,SIN3A:6,11p:6,CTCF:6,FGFR2:5,TNNI3K:5,BMPR2:5,10q:5,2p:5,ESR1:5,SF1:5,2:5,LYRM4:5,FUBP1:5,12p:5,COL11A1:5,IDH2:5,VHL:5,ACVR1B:5,16:5,MLL2:5,ATF7IP:5,FAM123B:5,LZTR1:5,ELF3:5,KIAA1267:5,BRCA2:5,DYRK1A:5,4q:5,DNMT3A:4,12:4,KANSL1:4,4p:4,EPAS1:4,ZFP36L2:4,BAP1:4,NRAS:4,1:4,18q:4,PCBP1:4,TBL1XR1:4,KMT2B:4,SCAF4:4,AKT1:4,RHOB:3,CDKN1A:3,HNRPDL:3,STAG2:3,METTL14:3,SCN2A:3,AMD1:3,NAA15:3,MSH2:3,HLA-B:3,NIPBL:3,WT1:3,CDKN1B:3,20p:3,KMT2A:3,KIT:3,MYH2:3,RRAS2:3,EEF1A1:3,7q:2,HSP90AB1:2,WTAP:2,3:2,RQCD1:2,18p:2,SI:2,PPP3R1:2,FAT4:2,BRCA1:2,ERBB4:2,GRM7:1,2q:1,BRE:1,BCL2L11:1,DHX15:1,CMTR2:1,KDR:1,TBX3:1,ASXL1:1,E2F1:1,ACVR1:1
36	PIK3CA:10,ERBB2:6,BRAF:5,IDH1:5,KIT:5,POLQ:4,KRAS:4,CACNA1E:3,CTNNB1:3,MTOR:3,NRAS:3,SPOP:3,GNAQ:2,HRAS:2,FGFR2:2,MAP2K1:2,MYH2:2,SI:2,SMARCA4:2,DDR2:2,COL1A2:2,GNAS:2,RAC1:2,AKT1:2,WT1:2,FGFR3:2,PPP2R1A:2,NFE2L2:1,ESR1:1,MYH9:1,ERBB3:1,CHD4:1,COL11A1:1,EGFR:1,ATR:1,ERBB4:1,LZTR1:1,RHOA:1,MYC:1,KDR:1,EEF1A1:1,CUL1:1,SF3B1:1,SOS1:1	MYC:24,GTF2I:21,EGFR:21,RBM39:20,CUL1:18,PLCG1:18,TRRAP:17,TP63:17,MET:17,GNAS:16,RAC1:16,COL1A2:16,H3F3A:16,CDK4:15,DDR2:15,GRIN2A:15,BRAF:15,KRAS:15,ATR:14,G6PD:13,ERCC2:13,CACNA1E:13,PTPN11:12,SOX17:12,POLQ:12,FLT4:11,KEAP1:11,PPP2R1A:11,RXRA:11,CCND1:11,TDG:11,MAP2K2:11,CHD4:10,KAT8:10,PIK3CB:10,PIK3CA:10,GNA11:10,CRB1:10,MAPK1:10,PIK3R2:9,U2AF1:9,EIF1AX:8,HEPH:8,DICER1:8,PPP6C:8,SPOP:8,GNA13:8,AKT1:7,SLC27A5:7,KRT15:7,MYH9:7,FOXA1:7,SMAD3:7,ERBB3:7,COL3A1:7,PCBP1:7,WT1:7,STAT3:7,KDR:6,ERBB2:6,GNAQ:6,ERBB4:6,FGFR3:6,SMARCA4:6,WTAP:6,HRAS:6,KIT:5,LZTR1:5,ESR1:5,HIST2H2BE:5,RET:5,RHOB:5,EPAS1:5,SF1:4,IDH2:4,FGFR2:4,IDH1:4,AMD1:4,NRAS:4,SCN2A:4,MAP2K1:4,RAF1:4,METTL14:3,COL11A1:3,SF3B1:3,SOS1:3,RHOA:3,RRAS2:3,ACVR1:3,NFE2L2:3,MTOR:3,EEF1A1:2,CTNNB1:2,TNNI3K:2,FAT4:1	PIK3CA:3,EGFR:2,AKT1:1,ERBB3:1,ERBB2:1,CDK4:1,CACNA1E:1,KDR:1,MYH9:1,KRAS:1,WT1:1,POLQ:1,ATR:1,HEPH:1,SLC27A5:1,CTNNB1:1,SOS1:1,PPP2R1A:1	TP53:21,ARID1A:8,FAT1:7,NSD1:7,APC:7,ARHGAP35:6,ATRX:6,CIC:6,PIK3R1:6,KMT2D:5,KMT2C:5,DNMT3A:5,CTCF:5,CREBBP:5,FBXW7:5,NIPBL:4,ATM:4,CDK12:4,KMT2B:4,RPL22:4,NCOR1:4,PTEN:4,KDM6A:3,KANSL1:3,ACVR1B:3,AMER1:3,CASP8:3,CTNND1:3,SCAF4:3,SETD2:3,KMT2A:3,NOTCH1:3,SOX9:3,NF1:3,RNF111:3,USP9X:3,STAG2:3,MGA:3,CDKN1A:2,PTCH1:2,MLL2:2,TGFBR2:2,RBM10:2,EP300:2,BRCA2:2,CBFB:2,EPHA2:2,FUBP1:2,RNF43:2,ZC3H13:2,ACVR2A:2,HLA-A:2,JAK1:2,CUL3:2,BRCA1:2,CHD3:2,GATA3:2,MSH6:2,PBRM1:2,RB1:2,TSC1:2,PGR:2,ARID1B:2,SMARCA1:2,ARID2:2,SIN3A:2,DAZAP1:2,BCOR:2,PPM1D:2,MLL3:1,MAP2K4:1,CHD8:1,KDM5C:1,STK11:1,TRAF3:1,ZFP36L2:1,B2M:1,AJUBA:1,ATXN3:1,HSP90AB1:1,BRE:1,CHEK2:1,CDKN2A:1,SMAD4:1,NF2:1,SAMHD1:1,YLPM1:1,BRD7:1,DDX3X:1,NAA15:1,ZC3H18:1,ATF7IP:1,MAP3K1:1,THRAP3:1,DYRK1A:1,GPS2:1,IRF6:1,RPL5:1,ASXL1:1	CDKN2A:25,EPHA2:17,NF2:17,LATS1:17,TTK:17,PSIP1:16,SMAD2:16,MAP2K4:15,SMAD4:14,ZC3H13:14,CBFB:14,CHD3:14,BMPR1A:13,RB1:13,RPL22:13,CBWD3:12,GPS2:12,ATM:12,RTF1:12,KLF5:12,NUP93:12,ZC3H18:12,BAX:12,RPL5:12,ARID1B:12,CHEK2:11,MLL:11,IRF2:11,PIK3R1:11,SMARCA1:11,VHL:11,MAP3K1:11,FTSJD1:11,ATXN3:11,CDH1:11,WAC:11,PGR:10,BCOR:10,CDKN1B:10,AJUBA:10,ELL2:10,ARID1A:9,EP300:9,RNF111:9,PTCH1:9,ATRX:9,FBXW7:9,BAP1:9,LYRM4:9,TP53BP1:9,XPO4:9,KLF6:9,FAM123B:9,TBL1XR1:9,CCAR1:9,FAT1:8,KRT222:8,APC:8,CIC:8,HNRPDL:8,KDM6A:8,RASA1:8,STK11:8,CASP8:8,BRCA2:8,BRD7:8,YLPM1:8,CNOT1:8,NCOR1:8,ACVR1B:8,NOTCH1:8,TRAF3:8,DYRK1A:8,HSP90AB1:8,CHD8:8,GATA3:8,PTEN:8,B2M:7,MYCL1:7,TCF12:7,TP53:7,BMPR2:7,TSC1:7,PBRM1:7,SETD2:7,MLL4:7,RBM10:7,MAX:7,TGFBR2:7,ATF7IP:7,FUBP1:7,CTCF:7,SCAF4:7,JAK1:6,CUL3:6,ZNF750:6,ARID2:6,TBX3:6,NAA15:6,SIN3A:5,THRAP3:5,INPPL1:5,NSD1:5,MGA:5,ARHGAP35:5,AXIN1:5,FOXA2:5,STAG2:5,DDX3X:5,KDM5C:5,PTMA:5,BRE:4,RNF43:4,DHX15:4,USP9X:4,CDKN1A:4,PPP3R1:3,SOX9:3,DAZAP1:3,NF1:3,HLA-A:3,MLL3:3,ACVR2A:3,CTNND1:3,MLL2:3,ELF3:3,IRF6:3,MSH2:2,ZFP36L2:2,AXIN2:2,BRCA1:2,HLA-B:2,SAMHD1:2,RQCD1:2,CREBBP:2,DNMT3A:2,ASXL1:2,BCL2L11:1,NIPBL:1,E2F1:1,CDK12:1	TP53:5,PTEN:4,APC:3,KMT2A:2,MLL:2,BAP1:2,SMAD4:2,TGFBR2:1,NF1:1,NCOR1:1,CTCF:1,ATM:1,CIC:1,BMPR2:1,FAT1:1,AXIN1:1,BRD7:1,IRF2:1,SETD2:1,KMT2D:1,MLL2:1	22:15,13:14,14:12,15:11,18:11,10:11,4:9,9:9,21:9,6:8,11:8,2:7,3:6,17:5,1:3,16:3,5:2,19:1	20:18,7:18,8:13,5:10,12:7,19:5,14:4,16:3,21:3,13:3,4:2,3:2,6:2,9:2,2:2,17:2,1:1,18:1,22:1,11:1	8p:21,17p:20,6q:19,18q:13,1p:12,5q:12,16q:11,3p:11,9p:8,4p:5,4q:5,10q:5,11p:3,19q:3,19p:2,10p:2,3q:2,2p:1,2q:1,11q:1,9q:1,12p:1,16p:1	1q:20,8q:16,5p:13,3q:10,7p:8,16p:8,19q:7,20q:7,12p:6,6p:6,7q:3,12q:2,10p:2,2p:2,17q:2,20p:2,16q:2,19p:2,18p:2,2q:1,9p:1,11q:1,9q:1,3p:1,18q:1,4p:1	TP53:33,CDKN2A:26,MYC:25,EGFR:24,PIK3CA:23,GTF2I:21,8p:21,RBM39:20,BRAF:20,17p:20,KRAS:20,1q:20,CUL1:19,EPHA2:19,6q:19,GNAS:18,PLCG1:18,20:18,NF2:18,RAC1:18,7:18,APC:18,COL1A2:18,TRRAP:17,SMAD4:17,13:17,DDR2:17,ARID1A:17,POLQ:17,TP63:17,ATM:17,PIK3R1:17,LATS1:17,TTK:17,CACNA1E:17,RPL22:17,MET:17,CDK4:16,PSIP1:16,SMAD2:16,22:16,MAP2K4:16,FAT1:16,ZC3H13:16,ATR:16,8q:16,CBFB:16,H3F3A:16,CHD3:16,14:16,PTEN:16,GRIN2A:15,ATRX:15,CIC:15,RB1:15,PPP2R1A:14,FBXW7:14,18q:14,ARID1B:14,G6PD:13,8:13,ERCC2:13,GPS2:13,ERBB2:13,MLL:13,BMPR1A:13,SMARCA1:13,5p:13,ZC3H18:13,NCOR1:13,16q:13,CTCF:13,RPL5:13,PTPN11:12,CBWD3:12,18:12,5:12,CHEK2:12,RNF111:12,21:12,1p:12,SOX17:12,PGR:12,3q:12,BCOR:12,IRF2:12,NSD1:12,5q:12,MAP3K1:12,RTF1:12,KLF5:12,NUP93:12,BAX:12,ATXN3:12,3p:12,CHD4:11,FLT4:11,15:11,4:11,KEAP1:11,RXRA:11,EP300:11,CCND1:11,PTCH1:11,KDM6A:11,SETD2:11,VHL:11,TDG:11,BAP1:11,CASP8:11,9:11,MAP2K2:11,FTSJD1:11,SPOP:11,10:11,ACVR1B:11,ARHGAP35:11,AJUBA:11,NOTCH1:11,CDH1:11,WAC:11,KAT8:10,6:10,AKT1:10,19q:10,KIT:10,PIK3CB:10,TGFBR2:10,BRCA2:10,BRD7:10,GNA11:10,CRB1:10,CDKN1B:10,WT1:10,MAPK1:10,SCAF4:10,ELL2:10,GATA3:10,HEPH:9,2:9,11:9,9p:9,PIK3R2:9,U2AF1:9,MYH9:9,TSC1:9,PBRM1:9,STK11:9,RBM10:9,LYRM4:9,TP53BP1:9,ERBB3:9,16p:9,XPO4:9,YLPM1:9,IDH1:9,TRAF3:9,DYRK1A:9,KLF6:9,FAM123B:9,HSP90AB1:9,CHD8:9,FUBP1:9,TBL1XR1:9,CCAR1:9,EIF1AX:8,KDR:8,3:8,B2M:8,JAK1:8,SLC27A5:8,BMPR2:8,KRT222:8,HNRPDL:8,RASA1:8,DICER1:8,7p:8,MGA:8,GNAQ:8,PPP6C:8,CNOT1:8,FGFR3:8,SMARCA4:8,GNA13:8,CUL3:8,ATF7IP:8,STAG2:8,HRAS:8,ARID2:8,17:7,12:7,MYCL1:7,SIN3A:7,TCF12:7,KRT15:7,FOXA1:7,SMAD3:7,MLL4:7,NF1:7,12p:7,DNMT3A:7,COL3A1:7,ERBB4:7,PCBP1:7,MAX:7,STAT3:7,NRAS:7,20q:7,CREBBP:7,NAA15:7,USP9X:7,16:6,THRAP3:6,LZTR1:6,CDKN1A:6,KMT2D:6,MLL2:6,RNF43:6,SOX9:6,ESR1:6,FGFR2:6,6p:6,CTNNB1:6,WTAP:6,AXIN1:6,4p:6,19:6,ZNF750:6,CTNND1:6,KDM5C:6,MAP2K1:6,TBX3:6,MTOR:6,DDX3X:6,BRE:5,INPPL1:5,KMT2C:5,KMT2A:5,HIST2H2BE:5,RET:5,DAZAP1:5,RHOB:5,HLA-A:5,EPAS1:5,SOS1:5,FOXA2:5,4q:5,NIPBL:5,ACVR2A:5,CDK12:5,10q:5,PTMA:5,1:4,NFE2L2:4,SF1:4,IDH2:4,MLL3:4,10p:4,BRCA1:4,DHX15:4,COL11A1:4,SF3B1:4,AMD1:4,SCN2A:4,19p:4,KMT2B:4,RHOA:4,RAF1:4,IRF6:4,METTL14:3,PPP3R1:3,ZFP36L2:3,2p:3,7q:3,EEF1A1:3,KANSL1:3,SAMHD1:3,AMER1:3,RRAS2:3,ACVR1:3,11p:3,ELF3:3,ASXL1:3,MSH2:2,12q:2,AXIN2:2,HLA-B:2,2q:2,TNNI3K:2,17q:2,20p:2,RQCD1:2,MYH2:2,SI:2,MSH6:2,18p:2,11q:2,9q:2,PPM1D:2,BCL2L11:1,FAT4:1,E2F1:1
37	PIK3CA:11,KRAS:4,POLQ:3,ERBB3:3,BRAF:3,SMARCA4:3,KIT:3,PTPN11:3,NRAS:3,NFE2L2:2,PLCG1:2,ATR:2,AKT1:2,CTNNB1:2,EGFR:2,FOXA1:2,IDH1:2,FGFR2:2,CHD4:2,CUL1:2,MTOR:2,FGFR3:1,SOS1:1,HRAS:1,EIF1AX:1,KEAP1:1,CDK4:1,MAP2K1:1,COL11A1:1,FAT4:1,MAPK1:1,MYH9:1,SPOP:1,SI:1,FLT4:1,PPP2R1A:1,RHOA:1,MYC:1	MYC:21,H3F3A:20,CUL1:19,COL1A2:18,EGFR:17,GNAS:16,RBM39:16,GTF2I:16,TRRAP:16,TP63:15,MET:15,SLC27A5:14,RAC1:14,CRB1:14,BRAF:14,PLCG1:13,SOX17:13,ERBB2:13,GNA13:13,DDR2:13,KEAP1:12,KRT15:12,SPOP:12,PIK3CA:12,ERCC2:11,MAP2K2:11,GRIN2A:11,CACNA1E:11,POLQ:11,GNA11:11,SMARCA4:10,STAT3:10,KAT8:10,HIST2H2BE:10,KRAS:10,RXRA:10,PPP2R1A:9,PIK3R2:9,CCND1:9,LZTR1:9,AKT1:9,HEPH:9,ATR:9,RRAS2:9,U2AF1:8,FOXA1:8,CHD4:8,ERBB3:8,DICER1:8,WT1:8,CDK4:8,IDH1:7,MYH9:7,PPP6C:7,MAPK1:7,FGFR3:7,EIF1AX:6,PTPN11:6,TDG:6,ACVR1:6,NFE2L2:6,RAF1:6,SF3B1:6,NRAS:6,PIK3CB:6,WTAP:5,SMAD3:5,FGFR2:5,RET:5,ESR1:5,SCN2A:5,PCBP1:5,HRAS:5,GNAQ:5,EPAS1:4,FLT4:4,ERBB4:4,AMD1:4,RHOA:4,SOS1:4,SF1:4,RHOB:3,IDH2:3,COL3A1:3,COL11A1:3,TNNI3K:3,EEF1A1:3,METTL14:3,KDR:3,G6PD:2,CTNNB1:2,MTOR:2,FAT4:2,KIT:2,MAP2K1:2,MYH2:1,SI:1	EGFR:3,PIK3CA:2,SCN2A:1,FGFR3:1,ERBB3:1,FAT4:1,SMARCA4:1,FLT4:1,MAP2K1:1	TP53:16,KMT2D:7,APC:7,BRCA1:6,ATRX:5,KANSL1:5,KMT2B:5,NSD1:5,SETD2:5,PIK3R1:5,USP9X:4,KMT2C:4,CHD8:4,EP300:4,CDK12:4,RASA1:4,ATM:4,ASXL1:4,KMT2A:4,SCAF4:3,MAP3K1:3,NCOR1:3,NF1:3,ATF7IP:3,HLA-B:3,NOTCH1:3,ARID1A:3,CASP8:3,CHD3:3,MGA:3,BRCA2:3,ARHGAP35:3,CUL3:3,BCOR:3,THRAP3:2,CTCF:2,CMTR2:2,GATA3:2,ARID1B:2,NIPBL:2,ARID2:2,DYRK1A:2,ACVR2A:2,AMER1:2,DDX3X:2,HLA-A:2,MAP2K4:2,MSH2:2,RNF111:2,RNF43:2,SOX9:2,CIC:2,ZNF750:2,CREBBP:2,PTCH1:2,KDM5C:2,FAT1:2,PTEN:2,KDM6A:1,IRF2:1,FTSJD1:1,CBFB:1,KLF5:1,AXIN1:1,AXIN2:1,CDKN1A:1,GPS2:1,STK11:1,TGFBR2:1,CHEK2:1,TRAF3:1,PTMA:1,TBL1XR1:1,BMPR2:1,MLL4:1,TP53BP1:1,FAM123B:1,KIAA1267:1,RB1:1,TSC1:1,CCAR1:1,BAP1:1,DAZAP1:1,HNRNPDL:1,RPL22:1,STAG2:1,ZC3H13:1,ZFP36L2:1,MLL2:1,SAMHD1:1,MLL:1,FBXW7:1,NF2:1,SMAD2:1,CNOT1:1,JAK1:1,PBRM1:1,PPM1D:1,SMARCA1:1	GPS2:26,CDKN2A:25,ZC3H18:25,NF2:21,SMAD4:21,CBFB:21,MAP2K4:20,BRD7:20,CHEK2:19,PSIP1:19,SMAD2:19,CNOT1:19,NUP93:19,RPL22:18,KLF5:18,PTEN:17,FTSJD1:17,GATA3:17,EP300:16,MLL:16,BAP1:16,EPHA2:16,CHD3:16,ATXN3:15,NCOR1:15,TTK:15,IRF2:15,MAX:14,PGR:14,RB1:14,XPO4:14,KLF6:14,CCAR1:14,FAT1:14,CHD8:13,BMPR1A:13,ATM:13,SETD2:13,CTCF:13,CREBBP:12,TRAF3:12,LATS1:12,ZC3H13:12,CDH1:12,TGFBR2:12,WAC:12,YLPM1:11,ARID1B:11,PTCH1:11,FBXW7:11,BRCA2:11,AJUBA:10,ARID1A:10,KDM6A:10,MYCL1:10,SMARCA1:10,RPL5:10,PBRM1:10,ATF7IP:9,HNRPDL:9,BCOR:9,PTMA:9,VHL:9,ELL2:9,PIK3R1:9,AXIN1:8,FUBP1:8,THRAP3:8,CDKN1B:8,RBM10:8,TSC1:8,CBWD3:8,NAA15:8,ARHGAP35:8,DHX15:8,BAX:8,MAP3K1:8,RASA1:8,RTF1:8,ATRX:7,DDX3X:7,DNMT3A:7,DYRK1A:7,JAK1:7,KRT222:7,MSH2:7,STAG2:7,MLL3:7,USP9X:7,LYRM4:7,B2M:7,PPM1D:6,SCAF4:6,FAM123B:6,STK11:6,APC:6,KDM5C:6,HSP90AB1:6,TBL1XR1:5,BRCA1:5,CDK12:5,INPPL1:5,TP53:5,MGA:5,SIN3A:5,TP53BP1:5,TCF12:5,MSH6:5,KIAA1267:4,ZFP36L2:4,ZNF750:4,CUL3:4,RNF111:4,ACVR2A:4,NF1:4,CIC:4,CDKN1A:4,HLA-A:4,HLA-B:4,CASP8:4,TBX3:4,PPP3R1:3,ARID2:3,NOTCH1:3,ACVR1B:3,DAZAP1:3,FOXA2:3,NSD1:3,BCL2L11:3,MLL4:3,RQCD1:3,CTNND1:3,SOX9:2,MLL2:2,AXIN2:2,BMPR2:2,RNF43:1,BRE:1,ELF3:1,IRF6:1	TP53:11,PBRM1:3,PTEN:3,FAT1:2,ARID1A:2,RB1:2,NF1:2,CDH1:1,KMT2C:1,MLL3:1,BAP1:1,BRD7:1,EP300:1,STK11:1,TGFBR2:1,STAG2:1,ARID2:1,AXIN1:1,CREBBP:1,BRCA2:1,FBXW7:1,BRCA1:1	13:20,10:20,22:18,18:16,4:16,14:15,11:8,15:6,9:6,21:6,17:3,6:2,16:2,1:2,5:2,2:1,3:1	20:17,7:15,8:9,19:6,13:6,5:5,12:4,21:4,2:2,9:2,14:2,16:1,11:1,17:1,22:1,3:1,10:1	8p:26,17p:24,16q:19,3p:16,6q:15,1p:12,9p:12,4p:8,5q:7,9q:6,10q:6,4q:5,18q:5,11q:4,19p:4,11p:3,19q:3,10p:2,16p:2,3q:1,2p:1,7p:1,6p:1,12p:1,20p:1	1q:22,8q:21,16p:11,5p:10,17q:9,20q:9,6p:8,3q:8,7p:6,12p:5,19q:5,7q:5,10p:3,9q:2,2q:1,18p:1,19p:1,4q:1,2p:1	TP53:32,GPS2:27,8p:26,13:26,CDKN2A:25,ZC3H18:25,PIK3CA:25,17p:24,NF2:22,MAP2K4:22,1q:22,MYC:22,PTEN:22,CBFB:22,EGFR:22,EP300:21,SMAD4:21,8q:21,BRD7:21,10:21,CUL1:21,CHEK2:20,SMAD2:20,H3F3A:20,CNOT1:20,22:19,PSIP1:19,RPL22:19,16q:19,NUP93:19,KLF5:19,CHD3:19,GATA3:19,NCOR1:18,COL1A2:18,BAP1:18,FAT1:18,SETD2:18,FTSJD1:18,CHD8:17,20:17,MLL:17,ATM:17,RB1:17,BRAF:17,14:17,GNAS:16,18:16,RBM39:16,GTF2I:16,EPHA2:16,IRF2:16,4:16,TRRAP:16,3p:16,PLCG1:15,ATXN3:15,CREBBP:15,7:15,ARID1A:15,6q:15,TP63:15,TTK:15,CTCF:15,BRCA2:15,CCAR1:15,MET:15,SLC27A5:14,MAX:14,RAC1:14,SMARCA4:14,PGR:14,CRB1:14,KRAS:14,XPO4:14,KLF6:14,TGFBR2:14,POLQ:14,PBRM1:14,PIK3R1:14,SOX17:13,TRAF3:13,ARID1B:13,ERBB2:13,KEAP1:13,PTCH1:13,GNA13:13,BMPR1A:13,FBXW7:13,DDR2:13,16p:13,SPOP:13,ZC3H13:13,CDH1:13,APC:13,ATF7IP:12,ATRX:12,BRCA1:12,LATS1:12,1p:12,KRT15:12,BCOR:12,ERBB3:12,RASA1:12,WAC:12,9p:12,ERCC2:11,MAP2K2:11,YLPM1:11,KDM6A:11,AKT1:11,GRIN2A:11,SMARCA1:11,CACNA1E:11,USP9X:11,MAP3K1:11,ATR:11,ARHGAP35:11,GNA11:11,PPP2R1A:10,AJUBA:10,AXIN1:10,21:10,MYCL1:10,THRAP3:10,STAT3:10,PTMA:10,FOXA1:10,KAT8:10,CHD4:10,HIST2H2BE:10,RPL5:10,RXRA:10,5p:10,IDH1:9,SCAF4:9,8:9,3q:9,CDK12:9,DDX3X:9,DYRK1A:9,HNRPDL:9,MSH2:9,STAG2:9,FGFR3:9,PIK3R2:9,17q:9,CCND1:9,LZTR1:9,11:9,TSC1:9,HEPH:9,PTPN11:9,6p:9,20q:9,NF1:9,NRAS:9,VHL:9,CDK4:9,ELL2:9,RRAS2:9,FUBP1:8,JAK1:8,U2AF1:8,CDKN1B:8,9q:8,RBM10:8,NFE2L2:8,19q:8,DICER1:8,STK11:8,MYH9:8,CBWD3:8,9:8,WT1:8,MLL3:8,NAA15:8,DHX15:8,4p:8,MAPK1:8,BAX:8,MGA:8,RTF1:8,NSD1:8,KDM5C:8,5:7,DNMT3A:7,KRT222:7,PPM1D:7,CUL3:7,EIF1AX:7,FGFR2:7,FAM123B:7,5q:7,PPP6C:7,7p:7,KMT2D:7,HLA-B:7,LYRM4:7,CASP8:7,B2M:7,FLT4:6,SCN2A:6,TBL1XR1:6,19:6,ZNF750:6,HRAS:6,ARID2:6,4q:6,10q:6,NOTCH1:6,RNF111:6,12p:6,TDG:6,ACVR1:6,RAF1:6,SF3B1:6,15:6,ACVR2A:6,PIK3CB:6,CIC:6,HLA-A:6,TP53BP1:6,HSP90AB1:6,WTAP:5,KIAA1267:5,ZFP36L2:5,SOS1:5,SMAD3:5,INPPL1:5,RET:5,10p:5,19p:5,ESR1:5,KMT2C:5,RHOA:5,PCBP1:5,18q:5,SIN3A:5,CDKN1A:5,KANSL1:5,KMT2B:5,TCF12:5,MSH6:5,7q:5,GNAQ:5,KIT:5,EPAS1:4,12:4,SOX9:4,11q:4,CTNNB1:4,ERBB4:4,DAZAP1:4,AMD1:4,COL11A1:4,17:4,MTOR:4,MAP2K1:4,ASXL1:4,FAT4:4,SF1:4,MLL4:4,TBX3:4,KMT2A:4,RHOB:3,PPP3R1:3,MLL2:3,16:3,IDH2:3,ACVR1B:3,COL3A1:3,2:3,FOXA2:3,AXIN2:3,RNF43:3,TNNI3K:3,11p:3,EEF1A1:3,METTL14:3,KDR:3,BMPR2:3,BCL2L11:3,RQCD1:3,CTNND1:3,2p:2,6:2,G6PD:2,CMTR2:2,NIPBL:2,AMER1:2,1:2,SI:2,3:2,2q:1,MYH2:1,BRE:1,18p:1,ELF3:1,IRF6:1,HNRNPDL:1,SAMHD1:1,20p:1
38	PIK3CA:14,MTOR:6,SOS1:5,POLQ:5,CHD4:4,BRAF:4,SMARCA4:4,EPAS1:4,CTNNB1:3,PPP2R1A:3,FGFR2:3,WT1:3,CACNA1E:3,KRAS:3,EGFR:2,NRAS:2,HRAS:2,MYC:2,ATR:2,TRRAP:2,ERBB3:2,PTPN11:2,FGFR3:1,MAP2K1:1,RAF1:1,SPOP:1,RET:1,IDH1:1,EEF1A1:1,COL1A2:1,COL11A1:1,STAT3:1,CRB1:1,AKT1:1,KEAP1:1,GRIN2A:1,HIST2H2BE:1,GNAS:1,KIT:1,COL3A1:1,HEPH:1,RBM39:1,TP63:1,H3F3A:1,SF3B1:1,GRM7:1,MET:1,GNAQ:1,GNA11:1	MYC:23,MET:23,CACNA1E:19,CRB1:19,H3F3A:18,DDR2:18,EGFR:17,GRIN2A:15,PLCG1:13,POLQ:13,TP63:13,CCND1:13,RAC1:13,COL1A2:13,SLC27A5:12,RXRA:12,CUL1:12,GTF2I:12,CDK4:11,MYH9:11,PCBP1:11,ATR:10,KEAP1:10,RBM39:10,SPOP:10,GNA13:10,HIST2H2BE:10,ERBB2:10,TRRAP:10,BRAF:10,GNA11:9,KRAS:9,FLT4:9,KAT8:9,MAPK1:9,SOX17:9,PIK3CA:9,CHD4:8,GNAS:8,KRT15:8,NRAS:8,PPP6C:8,ERBB3:8,ACVR1:8,PPP2R1A:7,TDG:7,GNAQ:7,COL3A1:7,EIF1AX:7,HRAS:7,RRAS2:7,LZTR1:7,EPAS1:7,SF1:7,ERCC2:6,PIK3CB:6,PTPN11:6,SMARCA4:6,IDH2:6,MTOR:6,SMAD3:6,HEPH:6,DICER1:6,TNNI3K:6,AKT1:6,FGFR3:6,KIT:6,SOS1:6,U2AF1:6,KDR:6,RHOB:6,STAT3:5,ESR1:5,SF3B1:5,G6PD:5,EEF1A1:5,FOXA1:4,MAP2K1:4,NFE2L2:4,WT1:4,WTAP:4,PIK3R2:4,CTNNB1:4,IDH1:4,MAP2K2:3,AMD1:3,RAF1:3,SCN2A:3,ERBB4:3,METTL14:2,FAT4:2,RHOA:2,FGFR2:1,RET:1,COL11A1:1	PIK3CA:3,EGFR:3,TRRAP:2,NFE2L2:1,CACNA1E:1,GRIN2A:1,FAT4:1,COL11A1:1,COL3A1:1,BRAF:1,MYC:1,COL1A2:1,CUL1:1,ERBB4:1	TP53:17,KMT2D:9,NSD1:8,ARHGAP35:7,ARID1A:7,FAT1:7,KMT2C:7,APC:6,BRCA2:5,CHD8:5,EPHA2:5,RNF43:5,SIN3A:5,SETD2:5,KMT2A:4,STAG2:4,THRAP3:4,PGR:4,EP300:4,FBXW7:4,AMER1:4,ATM:4,CIC:4,CTCF:4,JAK1:4,KANSL1:4,MGA:4,NCOR1:4,SMARCA1:4,BMPR1A:4,BRCA1:4,CREBBP:4,PTEN:4,NOTCH1:3,NIPBL:3,PIK3R1:3,PTCH1:3,STK11:3,ARID2:3,B2M:3,SCAF4:3,TRAF3:3,USP9X:3,PBRM1:3,CDK12:3,ARID1B:3,CHD3:2,CTNND1:2,NF1:2,RNF111:2,ZNF750:2,ACVR2A:2,ATF7IP:2,ATRX:2,IRF6:2,MAP2K4:2,RB1:2,SMAD2:2,ZC3H13:2,MLL3:2,MSH2:2,CMTR2:2,DYRK1A:2,CDKN2A:2,KMT2B:2,ACVR1B:2,RASA1:2,BAP1:2,CDKN1B:1,CDH1:1,TBX3:1,MAX:1,DAZAP1:1,HLA-A:1,MYCL:1,ASXL1:1,TBL1XR1:1,SOX9:1,ZFP36L2:1,CUL3:1,BCOR:1,VHL:1,HLA-B:1,IRF2:1,ZC3H18:1,CDKN1A:1,FTSJD1:1,RBM10:1,TCF12:1,YLPM1:1,FAM123B:1,AXIN2:1,GPS2:1,RPL22:1,TSC1:1,ELF3:1,MAP3K1:1,MLL2:1,PPM1D:1,CASP8:1,DDX3X:1,KLF5:1,MSH6:1,PSIP1:1,INPPL1:1,KDM5C:1	ZC3H13:27,MAP2K4:19,NCOR1:19,BRD7:19,CNOT1:19,FTSJD1:19,SMAD2:18,CDKN2A:18,CBFB:17,MLL:17,XPO4:17,NUP93:16,EP300:16,ZC3H18:15,NF2:15,RB1:15,PSIP1:14,CHD3:14,RTF1:14,VHL:14,WAC:14,TGFBR2:13,KLF5:13,RPL22:13,CDH1:13,SETD2:13,SMAD4:13,BMPR1A:13,CTCF:13,CHEK2:12,ATM:12,BRCA2:12,PGR:12,TTK:12,CCAR1:11,TSC1:11,NAA15:11,LYRM4:11,GATA3:11,GPS2:10,PTCH1:10,SMARCA1:10,EPHA2:10,FAT1:10,FBXW7:10,LATS1:10,KLF6:10,SIN3A:10,ATRX:10,PBRM1:10,CBWD3:10,ARID1A:10,PPM1D:9,PTEN:9,HSP90AB1:9,RPL5:9,NF1:9,HLA-A:9,MYCL1:9,RNF111:9,B2M:9,CHD8:9,BAP1:8,IRF2:8,NOTCH1:8,INPPL1:8,TP53BP1:8,TRAF3:8,YLPM1:8,SCAF4:8,ZNF750:8,TP53:8,PTMA:7,MAP3K1:7,MLL3:7,HLA-B:7,DYRK1A:7,MAX:7,BCOR:7,STAG2:7,DDX3X:7,BRCA1:6,CDKN1A:6,JAK1:6,DAZAP1:6,BAX:6,RQCD1:6,CIC:6,ATXN3:6,ARHGAP35:6,AXIN1:6,FAM123B:6,TCF12:6,RASA1:6,ARID1B:6,MGA:6,CDK12:6,KDM5C:6,KDM6A:6,HNRPDL:6,STK11:5,KIAA1267:5,PIK3R1:5,ELL2:5,ARID2:5,KRT222:5,ELF3:5,IRF6:5,ACVR2A:5,BCL2L11:5,FUBP1:5,TBL1XR1:5,CUL3:4,DHX15:4,CTNND1:4,DNMT3A:4,APC:4,ATF7IP:4,RBM10:4,CREBBP:4,AJUBA:4,CASP8:4,THRAP3:4,ZFP36L2:4,FOXA2:3,MLL4:3,CDKN1B:3,NIPBL:3,BMPR2:3,AXIN2:3,MSH2:3,NSD1:3,MLL2:2,BRE:2,PPP3R1:2,RNF43:2,SOX9:2,USP9X:2,MSH6:1,ASXL1:1,SAMHD1:1,ACVR1B:1	TP53:9,RB1:6,PTEN:6,BAP1:3,PBRM1:2,SMAD4:2,KDM6A:2,CUL3:1,BRCA2:1,APC:1,SETD2:1,DYRK1A:1,BRD7:1,NF2:1,MGA:1,ATM:1,ZC3H13:1,NAA15:1,CMTR2:1,FTSJD1:1	13:19,10:15,4:13,22:13,9:11,18:10,21:10,15:8,14:6,3:5,6:5,11:4,17:4,1:3,5:2,19:1,16:1,2:1	7:18,20:15,5:11,8:10,12:7,19:6,2:5,21:5,16:4,13:4,17:3,9:3,14:2,22:2,11:2,1:1,6:1	8p:23,17p:19,3p:16,16q:13,6q:9,18q:9,11q:8,5q:8,9p:8,10q:7,1p:7,4p:6,4q:6,19p:4,18p:2,6p:2,10p:2,3q:2,9q:2,7p:1,12q:1,11p:1,17q:1	1q:24,8q:16,5p:13,3q:9,16p:6,20q:5,18p:4,6p:4,19q:3,17q:3,2p:3,12p:2,7p:2,11q:2,19p:2,10p:1,1p:1,2q:1,9q:1	TP53:34,ZC3H13:30,MYC:26,PIK3CA:26,1q:24,MET:24,CACNA1E:23,RB1:23,NCOR1:23,8p:23,13:23,EGFR:22,MAP2K4:21,FTSJD1:21,BRD7:20,CRB1:20,SMAD2:20,EP300:20,CDKN2A:20,H3F3A:19,PTEN:19,17p:19,CNOT1:19,SETD2:19,POLQ:18,DDR2:18,BRCA2:18,7:18,ARID1A:17,CBFB:17,GRIN2A:17,MLL:17,XPO4:17,ATM:17,FAT1:17,BMPR1A:17,CTCF:17,ZC3H18:16,8q:16,NF2:16,NUP93:16,CHD3:16,PGR:16,3p:16,20:15,PSIP1:15,EPHA2:15,SMAD4:15,22:15,SIN3A:15,VHL:15,10:15,PBRM1:15,BRAF:15,COL1A2:15,21:15,TP63:14,SMARCA1:14,9:14,CDH1:14,KLF5:14,RPL22:14,FBXW7:14,RTF1:14,WAC:14,TRRAP:14,CHD8:14,PLCG1:13,ARHGAP35:13,5p:13,PTCH1:13,TGFBR2:13,4:13,5:13,BAP1:13,16q:13,CCND1:13,RAC1:13,CUL1:13,ATR:12,CHD4:12,KRAS:12,SLC27A5:12,MTOR:12,RXRA:12,CHEK2:12,TSC1:12,NAA15:12,ATRX:12,TTK:12,B2M:12,GTF2I:12,CDK4:11,KEAP1:11,RBM39:11,SPOP:11,3q:11,STAG2:11,GPS2:11,HIST2H2BE:11,MYH9:11,CCAR1:11,NOTCH1:11,NF1:11,LYRM4:11,SOS1:11,TRAF3:11,RNF111:11,APC:11,GATA3:11,PCBP1:11,SCAF4:11,MGA:11,NSD1:11,EPAS1:11,GNA11:10,PPP2R1A:10,SMARCA4:10,8:10,GNA13:10,NRAS:10,PPM1D:10,BRCA1:10,JAK1:10,ERBB2:10,ERBB3:10,11q:10,CIC:10,HLA-A:10,LATS1:10,KLF6:10,CBWD3:10,DYRK1A:10,18:10,ZNF750:10,GNAS:9,FLT4:9,KAT8:9,HSP90AB1:9,RPL5:9,MAPK1:9,SOX17:9,IRF2:9,INPPL1:9,COL3A1:9,MYCL1:9,6q:9,YLPM1:9,KMT2D:9,18q:9,MLL3:9,ARID1B:9,HRAS:9,CDK12:9,KRT15:8,PTPN11:8,THRAP3:8,GNAQ:8,PPP6C:8,STK11:8,1p:8,5q:8,TP53BP1:8,MAP3K1:8,PIK3R1:8,RASA1:8,HLA-B:8,MAX:8,ARID2:8,CREBBP:8,15:8,ACVR1:8,BCOR:8,KDM6A:8,DDX3X:8,9p:8,14:8,CTNNB1:7,TDG:7,17:7,19:7,FGFR3:7,PTMA:7,10q:7,HEPH:7,CDKN1A:7,DAZAP1:7,12:7,WT1:7,FAM123B:7,TCF12:7,AKT1:7,EIF1AX:7,RRAS2:7,LZTR1:7,KIT:7,KMT2C:7,RNF43:7,ACVR2A:7,IRF6:7,KDM5C:7,SF1:7,ERCC2:6,PIK3CB:6,18p:6,IDH2:6,SMAD3:6,CUL3:6,16p:6,STAT3:6,BAX:6,RQCD1:6,DICER1:6,CTNND1:6,19p:6,ATXN3:6,TNNI3K:6,AXIN1:6,11:6,6p:6,SF3B1:6,4p:6,2:6,NIPBL:6,ATF7IP:6,TBL1XR1:6,U2AF1:6,ELF3:6,KDR:6,EEF1A1:6,HNRPDL:6,4q:6,6:6,RHOB:6,MAP2K1:5,20q:5,NFE2L2:5,KIAA1267:5,ESR1:5,16:5,ELL2:5,USP9X:5,MSH2:5,ZFP36L2:5,KRT222:5,G6PD:5,RBM10:5,IDH1:5,BCL2L11:5,3:5,CASP8:5,FUBP1:5,CDKN1B:4,KMT2A:4,FOXA1:4,17q:4,DHX15:4,WTAP:4,DNMT3A:4,1:4,PIK3R2:4,AMER1:4,KANSL1:4,FGFR2:4,RAF1:4,AJUBA:4,ERBB4:4,AXIN2:4,MAP2K2:3,19q:3,AMD1:3,FOXA2:3,10p:3,MLL2:3,MLL4:3,7p:3,2p:3,SOX9:3,FAT4:3,COL11A1:3,CMTR2:3,SCN2A:3,BMPR2:3,ACVR1B:3,9q:3,12p:2,METTL14:2,ASXL1:2,RET:2,RHOA:2,BRE:2,MSH6:2,PPP3R1:2,KMT2B:2,TBX3:1,MYCL:1,2q:1,SAMHD1:1,12q:1,11p:1,GRM7:1
39	PIK3CA:11,KRAS:6,EEF1A1:3,ATR:3,MTOR:2,SI:2,GTF2I:2,NFE2L2:2,BRAF:2,GNAS:2,CHD4:2,DICER1:2,CTNNB1:2,SOX17:2,COL11A1:1,FGFR3:1,SMARCA4:1,RHOA:1,IDH1:1,FGFR2:1,EGFR:1,EPAS1:1,CUL1:1,ERBB2:1,IL1RAPL2:1,ESR1:1,KIT:1	MYC:28,DDR2:26,RBM39:24,ERBB2:24,H3F3A:24,TRRAP:24,COL1A2:22,HIST2H2BE:22,GTF2I:21,RAC1:20,CUL1:18,GNA13:18,ATR:18,POLQ:18,TP63:18,CACNA1E:18,PLCG1:17,CCND1:17,GNAS:16,CRB1:16,EGFR:16,PIK3CA:15,MET:15,KAT8:14,KRAS:13,CDK4:12,PPP6C:12,SOX17:12,GNA11:12,ERCC2:11,SLC27A5:11,TDG:11,BRAF:11,ERBB3:11,GRIN2A:11,SPOP:11,RXRA:10,COL11A1:10,KRT15:10,SOS1:10,FOXA1:10,MAPK1:10,KEAP1:9,MAP2K2:9,PIK3R2:9,U2AF1:9,CHD4:9,SMARCA4:9,STAT3:9,PPP2R1A:8,COL3A1:8,FGFR2:8,PIK3CB:8,RRAS2:8,RET:7,EPAS1:7,NRAS:7,SMAD3:7,FGFR3:7,HEPH:7,GNAQ:7,EEF1A1:7,KIT:6,PTPN11:6,MYH9:6,WTAP:6,HRAS:6,SF1:6,AMD1:6,FLT4:5,G6PD:5,IDH1:5,LZTR1:5,PCBP1:5,TNNI3K:5,RAF1:5,DICER1:5,WT1:5,SCN2A:4,IDH2:4,ACVR1:4,MTOR:4,MAP2K1:4,FAT4:4,METTL14:4,NFE2L2:4,AKT1:4,SF3B1:3,CTNNB1:3,EIF1AX:3,ESR1:3,ERBB4:2,KDR:2,RHOB:2,RHOA:1,MYH2:1	PIK3CA:5,KRAS:4,ERBB3:2,FGFR3:1,KRT15:1,RBM39:1,SOS1:1,MYC:1,EGFR:1,CACNA1E:1,MTOR:1,CRB1:1	TP53:25,APC:10,MGA:6,ZC3H13:5,ARID1A:5,GATA3:4,SETD2:3,KMT2C:3,RB1:3,STAG2:3,FAT1:3,TBX3:3,FBXW7:3,ATM:3,AXIN2:3,KMT2D:3,KDM6A:2,MLL3:2,ASXL1:2,PBRM1:2,BRCA2:2,PTEN:2,CREBBP:2,BCOR:2,SIN3A:2,NIPBL:2,SMARCA1:2,ATRX:2,TRAF3:2,PGR:2,CDKN1A:1,CDKN1B:1,EP300:1,PSIP1:1,RASA1:1,PIK3R1:1,NOTCH1:1,CHD3:1,NCOR1:1,FOXA2:1,EPHA2:1,SMAD2:1,NAA15:1,AMER1:1,IRF2:1,NUP93:1,RBM10:1,KMT2A:1,MLL:1,ARHGAP35:1,TGFBR2:1,ARID2:1,KMT2B:1,ZFP36L2:1,PTCH1:1,SCAF4:1,CDKN2A:1,BRCA1:1,RNF43:1,SMAD4:1,DHX15:1,CUL3:1,USP9X:1,LATS1:1	MAP2K4:29,GPS2:29,SMAD4:26,CDKN2A:26,NF2:23,CHD3:23,PSIP1:21,KLF5:20,GATA3:20,ZC3H18:19,EP300:18,BAP1:17,DYRK1A:17,BAX:17,CIC:17,PTEN:17,SMAD2:17,FAT1:16,BRD7:16,FTSJD1:15,STK11:15,ATM:15,RPL5:15,LYRM4:15,CDKN1B:15,XPO4:14,RPL22:14,HLA-A:14,EPHA2:14,CHEK2:14,ELL2:14,MAX:14,PIK3R1:14,KLF6:14,NCOR1:13,ARID1B:13,PGR:13,IRF2:13,AJUBA:13,RB1:13,FBXW7:12,ZC3H13:12,FAM123B:12,PTCH1:12,CDH1:12,SMARCA1:12,MLL:12,B2M:12,RASA1:12,CBWD3:12,WAC:12,NOTCH1:11,RBM10:11,ARHGAP35:11,HLA-B:11,LATS1:11,TTK:11,CBFB:11,TGFBR2:11,KDM6A:11,SETD2:11,CCAR1:11,APC:10,TSC1:10,CNOT1:10,NUP93:10,TP53:10,CDKN1A:10,INPPL1:10,MAP3K1:10,ARID1A:10,VHL:10,CREBBP:9,NSD1:9,KRT222:9,HSP90AB1:9,RTF1:9,SCAF4:9,PBRM1:9,ATXN3:9,BRCA1:8,NF1:8,BMPR2:8,ACVR1B:8,BCOR:8,JAK1:8,TP53BP1:8,BRCA2:8,RNF111:8,CHD8:8,THRAP3:8,CTNND1:7,ZNF750:7,ARID2:7,MLL2:7,DAZAP1:7,MYCL1:7,ATF7IP:7,BMPR1A:7,ATRX:7,MGA:7,YLPM1:7,KDM5C:7,AXIN1:7,ACVR2A:6,PTMA:6,DDX3X:6,CDK12:5,KIAA1267:5,CUL3:5,RQCD1:5,TBX3:5,FUBP1:5,PPM1D:5,TRAF3:5,BCL2L11:4,HNRPDL:4,NAA15:4,NIPBL:4,MLL4:4,SIN3A:4,TCF12:4,CASP8:4,USP9X:4,FOXA2:3,STAG2:3,AXIN2:3,SOX9:3,TBL1XR1:3,ELF3:3,IRF6:3,CTCF:3,RNF43:2,ZFP36L2:2,PPP3R1:2,MLL3:2,DHX15:2,DNMT3A:1,BRE:1,E2F1:1,MSH2:1,MSH6:1	TP53:11,PTEN:4,RB1:2,NF2:2,KMT2C:2,MLL3:2,APC:2,SMAD4:2,VHL:2,AXIN1:1,INPPL1:1,RASA1:1,MAP3K1:1,STK11:1,PIK3R1:1,FAT1:1,NSD1:1,PBRM1:1,BAP1:1,CHD8:1,ZNF750:1,FBXW7:1,ARID2:1,MYCL:1,MYCL1:1,CDKN1B:1	22:28,18:22,4:19,13:18,21:16,14:12,10:12,15:12,9:7,11:6,17:5,16:5,6:4,3:4,5:4,2:3,19:3	20:22,7:17,8:9,13:8,12:6,21:5,16:3,5:3,9:3,14:3,19:2,17:2,11:2,3:1	17p:38,8p:37,16q:21,6q:19,5q:18,18q:16,3p:16,9p:14,1p:13,11q:10,19p:10,10q:6,4q:6,2q:3,9q:3,11p:3,10p:3,4p:2,3q:1,12q:1,12p:1,5p:1,20p:1	1q:26,8q:20,5p:15,20q:13,16p:12,7p:11,3q:8,10p:5,19q:5,6p:5,9q:4,17q:3,19p:3,12p:3,18p:2,20p:2,7q:2,2p:2,9p:2,5q:1,16q:1,12q:1,11q:1,17p:1,8p:1	TP53:46,17p:39,8p:38,PIK3CA:31,MAP2K4:29,SMAD4:29,GPS2:29,MYC:29,22:28,CDKN2A:27,DDR2:26,1q:26,13:26,RBM39:25,ERBB2:25,NF2:25,H3F3A:24,TRRAP:24,CHD3:24,GATA3:24,KRAS:23,GTF2I:23,PTEN:23,20:22,APC:22,PSIP1:22,16q:22,COL1A2:22,18:22,HIST2H2BE:22,21:21,ATR:21,FAT1:20,KLF5:20,8q:20,RAC1:20,CUL1:19,EP300:19,5q:19,4:19,6q:19,CACNA1E:19,ZC3H18:19,GNAS:18,GNA13:18,RB1:18,POLQ:18,TP63:18,BAP1:18,ATM:18,EGFR:18,SMAD2:18,PLCG1:17,ZC3H13:17,7:17,CCND1:17,CDKN1B:17,DYRK1A:17,CRB1:17,BAX:17,CIC:17,FBXW7:16,18q:16,BRD7:16,STK11:16,5p:16,3p:16,9p:16,PIK3R1:16,ARID1A:15,FTSJD1:15,PGR:15,RPL5:15,EPHA2:15,LYRM4:15,14:15,MET:15,KAT8:14,NCOR1:14,SETD2:14,XPO4:14,RPL22:14,SMARCA1:14,RASA1:14,HLA-A:14,SOX17:14,CHEK2:14,IRF2:14,ELL2:14,MAX:14,KLF6:14,ERBB3:13,BRAF:13,KDM6A:13,PTCH1:13,ARID1B:13,MLL:13,20q:13,MGA:13,1p:13,AJUBA:13,19p:13,CDK4:12,PPP6C:12,FAM123B:12,NOTCH1:12,RBM10:12,PBRM1:12,ARHGAP35:12,CDH1:12,LATS1:12,16p:12,B2M:12,TGFBR2:12,CBWD3:12,GNA11:12,10:12,15:12,VHL:12,WAC:12,ERCC2:11,SLC27A5:11,TDG:11,COL11A1:11,KRT15:11,SOS1:11,CREBBP:11,CDKN1A:11,HLA-B:11,TTK:11,CHD4:11,7p:11,GRIN2A:11,SPOP:11,CBFB:11,NUP93:11,11q:11,INPPL1:11,MAP3K1:11,CCAR1:11,RXRA:10,NSD1:10,SMARCA4:10,TSC1:10,BCOR:10,BRCA2:10,FOXA1:10,CNOT1:10,9:10,MAPK1:10,SCAF4:10,EEF1A1:10,KEAP1:9,MAP2K2:9,PIK3R2:9,U2AF1:9,BRCA1:9,FGFR3:9,ARID2:9,FGFR2:9,KRT222:9,STAT3:9,HSP90AB1:9,RTF1:9,3q:9,ATRX:9,CHD8:9,ATXN3:9,8:9,PPP2R1A:8,NF1:8,ZNF750:8,16:8,10p:8,COL3A1:8,EPAS1:8,AXIN1:8,BMPR2:8,ACVR1B:8,TBX3:8,JAK1:8,PIK3CB:8,MYCL1:8,TP53BP1:8,11:8,RNF111:8,THRAP3:8,RRAS2:8,RET:7,CTNND1:7,9q:7,MTOR:7,NRAS:7,17:7,KIT:7,MLL2:7,SMAD3:7,5:7,HEPH:7,DAZAP1:7,GNAQ:7,ATF7IP:7,BMPR1A:7,DICER1:7,YLPM1:7,TRAF3:7,KDM5C:7,12:6,IDH1:6,10q:6,MLL3:6,CUL3:6,STAG2:6,AXIN2:6,4q:6,NIPBL:6,PTPN11:6,MYH9:6,ACVR2A:6,PTMA:6,NFE2L2:6,WTAP:6,DDX3X:6,HRAS:6,SF1:6,AMD1:6,SIN3A:6,FLT4:5,G6PD:5,CDK12:5,KIAA1267:5,19:5,LZTR1:5,PCBP1:5,TNNI3K:5,KMT2C:5,RQCD1:5,FUBP1:5,19q:5,NAA15:5,PPM1D:5,6p:5,RAF1:5,CTNNB1:5,WT1:5,3:5,USP9X:5,SCN2A:4,BCL2L11:4,HNRPDL:4,FOXA2:4,IDH2:4,ACVR1:4,MAP2K1:4,FAT4:4,METTL14:4,MLL4:4,AKT1:4,TCF12:4,CASP8:4,6:4,12p:4,ESR1:4,20p:3,2q:3,11p:3,17q:3,SF3B1:3,RNF43:3,SOX9:3,ZFP36L2:3,2:3,EIF1AX:3,TBL1XR1:3,KMT2D:3,ELF3:3,IRF6:3,CTCF:3,DHX15:3,18p:2,SI:2,7q:2,RHOA:2,ASXL1:2,ERBB4:2,4p:2,PPP3R1:2,2p:2,12q:2,KDR:2,RHOB:2,DNMT3A:1,AMER1:1,KMT2A:1,MYH2:1,KMT2B:1,BRE:1,E2F1:1,MSH2:1,MSH6:1,MYCL:1,IL1RAPL2:1
40	PIK3CA:6,EEF1A1:4,KRAS:4,SMARCA4:4,BRAF:3,CHD4:3,KEAP1:3,MET:3,PTPN11:3,AKT1:2,ERBB3:2,PPP2R1A:2,CACNA1E:2,GNAS:2,IL1RAPL2:2,CTNNB1:2,ATR:2,U2AF1:2,CRB1:2,KDR:1,FGFR3:1,POLQ:1,FOXA1:1,SF3B1:1,ERBB2:1,MTOR:1,IDH1:1,DDR2:1,ERBB4:1,NRAS:1,SMAD3:1,TRRAP:1,EPAS1:1,COL1A2:1,MAPK1:1,PLCG1:1,EIF1AX:1,CUL1:1,NFE2L2:1,COL3A1:1,COL11A1:1,SOX17:1,FAT4:1,MYH2:1,DICER1:1,RBM39:1,GNAQ:1,MYC:1,LZTR1:1,SPOP:1	H3F3A:29,MYC:29,TP63:24,ATR:23,PIK3CA:23,POLQ:23,RAC1:23,COL1A2:22,RBM39:22,CUL1:21,GNAS:20,CACNA1E:20,EGFR:19,CRB1:19,TRRAP:18,PLCG1:18,MET:17,GTF2I:16,DDR2:16,PIK3CB:16,FLT4:14,ERBB3:14,HIST2H2BE:14,CDK4:13,PTPN11:13,GNA13:13,ERCC2:12,GNA11:12,BRAF:12,ERBB2:12,CCND1:12,PIK3R2:12,G6PD:11,KAT8:11,TDG:11,EIF1AX:11,HEPH:11,KRAS:11,IDH1:11,SOX17:11,KEAP1:10,PPP2R1A:10,RET:10,RXRA:10,AMD1:10,CHD4:10,NRAS:10,SMARCA4:10,PCBP1:10,KRT15:9,RRAS2:9,MAP2K2:8,SLC27A5:8,DICER1:8,EEF1A1:8,GRIN2A:8,AKT1:7,RAF1:7,COL3A1:7,NFE2L2:7,SF3B1:7,IDH2:7,SOS1:7,EPAS1:7,ACVR1:7,MTOR:7,WTAP:7,SPOP:7,KIT:6,PPP6C:6,CTNNB1:6,COL11A1:6,TNNI3K:6,MAPK1:6,RHOB:6,FOXA1:6,ERBB4:6,FAT4:5,FGFR2:5,HRAS:5,WT1:5,MYH9:5,KDR:5,STAT3:5,MAP2K1:5,METTL14:4,U2AF1:4,LZTR1:4,FGFR3:4,GNAQ:3,RHOA:3,SCN2A:3,SMAD3:3,SF1:1,ESR1:1	KRAS:10,PIK3CA:4,MET:3,TRRAP:3,EGFR:3,PIK3R2:1,ERCC2:1,COL1A2:1,EPAS1:1,GRIN2A:1,PIK3CB:1,ERBB2:1,HRAS:1,MYC:1,CACNA1E:1,ERBB4:1,RET:1,BRAF:1,ATR:1	TP53:35,APC:10,FAT1:7,KMT2D:7,NCOR1:7,BRCA2:6,CDKN2A:6,KMT2C:6,PTEN:6,SCAF4:5,EP300:5,GATA3:5,ATM:5,RNF43:5,CDK12:4,EPHA2:4,SETD2:4,ZFP36L2:4,MGA:4,AMER1:4,NOTCH1:4,SMAD4:4,CIC:4,AXIN1:4,ATF7IP:4,RB1:4,RPL22:3,ARID1A:3,ATRX:3,FBXW7:3,NF1:3,ARHGAP35:3,NIPBL:3,FAM123B:3,CTNND1:3,BCOR:3,KMT2A:3,TBX3:3,NSD1:3,ACVR2A:3,KMT2B:3,ZNF750:3,PIK3R1:3,MAP3K1:2,CHEK2:2,IRF2:2,JAK1:2,KANSL1:2,MYCL:2,SIN3A:2,THRAP3:2,USP9X:2,BRCA1:2,ARID1B:2,DAZAP1:2,FOXA2:2,STAG2:2,ASXL1:2,RBM10:2,SOX9:2,CHD8:2,CTCF:2,HNRNPDL:1,HNRPDL:1,KDM6A:1,KLF5:1,KLF6:1,PSIP1:1,TSC1:1,MSH2:1,E2F1:1,TRAF3:1,ZC3H13:1,RNF111:1,B2M:1,BAP1:1,MSH6:1,VHL:1,IRF6:1,TGFBR2:1,TCF12:1,RQCD1:1,KDM5C:1,PBRM1:1,DNMT3A:1,ATXN3:1,CREBBP:1,MLL3:1,MLL4:1,TBL1XR1:1,ARID2:1,BMPR2:1,MLL2:1,RPL5:1,SMARCA1:1,YLPM1:1,BMPR1A:1,PTCH1:1,SMAD2:1	MAP2K4:31,CHD3:29,GPS2:28,FTSJD1:24,PSIP1:24,BAP1:22,ATXN3:22,NF2:21,MAX:20,PBRM1:19,PTEN:19,GATA3:19,KLF5:18,TGFBR2:18,B2M:18,CDKN2A:18,CDH1:18,RPL22:18,NCOR1:18,ARID1B:17,SETD2:17,SMAD4:17,DYRK1A:17,RB1:16,TSC1:16,FBXW7:16,AJUBA:16,STK11:16,CBFB:16,NUP93:16,TP53:16,BMPR1A:16,VHL:15,PIK3R1:15,BRD7:15,EPHA2:15,CHEK2:15,CNOT1:15,ATM:15,PGR:15,CHD8:15,EP300:14,SMAD2:14,LATS1:14,CBWD3:14,XPO4:13,ARID1A:13,BAX:13,IRF2:13,TRAF3:13,ZC3H13:13,ATRX:13,RASA1:13,WAC:13,KLF6:13,YLPM1:13,ELL2:12,FAT1:12,RPL5:12,BRCA2:12,TP53BP1:12,TTK:12,ZC3H18:11,ZNF750:11,BCOR:11,SMARCA1:11,KRT222:11,HNRPDL:10,PTCH1:10,JAK1:10,MYCL1:10,CTCF:10,MLL:10,RNF111:10,RTF1:10,CCAR1:10,MGA:9,CREBBP:9,AXIN2:9,DAZAP1:9,CASP8:9,BRCA1:9,MAP3K1:9,LYRM4:9,HLA-A:9,HLA-B:9,ACVR2A:8,ACVR1B:8,CDKN1B:8,TCF12:8,ARHGAP35:8,CUL3:8,APC:8,FAM123B:8,SCAF4:8,NAA15:8,SIN3A:8,THRAP3:8,ZFP36L2:8,INPPL1:7,PPM1D:7,MLL3:7,CDKN1A:7,BRE:7,AXIN1:6,FOXA2:6,NOTCH1:6,CIC:6,CTNND1:6,MSH2:6,HSP90AB1:6,RNF43:5,NIPBL:5,RQCD1:5,KDM6A:5,TBX3:5,MSH6:5,DDX3X:5,FUBP1:5,STAG2:5,PPP3R1:5,MLL4:4,SOX9:4,BMPR2:4,RBM10:4,NSD1:4,ELF3:4,USP9X:4,DNMT3A:4,MLL2:3,ARID2:3,KIAA1267:3,KDM5C:3,PTMA:3,ATF7IP:3,CDK12:2,BCL2L11:2,IRF6:2,NF1:2,TBL1XR1:2,DHX15:1,ASXL1:1	TP53:13,PTEN:5,APC:4,STK11:3,KMT2C:3,MLL3:3,SMAD4:3,VHL:3,ARID1A:3,RB1:2,NF1:2,PBRM1:2,FBXW7:2,SMAD2:2,AXIN1:2,CTCF:2,ATM:1,EP300:1,EPHA2:1,BAP1:1,ACVR2A:1,CHEK2:1,TGFBR2:1,B2M:1,KMT2A:1,MLL:1,USP9X:1,SETD2:1,CHD8:1,NOTCH1:1,KMT2D:1,MLL2:1,YLPM1:1	22:28,13:19,4:18,21:18,14:17,15:16,18:16,10:15,9:12,17:7,16:6,1:5,3:5,6:5,2:3,11:3,19:3,5:2,12:1	7:21,20:21,13:13,8:12,5:8,12:8,2:6,19:5,9:4,21:4,16:3,6:3,4:2,17:2,1:1,15:1	17p:35,8p:33,3p:25,5q:22,16q:20,9p:19,19p:14,6q:13,1p:12,11q:11,4q:10,18q:10,10q:6,6p:4,11p:4,18p:3,4p:3,9q:2,10p:2,2p:1,17q:1	1q:27,8q:22,3q:18,5p:18,20q:14,7p:8,16p:7,6p:6,12p:5,2p:5,19q:4,10p:3,20p:3,17q:3,9q:2,12q:2,9p:1,19p:1,5q:1,7q:1	TP53:64,17p:35,PIK3CA:33,8p:33,13:32,MAP2K4:31,MYC:31,PTEN:30,H3F3A:29,CHD3:29,22:28,GPS2:28,1q:27,ATR:26,KRAS:25,NCOR1:25,PSIP1:25,3p:25,POLQ:24,COL1A2:24,CDKN2A:24,GATA3:24,TP63:24,BAP1:24,SMAD4:24,FTSJD1:24,RAC1:23,5q:23,CACNA1E:23,RBM39:23,ATXN3:23,MET:23,CUL1:22,PBRM1:22,RB1:22,EGFR:22,GNAS:22,TRRAP:22,APC:22,SETD2:22,8q:22,21:22,RPL22:21,7:21,NF2:21,20:21,FBXW7:21,CRB1:21,ATM:21,4:20,TGFBR2:20,B2M:20,EP300:20,EPHA2:20,16q:20,MAX:20,9p:20,ARID1B:19,KLF5:19,VHL:19,ARID1A:19,FAT1:19,PLCG1:19,STK11:19,PIK3R1:18,BRCA2:18,CHEK2:18,3q:18,5p:18,CDH1:18,CHD8:18,15:17,TSC1:17,DDR2:17,PIK3CB:17,14:17,BMPR1A:17,SMAD2:17,DYRK1A:17,18:16,GTF2I:16,BRAF:16,ERBB3:16,PTPN11:16,ATRX:16,AJUBA:16,9:16,CBFB:16,NUP93:16,19p:15,IRF2:15,BRD7:15,CNOT1:15,10:15,PGR:15,YLPM1:15,FLT4:14,ERBB2:14,KLF6:14,HIST2H2BE:14,20q:14,TRAF3:14,SMARCA4:14,ZNF750:14,CTCF:14,LATS1:14,ZC3H13:14,BCOR:14,CBWD3:14,CDK4:13,ERCC2:13,KEAP1:13,PIK3R2:13,SCAF4:13,XPO4:13,CHD4:13,GNA13:13,BAX:13,MGA:13,RPL5:13,6q:13,RASA1:13,WAC:13,PPP2R1A:12,EIF1AX:12,GNA11:12,8:12,EEF1A1:12,AXIN1:12,ELL2:12,JAK1:12,ZFP36L2:12,CCND1:12,ACVR2A:12,1p:12,TP53BP1:12,TTK:12,SMARCA1:12,IDH1:12,SOX17:12,G6PD:11,KAT8:11,RET:11,TDG:11,HNRPDL:11,MAP3K1:11,HEPH:11,BRCA1:11,NRAS:11,NOTCH1:11,PTCH1:11,DAZAP1:11,ZC3H18:11,11q:11,ARHGAP35:11,MLL:11,FAM123B:11,MLL3:11,RNF111:11,KRT222:11,RXRA:10,5:10,AMD1:10,SIN3A:10,THRAP3:10,CREBBP:10,RNF43:10,CIC:10,MYCL1:10,4q:10,6p:10,18q:10,RTF1:10,PCBP1:10,CCAR1:10,AKT1:9,2:9,17:9,12:9,16:9,DICER1:9,KRT15:9,KMT2C:9,GRIN2A:9,TCF12:9,AXIN2:9,CASP8:9,EPAS1:9,LYRM4:9,CTNND1:9,RRAS2:9,HLA-A:9,HLA-B:9,MAP2K2:8,SLC27A5:8,6:8,19:8,KMT2D:8,CTNNB1:8,FOXA2:8,COL3A1:8,ACVR1B:8,CDKN1B:8,NFE2L2:8,SF3B1:8,CUL3:8,NIPBL:8,TBX3:8,NAA15:8,MTOR:8,7p:8,ERBB4:8,SPOP:8,USP9X:7,NF1:7,16p:7,RAF1:7,IDH2:7,SOS1:7,INPPL1:7,COL11A1:7,MSH2:7,FOXA1:7,PPM1D:7,NSD1:7,MAPK1:7,ACVR1:7,STAG2:7,WTAP:7,CDKN1A:7,ATF7IP:7,BRE:7,KDR:6,FAT4:6,KIT:6,PPP6C:6,1:6,KDM6A:6,CDK12:6,HRAS:6,U2AF1:6,SOX9:6,10q:6,RBM10:6,TNNI3K:6,RQCD1:6,2p:6,RHOB:6,MSH6:6,HSP90AB1:6,3:5,FGFR2:5,10p:5,FGFR3:5,WT1:5,MYH9:5,MLL4:5,MLL2:5,BMPR2:5,12p:5,STAT3:5,LZTR1:5,MAP2K1:5,DDX3X:5,FUBP1:5,DNMT3A:5,PPP3R1:5,9q:4,GNAQ:4,METTL14:4,17q:4,AMER1:4,19q:4,SMAD3:4,KMT2A:4,ARID2:4,ELF3:4,KDM5C:4,11p:4,11:3,20p:3,RHOA:3,18p:3,SCN2A:3,ASXL1:3,KMT2B:3,IRF6:3,KIAA1267:3,4p:3,PTMA:3,TBL1XR1:3,KANSL1:2,MYCL:2,12q:2,IL1RAPL2:2,BCL2L11:2,HNRNPDL:1,E2F1:1,SF1:1,DHX15:1,MYH2:1,7q:1,ESR1:1
41	PIK3CA:12,KRAS:8,CTNNB1:5,KIT:4,ATR:3,MTOR:3,NFE2L2:3,EGFR:3,BRAF:3,ERBB3:2,NRAS:2,PPP2R1A:2,ERBB2:2,IDH1:2,GNAS:2,PIK3R2:2,AKT1:2,PIK3CB:2,COL1A2:2,POLQ:2,CHD4:2,CACNA1E:1,FOXA1:1,WT1:1,COL3A1:1,MYC:1,SCN2A:1,FGFR3:1,FLT4:1,RRAS2:1,SI:1,PCBP1:1,MYH2:1,DICER1:1,SLC27A5:1,FGFR2:1,RHOA:1,FAT4:1,DDR2:1,EEF1A1:1,SMARCA4:1,TP63:1,GRM7:1,SMAD3:1,EPAS1:1,ESR1:1,SPOP:1,GNA11:1	PLCG1:27,GNAS:23,RBM39:23,TP63:23,MYC:22,H3F3A:21,TRRAP:20,EGFR:19,MET:19,CUL1:18,GTF2I:18,CRB1:18,ATR:17,POLQ:17,RAC1:17,MAP2K2:16,SMARCA4:15,CACNA1E:15,COL1A2:15,ERBB2:14,CCND1:14,EIF1AX:14,ERBB3:14,PIK3R2:13,SLC27A5:13,CDK4:12,KEAP1:12,PPP6C:12,RXRA:12,U2AF1:12,ERCC2:12,LZTR1:12,BRAF:12,SOS1:12,KRAS:11,PPP2R1A:11,G6PD:11,HIST2H2BE:11,PIK3CB:11,PIK3CA:11,AKT1:10,KRT15:10,RHOB:10,PCBP1:10,GNA11:10,KAT8:9,SOX17:9,MAPK1:9,NFE2L2:9,PTPN11:9,TDG:8,DICER1:8,GRIN2A:8,MYH9:8,DDR2:7,SF3B1:7,FOXA1:7,CHD4:7,MTOR:7,GNA13:7,HRAS:7,GNAQ:6,FGFR3:6,FLT4:6,EPAS1:6,HEPH:6,IDH2:6,IDH1:6,SF1:6,RAF1:5,COL11A1:5,ACVR1:5,EEF1A1:5,SPOP:5,KIT:4,COL3A1:4,MAP2K1:4,NRAS:4,AMD1:4,WTAP:4,STAT3:4,WT1:4,RRAS2:4,FGFR2:4,SCN2A:3,SMAD3:3,TNNI3K:3,FAT4:3,RET:2,METTL14:2,RHOA:2,CTNNB1:2,ERBB4:2,KDR:1,ESR1:1	PIK3CA:4,KRAS:3,AKT1:1,EPAS1:1,PLCG1:1,MYC:1,EGFR:1,MET:1,GNAS:1,BRAF:1,TRRAP:1,ERBB2:1,CACNA1E:1,CRB1:1,POLQ:1,SOX17:1,CHD4:1,SOS1:1,SPOP:1	TP53:20,APC:13,KMT2D:8,MGA:7,KMT2C:5,FAT1:5,NF1:5,KMT2B:5,KDM6A:5,USP9X:4,CHD3:4,ZFP36L2:4,KMT2A:4,CIC:4,ARHGAP35:4,CREBBP:4,AXIN2:3,ARID1A:3,MAP3K1:3,PTEN:3,CDH1:3,TGFBR2:3,NIPBL:3,ATRX:3,FBXW7:3,BRD7:3,RNF43:3,NCOR1:3,JAK1:3,RPL22:3,SIN3A:3,CCAR1:2,NSD1:2,DDX3X:2,HLA-B:2,PIK3R1:2,AMER1:2,ACVR2A:2,SOX9:2,BRCA2:2,NOTCH1:2,RQCD1:2,MSH6:2,PGR:2,CHEK2:2,EP300:2,ARID1B:2,BCOR:2,CHD8:2,IRF6:2,TBL1XR1:2,ZNF750:2,FUBP1:2,IRF2:2,PTCH1:2,RASA1:2,SETD2:2,CDKN1A:1,ELF3:1,YLPM1:1,TSC1:1,SMAD4:1,RB1:1,AXIN1:1,FAM123B:1,STAG2:1,DNMT3A:1,B2M:1,PBRM1:1,ASXL1:1,HLA-A:1,GATA3:1,KLF5:1,HSP90AB1:1,CDKN1B:1,SMARCA1:1,KRT222:1,RPL5:1,ATF7IP:1,EPHA2:1,MLL3:1,ATM:1,MAX:1,AJUBA:1,CTCF:1,PSIP1:1,FOXA2:1,HNRNPDL:1,KDM5C:1,MSH2:1,SCAF4:1,THRAP3:1,ZC3H13:1,KANSL1:1	CHD3:26,MAP2K4:26,PSIP1:24,PBRM1:22,GPS2:21,SMAD4:21,NCOR1:19,CDKN2A:19,NF2:19,ARID1A:19,MLL:18,SETD2:18,PGR:17,BMPR1A:17,PTEN:17,TSC1:17,ARID1B:17,ATM:16,PTCH1:16,SMARCA1:16,BRD7:16,IRF2:16,ATXN3:16,BAP1:16,CBWD3:16,SMAD2:16,KLF6:15,RPL22:14,TP53:14,FAT1:14,TTK:14,ZC3H18:14,B2M:14,FTSJD1:14,LATS1:14,GATA3:14,CBFB:13,KLF5:13,ELL2:13,NOTCH1:13,CNOT1:13,EP300:13,TGFBR2:13,VHL:13,TP53BP1:13,RTF1:13,MAX:12,RB1:12,STK11:12,AJUBA:12,MYCL1:12,ZC3H13:12,NAA15:12,FBXW7:11,EPHA2:11,HNRPDL:11,BRCA2:11,XPO4:11,WAC:11,JAK1:11,NF1:10,TRAF3:10,CHEK2:10,YLPM1:10,RNF111:10,CCAR1:10,RASA1:10,PIK3R1:10,CHD8:10,SIN3A:10,STAG2:9,DDX3X:9,KDM6A:9,MGA:9,HLA-A:9,INPPL1:9,TCF12:9,DYRK1A:9,THRAP3:9,CDH1:9,CTCF:9,ZNF750:8,FAM123B:8,KDM5C:8,NUP93:8,BAX:8,CDKN1A:8,HLA-B:8,APC:8,ATRX:8,CREBBP:8,RQCD1:7,SCAF4:7,KRT222:7,RPL5:7,FUBP1:7,AXIN1:7,KIAA1267:6,BMPR2:6,CUL3:6,PTMA:6,CIC:6,MLL3:6,ARHGAP35:6,BRCA1:5,BCOR:5,CASP8:5,HSP90AB1:5,ATF7IP:5,CDKN1B:5,DHX15:5,LYRM4:5,TBX3:5,CTNND1:5,CDK12:4,PPM1D:4,BRE:4,DNMT3A:4,PPP3R1:4,RBM10:4,NSD1:4,AXIN2:4,MLL2:4,MLL4:4,ACVR1B:4,TBL1XR1:4,SOX9:3,MSH2:3,MSH6:3,ZFP36L2:3,USP9X:3,ACVR2A:3,DAZAP1:3,ASXL1:3,IRF6:3,RNF43:2,MAP3K1:2,NIPBL:2,FOXA2:2,ELF3:2,SAMHD1:2,BCL2L11:2,ARID2:2,E2F1:1	TP53:11,PTEN:5,BAP1:4,NSD1:3,FAT1:2,MAP3K1:2,FBXW7:2,VHL:2,CDH1:1,STK11:1,ATM:1,APC:1,ARID1A:1,PBRM1:1,SETD2:1,TSC1:1,BCOR:1,NF2:1,SMAD4:1,ATRX:1,ARID2:1,KMT2A:1,MLL:1	13:20,22:20,14:15,18:15,10:14,4:13,15:12,9:10,21:8,11:5,3:5,6:4,16:4,2:2,1:2,5:2,17:1,8:1,19:1	7:27,20:25,13:13,5:12,19:12,12:11,16:10,8:10,2:7,21:6,17:5,22:5,3:4,1:4,11:4,9:3,6:2,14:2,4:1,18:1,10:1	17p:29,8p:21,3p:17,6q:13,1p:13,16q:11,9p:11,5q:10,4q:10,18q:9,10q:8,11q:8,4p:6,9q:5,11p:4,19p:3,2q:2,10p:1,6p:1,19q:1,3q:1,12q:1,12p:1,17q:1	8q:19,1q:19,20q:16,3q:14,2p:9,16p:9,12p:8,5p:7,17q:6,6p:6,7p:6,19q:5,18p:4,7q:4,9q:3,10p:3,12q:2,9p:2,20p:2,4p:1,2q:1,8p:1	TP53:45,13:33,CHD3:30,17p:29,PLCG1:28,7:27,PIK3CA:27,GNAS:26,MAP2K4:26,PSIP1:25,20:25,22:25,PTEN:25,TP63:24,PBRM1:24,MYC:24,RBM39:23,ARID1A:23,SMAD4:23,EGFR:23,KRAS:22,NCOR1:22,8p:22,APC:22,SETD2:21,H3F3A:21,TRRAP:21,FAT1:21,GPS2:21,ATR:20,POLQ:20,NF2:20,BAP1:20,MET:20,8q:19,PGR:19,CDKN2A:19,MLL:19,CRB1:19,BRD7:19,1q:19,TSC1:19,ARID1B:19,CUL1:18,ATM:18,PTCH1:18,GTF2I:18,IRF2:18,RPL22:17,ERBB2:17,RAC1:17,SMARCA1:17,CACNA1E:17,COL1A2:17,BMPR1A:17,14:17,3p:17,MAP2K2:16,20q:16,SMARCA4:16,BRAF:16,ERBB3:16,FBXW7:16,ATXN3:16,18:16,MGA:16,TGFBR2:16,CBWD3:16,SMAD2:16,PIK3R2:15,NF1:15,3q:15,B2M:15,KLF6:15,10:15,NOTCH1:15,EP300:15,VHL:15,GATA3:15,SLC27A5:14,5:14,16:14,21:14,CCND1:14,EIF1AX:14,KDM6A:14,KLF5:14,TTK:14,ZC3H18:14,4:14,FTSJD1:14,JAK1:14,LATS1:14,AKT1:13,PPP2R1A:13,19:13,9:13,SOS1:13,CBFB:13,MAX:13,CDH1:13,6q:13,9p:13,ELL2:13,RB1:13,STK11:13,AJUBA:13,1p:13,BRCA2:13,CNOT1:13,ZC3H13:13,PIK3CB:13,TP53BP1:13,RTF1:13,SIN3A:13,CDK4:12,KEAP1:12,PPP6C:12,RXRA:12,U2AF1:12,ERCC2:12,LZTR1:12,NFE2L2:12,CHEK2:12,15:12,EPHA2:12,CCAR1:12,MYCL1:12,ATRX:12,RASA1:12,PIK3R1:12,NAA15:12,CHD8:12,CREBBP:12,12:11,G6PD:11,DDX3X:11,HIST2H2BE:11,16q:11,YLPM1:11,HNRPDL:11,XPO4:11,WAC:11,8:11,PCBP1:11,GNA11:11,SOX17:10,ZNF750:10,KRT15:10,RHOB:10,STAG2:10,TRAF3:10,5q:10,RNF111:10,MTOR:10,CIC:10,HLA-A:10,HLA-B:10,CHD4:10,4q:10,ARHGAP35:10,THRAP3:10,CTCF:10,KAT8:9,CDKN1A:9,RQCD1:9,2:9,11:9,3:9,FAM123B:9,2p:9,12p:9,KDM5C:9,MAPK1:9,PTPN11:9,16p:9,18q:9,DICER1:9,FUBP1:9,INPPL1:9,NSD1:9,TCF12:9,DYRK1A:9,KIT:8,9q:8,TDG:8,EPAS1:8,BCOR:8,DDR2:8,NUP93:8,SCAF4:8,FOXA1:8,BAX:8,KRT222:8,10q:8,RPL5:8,11q:8,GRIN2A:8,KMT2D:8,IDH1:8,MYH9:8,AXIN1:8,CTNNB1:7,4p:7,FGFR3:7,FLT4:7,AXIN2:7,ZFP36L2:7,5p:7,USP9X:7,17q:7,6p:7,SF3B1:7,MAP3K1:7,GNA13:7,SPOP:7,MLL3:7,HRAS:7,GNAQ:6,KIAA1267:6,BMPR2:6,CUL3:6,17:6,PTMA:6,1:6,7p:6,HEPH:6,NRAS:6,EEF1A1:6,19q:6,HSP90AB1:6,IDH2:6,ATF7IP:6,CDKN1B:6,6:6,SF1:6,TBL1XR1:6,BRCA1:5,SOX9:5,RAF1:5,KMT2C:5,DNMT3A:5,MSH6:5,COL11A1:5,ACVR1:5,COL3A1:5,ACVR2A:5,CASP8:5,RNF43:5,KMT2A:5,DHX15:5,LYRM4:5,TBX3:5,WT1:5,NIPBL:5,IRF6:5,KMT2B:5,RRAS2:5,CTNND1:5,FGFR2:5,CDK12:4,PPM1D:4,BRE:4,MSH2:4,PPP3R1:4,10p:4,18p:4,11p:4,SCN2A:4,ASXL1:4,RBM10:4,7q:4,MAP2K1:4,SMAD3:4,AMD1:4,WTAP:4,MLL2:4,MLL4:4,STAT3:4,FAT4:4,ACVR1B:4,2q:3,ELF3:3,DAZAP1:3,19p:3,12q:3,TNNI3K:3,FOXA2:3,RHOA:3,ARID2:3,RET:2,AMER1:2,20p:2,METTL14:2,SAMHD1:2,BCL2L11:2,ERBB4:2,ESR1:2,E2F1:1,SI:1,KDR:1,MYH2:1,GRM7:1,HNRNPDL:1,KANSL1:1
42	PIK3CA:12,KIT:3,SF3B1:3,KRAS:3,ATR:3,KEAP1:3,CUL1:2,DICER1:2,ERBB2:2,MYH2:2,BRAF:2,CHD4:2,ERBB3:2,MTOR:2,SMARCA4:2,GRIN2A:2,POLQ:2,CTNNB1:2,SF1:1,RHOB:1,CDK4:1,FOXA1:1,IDH2:1,ERBB4:1,CACNA1E:1,KDR:1,FGFR3:1,GNAS:1,PTPN11:1,NRAS:1,GRM7:1,IDH1:1,FGFR2:1,WT1:1,COL11A1:1,KAT8:1,TRRAP:1,PLCG1:1,PPP2R1A:1,EGFR:1,RRAS2:1,FAT4:1,MYH9:1,NFE2L2:1,IL1RAPL2:1,RET:1,SPOP:1	COL1A2:30,TRRAP:28,MYC:26,CUL1:25,MET:25,PLCG1:24,RAC1:21,RBM39:20,EGFR:19,H3F3A:19,GTF2I:18,ATR:17,BRAF:17,PIK3CA:16,TP63:16,CRB1:16,GNAS:14,CCND1:14,DDR2:13,POLQ:13,PIK3CB:13,ERCC2:12,RXRA:12,SOX17:12,SLC27A5:12,PIK3R2:11,PPP2R1A:11,CHD4:11,HIST2H2BE:11,CACNA1E:11,G6PD:10,GNA11:10,GNA13:10,KRAS:10,GRIN2A:9,HEPH:9,KAT8:9,U2AF1:9,FOXA1:9,EIF1AX:9,CDK4:8,FLT4:8,MAP2K2:8,PPP6C:8,MAPK1:8,MTOR:8,MYH9:8,IDH2:8,GNAQ:8,KEAP1:7,IDH1:7,SMARCA4:7,PTPN11:6,ERBB2:6,ERBB3:6,MAP2K1:6,COL3A1:6,AMD1:6,KIT:5,TDG:5,RRAS2:5,HRAS:5,NRAS:5,PCBP1:5,RET:5,AKT1:5,CTNNB1:5,KRT15:5,STAT3:5,WT1:5,SF1:5,SF3B1:5,KDR:4,SOS1:4,EPAS1:4,DICER1:4,SPOP:4,SMAD3:4,SCN2A:4,FGFR2:4,RHOB:3,FGFR3:3,RHOA:3,LZTR1:3,NFE2L2:3,COL11A1:3,ACVR1:3,TNNI3K:3,EEF1A1:2,WTAP:2,FAT4:2,METTL14:2,RAF1:2,ESR1:1	EGFR:4,KRAS:4,PIK3CA:3,ERCC2:1,CHD4:1,DDR2:1,BRAF:1,COL1A2:1,GNAS:1,MYC:1,TRRAP:1,SOS1:1	TP53:25,KMT2D:11,KMT2C:9,APC:7,EP300:6,FAT1:6,ARID1A:5,AMER1:4,ACVR2A:4,NSD1:4,USP9X:4,PTEN:3,CHD8:3,ARID1B:3,NF1:3,BRCA2:3,MLL3:3,RNF43:3,ARHGAP35:3,IRF6:3,KANSL1:3,TCF12:3,MGA:3,KDM6A:2,AJUBA:2,CDKN1A:2,AXIN2:2,CREBBP:2,ZC3H13:2,FBXW7:2,RB1:2,PTCH1:2,CTNND1:2,EPHA2:2,HLA-B:2,MSH6:2,NIPBL:2,PIK3R1:2,TGFBR2:2,ATF7IP:2,ARID2:2,ELF3:2,SMAD4:2,FAM123B:2,ATM:2,WAC:1,XPO4:1,CASP8:1,MAP2K4:1,RNF111:1,SMAD2:1,SOX9:1,ASXL1:1,ATRX:1,AXIN1:1,CIC:1,IRF2:1,JAK1:1,KMT2B:1,RPL22:1,ZFP36L2:1,MLL2:1,NOTCH1:1,TBX3:1,YLPM1:1,SIN3A:1,RPL5:1,TBL1XR1:1,PBRM1:1,RTF1:1,KLF5:1,CNOT1:1,BMPR1A:1,CHD3:1,CUL3:1,GATA3:1,MAX:1,RASA1:1,SCAF4:1,CDH1:1,CDKN2A:1,B2M:1,BRCA1:1,CTCF:1,KMT2A:1,MAP3K1:1,NCOR1:1,SETD2:1,STAG2:1	MLL:23,ATM:22,NF2:22,CDKN2A:22,PGR:21,SMAD2:21,MAP2K4:21,RB1:21,CHD3:21,PTEN:20,GATA3:20,ZC3H13:19,GPS2:18,PIK3R1:18,KLF5:18,WAC:17,ELL2:17,FBXW7:17,EPHA2:17,PSIP1:16,SMAD4:16,TGFBR2:16,RPL22:15,ARID1A:15,KLF6:15,EP300:14,BAP1:14,MAX:14,CCAR1:14,STK11:14,CBFB:14,ZC3H18:14,XPO4:14,CBWD3:14,CHEK2:13,TCF12:13,VHL:13,INPPL1:13,BRCA2:13,PTCH1:13,DYRK1A:13,MAP3K1:12,BMPR1A:12,FTSJD1:12,APC:12,NUP93:12,CDH1:12,FAT1:12,ATRX:12,SMARCA1:12,NCOR1:12,B2M:11,PBRM1:11,RTF1:11,CNOT1:11,RNF111:11,TP53BP1:11,FAM123B:11,RPL5:11,BCOR:11,ARID1B:11,CIC:11,LYRM4:10,SIN3A:10,RASA1:10,LATS1:10,BRD7:10,TTK:10,ATXN3:10,CTNND1:10,HLA-A:9,TRAF3:9,NOTCH1:9,MYCL1:9,AXIN1:9,IRF2:9,ARHGAP35:9,CUL3:8,MGA:8,CDKN1A:8,SETD2:8,TP53:8,CHD8:8,TSC1:8,ZNF750:8,CREBBP:7,BAX:7,KDM5C:7,CDKN1B:7,YLPM1:7,TBX3:7,NSD1:7,KDM6A:7,DDX3X:6,SCAF4:6,ATF7IP:6,USP9X:6,THRAP3:6,HNRPDL:5,MLL3:5,HSP90AB1:5,SOX9:5,STAG2:5,KRT222:5,JAK1:5,AJUBA:5,IRF6:5,DHX15:5,BRE:5,PTMA:5,ELF3:4,MLL4:4,ACVR2A:4,ACVR1B:4,CASP8:4,NAA15:4,BMPR2:3,DAZAP1:3,HLA-B:3,RQCD1:3,TBL1XR1:3,ARID2:3,MLL2:3,RNF43:3,NIPBL:3,BRCA1:3,NF1:3,FUBP1:3,CTCF:3,RBM10:2,FOXA2:2,CDK12:2,KIAA1267:2,AXIN2:2,SAMHD1:1,PPP3R1:1,ZFP36L2:1,BCL2L11:1,MSH2:1,MSH6:1,PPM1D:1	TP53:8,CREBBP:3,RB1:3,SMAD4:3,CHD3:2,NF1:2,PTEN:2,APC:2,RASA1:2,TP53BP1:1,CTCF:1,EP300:1,NF2:1,BAP1:1,KMT2C:1,MLL3:1,RQCD1:1,USP9X:1,ARID1A:1,FBXW7:1,NSD1:1,PBRM1:1,SETD2:1,VHL:1,ATRX:1,B2M:1,BCOR:1,SMARCA1:1,AJUBA:1,NUP93:1	22:24,18:23,13:21,21:19,15:18,4:17,14:15,10:14,9:10,11:7,16:7,17:6,6:4,5:4,19:3,1:2,2:2,3:2	7:28,20:26,8:17,13:10,12:7,5:6,21:6,19:4,6:3,17:3,18:2,2:2,9:1,15:1,16:1,14:1,10:1	17p:21,8p:19,3p:19,5q:16,16q:15,1p:15,6q:14,9p:12,18q:11,4p:9,11q:9,19p:8,10q:8,11p:7,4q:7,16p:5,9q:3,2q:2,10p:2,18p:2,6p:2,7p:1	1q:22,8q:16,5p:15,3q:9,16p:9,20q:7,7p:6,12p:6,2p:5,19q:5,6p:4,10p:4,18p:3,17q:3,4p:2,7q:2,9q:2,2q:2,8p:2,19p:1,11q:1,16q:1	TP53:41,PIK3CA:31,COL1A2:31,13:31,TRRAP:30,7:28,CUL1:27,MYC:27,RB1:26,20:26,PLCG1:25,18:25,PTEN:25,MET:25,21:25,ATM:24,22:24,EGFR:24,CHD3:24,NF2:23,CDKN2A:23,MLL:23,1q:22,SMAD2:22,MAP2K4:22,EP300:21,ARID1A:21,PGR:21,SMAD4:21,8p:21,17p:21,ZC3H13:21,APC:21,RAC1:21,GATA3:21,PIK3R1:20,FBXW7:20,RBM39:20,ATR:20,BRAF:20,15:19,H3F3A:19,KLF5:19,EPHA2:19,3p:19,GTF2I:18,GPS2:18,WAC:18,TGFBR2:18,FAT1:18,8:17,4:17,KRAS:17,ELL2:17,GNAS:16,PSIP1:16,RPL22:16,TCF12:16,14:16,8q:16,TP63:16,5q:16,CRB1:16,16q:16,BRCA2:16,5p:15,BAP1:15,MAX:15,POLQ:15,XPO4:15,PTCH1:15,1p:15,KLF6:15,10:15,DDR2:14,VHL:14,CHD4:14,6q:14,16p:14,CCAR1:14,STK11:14,CBFB:14,ZC3H18:14,CCND1:14,CBWD3:14,ATRX:14,ARID1B:14,ERCC2:13,CHEK2:13,B2M:13,PBRM1:13,MAP3K1:13,RASA1:13,BMPR1A:13,PIK3CB:13,NUP93:13,CDH1:13,INPPL1:13,FAM123B:13,SMARCA1:13,NCOR1:13,DYRK1A:13,PPP2R1A:12,RXRA:12,SOX17:12,9p:12,SLC27A5:12,RTF1:12,TP53BP1:12,CREBBP:12,CNOT1:12,FTSJD1:12,RNF111:12,CACNA1E:12,RPL5:12,BCOR:12,ARHGAP35:12,CIC:12,CTNND1:12,NSD1:12,GRIN2A:11,PIK3R2:11,4p:11,SIN3A:11,KMT2D:11,18q:11,MGA:11,HIST2H2BE:11,9:11,CHD8:11,USP9X:11,G6PD:10,GNA11:10,KAT8:10,GNA13:10,LYRM4:10,MTOR:10,KMT2C:10,KEAP1:10,CDKN1A:10,LATS1:10,FOXA1:10,BRD7:10,5:10,11q:10,NOTCH1:10,TTK:10,SETD2:10,ATXN3:10,AXIN1:10,IRF2:10,CDK4:9,HEPH:9,17:9,KDM6A:9,19p:9,MYH9:9,CUL3:9,IDH2:9,HLA-A:9,MLL3:9,U2AF1:9,3q:9,TRAF3:9,MYCL1:9,SMARCA4:9,EIF1AX:9,FLT4:8,KIT:8,MAP2K2:8,PPP6C:8,MAPK1:8,AJUBA:8,ACVR2A:8,10q:8,16:8,GNAQ:8,ERBB2:8,ERBB3:8,ATF7IP:8,NF1:8,YLPM1:8,SF3B1:8,TBX3:8,TSC1:8,IDH1:8,ZNF750:8,IRF6:8,PTPN11:7,6:7,11:7,12:7,19:7,20q:7,CTNNB1:7,BAX:7,KDM5C:7,7p:7,CDKN1B:7,11p:7,SCAF4:7,4q:7,SF1:6,RRAS2:6,ELF3:6,6p:6,DICER1:6,NRAS:6,RET:6,DDX3X:6,WT1:6,SOX9:6,10p:6,MAP2K1:6,STAG2:6,THRAP3:6,COL3A1:6,RNF43:6,AMD1:6,JAK1:6,12p:6,KDR:5,TDG:5,SOS1:5,HNRPDL:5,2p:5,19q:5,9q:5,18p:5,CTCF:5,HRAS:5,PCBP1:5,AKT1:5,KRT15:5,SPOP:5,STAT3:5,CASP8:5,HSP90AB1:5,HLA-B:5,KRT222:5,NIPBL:5,ARID2:5,DHX15:5,BRE:5,FGFR2:5,PTMA:5,2:4,RHOB:4,EPAS1:4,FGFR3:4,MLL4:4,2q:4,ACVR1B:4,AXIN2:4,RQCD1:4,SMAD3:4,TBL1XR1:4,NAA15:4,SCN2A:4,AMER1:4,NFE2L2:4,MLL2:4,BRCA1:4,COL11A1:4,RHOA:3,BMPR2:3,DAZAP1:3,17q:3,LZTR1:3,KANSL1:3,MSH6:3,ACVR1:3,FUBP1:3,FAT4:3,TNNI3K:3,1:2,3:2,RBM10:2,ZFP36L2:2,FOXA2:2,MYH2:2,EEF1A1:2,WTAP:2,CDK12:2,KIAA1267:2,7q:2,METTL14:2,RAF1:2,SAMHD1:1,ESR1:1,PPP3R1:1,BCL2L11:1,ERBB4:1,ASXL1:1,KMT2B:1,GRM7:1,MSH2:1,PPM1D:1,IL1RAPL2:1,KMT2A:1
43	PIK3CA:5,CHD4:5,MYH2:4,FGFR2:3,RXRA:3,FAT4:3,IDH1:3,GRM7:3,CTNNB1:3,SI:3,COL11A1:3,KEAP1:3,KRAS:2,BRAF:2,CUL1:2,KIT:2,MTOR:2,COL3A1:2,GNAS:2,POLQ:2,SF3B1:2,FGFR3:2,MAPK1:2,CRB1:2,SOS1:2,ERBB3:2,TNNI3K:1,TDG:1,PTPN11:1,ACVR1:1,GNA13:1,ESR1:1,DDR2:1,ATR:1,PCBP1:1,FLT4:1,EIF1AX:1,NFE2L2:1,COL1A2:1,DICER1:1,NRAS:1,CACNA1E:1,ERBB4:1,SMARCA4:1,ERBB2:1,SCN2A:1,TP63:1,PIK3R2:1,PPP2R1A:1	MYC:26,DDR2:22,PLCG1:22,CACNA1E:21,H3F3A:21,RAC1:20,TRRAP:20,IDH1:19,TP63:19,MET:19,ATR:18,CCND1:18,GNAS:18,EGFR:18,EIF1AX:17,RBM39:17,GTF2I:17,GNA13:16,POLQ:16,AMD1:16,FOXA1:16,CUL1:16,KRAS:16,BRAF:14,CRB1:14,CDK4:14,SF3B1:13,PIK3CA:13,COL3A1:13,ERBB2:13,MTOR:12,U2AF1:12,HIST2H2BE:12,CHD4:12,ERBB3:12,G6PD:12,WTAP:12,SOX17:12,AKT1:11,PIK3CB:11,RAF1:11,SLC27A5:11,COL1A2:11,PTPN11:11,NRAS:11,ERCC2:10,PPP6C:10,SMARCA4:10,DICER1:10,FGFR3:9,SOS1:9,TDG:9,HRAS:9,KRT15:9,HEPH:9,ERBB4:8,KAT8:8,FLT4:8,LZTR1:8,MAPK1:8,PCBP1:8,KEAP1:7,IDH2:7,RHOB:7,RXRA:7,RRAS2:7,PPP2R1A:7,SCN2A:7,SPOP:7,GRIN2A:7,FGFR2:7,EPAS1:6,GNA11:6,PIK3R2:6,GNAQ:6,STAT3:6,COL11A1:6,RHOA:6,SMAD3:6,ACVR1:6,TNNI3K:6,NFE2L2:5,MAP2K2:5,WT1:5,KDR:5,KIT:5,ESR1:5,RET:5,EEF1A1:5,MAP2K1:5,MYH9:4,SF1:4,METTL14:4,CTNNB1:4,FAT4:1	PIK3CA:5,KRAS:5,TRRAP:2,EGFR:2,COL1A2:2,KIT:2,NRAS:1,MAPK1:1,TP63:1,DICER1:1,GNAS:1,MAP2K2:1,IDH1:1,AKT1:1,RBM39:1,MTOR:1,WTAP:1	TP53:30,APC:11,KMT2D:10,ARID1A:9,ATM:6,BRCA2:5,FAT1:5,NOTCH1:5,EP300:5,KMT2C:5,ARID2:4,NSD1:4,USP9X:4,HLA-A:4,PTEN:4,FBXW7:4,JAK1:4,CDKN2A:4,KMT2A:3,BRCA1:3,ATRX:3,CDH1:3,CDK12:3,NF1:3,PTCH1:3,RASA1:3,MAP3K1:3,MSH6:2,NIPBL:2,AMER1:2,BCOR:2,CHD8:2,CMTR2:2,IRF2:2,KDM6A:2,NCOR1:2,SIN3A:2,ARID1B:2,CIC:2,KMT2B:2,RNF43:2,TSC1:2,CREBBP:2,MLL3:2,CTNND1:2,MLL2:2,SETD2:2,RPL5:2,SOX9:2,NF2:2,MSH2:2,ARHGAP35:2,PBRM1:2,RNF111:1,TCF12:1,TGFBR2:1,GPS2:1,AXIN2:1,ZFP36L2:1,SCAF4:1,AJUBA:1,MAX:1,PGR:1,RB1:1,THRAP3:1,TRAF3:1,ACVR2A:1,ASXL1:1,B2M:1,HNRNPDL:1,KANSL1:1,MAP2K4:1,MGA:1,SMAD4:1,ZNF750:1,TBX3:1,RBM10:1,KLF6:1,KRT222:1,DDX3X:1,ATF7IP:1,GATA3:1,BRD7:1,CASP8:1,CBWD3:1,CHEK2:1,CTCF:1,IRF6:1,KDM5C:1,PIK3R1:1,PSIP1:1,STAG2:1,RPL22:1,ZC3H13:1,EPHA2:1	PSIP1:23,PIK3R1:22,CHD3:22,SMAD2:22,SMAD4:21,MAX:19,MAP2K4:19,CDKN2A:18,PTEN:18,ELL2:17,CDH1:17,GPS2:16,IRF2:16,RASA1:16,CBWD3:16,RB1:16,SMARCA1:15,KLF5:15,KRT222:15,NOTCH1:14,ATXN3:14,EPHA2:14,ZC3H13:14,NUP93:13,ATM:13,FAT1:13,FTSJD1:13,TSC1:13,B2M:12,MAP3K1:12,RNF111:12,ZC3H18:12,BAP1:12,BRCA1:12,PGR:12,STK11:12,ARHGAP35:11,KDM6A:11,TP53BP1:11,BRD7:11,RPL5:11,BAX:11,TCF12:11,GATA3:11,ATRX:11,KLF6:10,LYRM4:10,NCOR1:10,NF2:10,CDKN1B:10,CBFB:10,DYRK1A:10,RTF1:10,ZNF750:10,CIC:10,FBXW7:9,ACVR2A:9,SIN3A:9,TBX3:9,FAM123B:9,TGFBR2:9,RPL22:9,LATS1:9,INPPL1:9,BRCA2:9,BMPR1A:8,CREBBP:8,CHD8:8,YLPM1:8,ARID1A:8,CDKN1A:8,HNRPDL:8,MYCL1:8,MLL:8,BCOR:8,XPO4:8,AXIN1:7,TRAF3:7,ACVR1B:7,PTCH1:7,AJUBA:7,RNF43:7,ARID2:7,MLL4:7,TTK:7,PTMA:7,CDK12:7,NAA15:7,TP53:7,MLL3:6,FUBP1:6,CHEK2:6,AXIN2:6,KIAA1267:6,EP300:6,BMPR2:6,DDX3X:6,BRE:6,APC:6,STAG2:6,CASP8:6,CTNND1:6,CTCF:6,JAK1:6,HLA-A:5,FOXA2:5,NF1:5,TBL1XR1:5,ARID1B:5,MLL2:5,NSD1:5,SETD2:5,MGA:5,WAC:5,RBM10:5,DNMT3A:5,KDM5C:5,PBRM1:5,CCAR1:5,USP9X:5,RQCD1:5,VHL:5,ELF3:5,CNOT1:5,SCAF4:4,ATF7IP:4,PPM1D:4,HSP90AB1:3,E2F1:3,SOX9:3,BCL2L11:3,ZFP36L2:3,CUL3:3,MSH2:3,MSH6:3,PPP3R1:3,DHX15:3,SAMHD1:3,NIPBL:2,THRAP3:1,DAZAP1:1,ASXL1:1,HLA-B:1	TP53:11,APC:3,FBXW7:2,SMAD4:2,NF1:2,RB1:2,BRD7:1,RBM10:1,STK11:1,KMT2C:1,MLL3:1,BAP1:1,ARID1A:1,PIK3R1:1,RASA1:1,ARID1B:1,FAT1:1,CNOT1:1,RQCD1:1,EP300:1,ATRX:1,YLPM1:1	18:18,22:18,13:16,4:16,9:14,15:13,21:13,14:12,10:10,17:7,5:7,11:6,16:6,3:4,19:3,1:2,2:1,6:1	20:25,7:15,8:9,13:9,2:8,12:6,21:4,5:4,1:3,16:2,17:2,9:2,14:2,6:2,3:1,11:1,22:1,19:1	8p:27,17p:24,5q:18,3p:17,9p:14,16q:13,1p:13,19p:12,18q:11,11p:8,4q:8,6q:8,4p:7,11q:6,10p:3,18p:2,6p:2,16p:2,10q:2,7p:1,9q:1,12q:1,2p:1,12p:1	1q:24,8q:22,7p:16,5p:14,3q:8,20q:7,19q:6,12p:6,17q:6,6p:6,10p:6,16p:5,2p:3,7q:3,18p:3,16q:2,20p:2,4p:2,9q:1,9p:1,3p:1	TP53:48,8p:27,MYC:26,20:25,13:25,PSIP1:24,PIK3R1:24,17p:24,1q:24,SMAD4:24,IDH1:23,PIK3CA:23,DDR2:23,KRAS:23,CDKN2A:22,8q:22,CACNA1E:22,PTEN:22,TRRAP:22,CHD3:22,PLCG1:22,SMAD2:22,TP63:21,H3F3A:21,GNAS:21,MAX:20,RASA1:20,CDH1:20,EGFR:20,RAC1:20,MAP2K4:20,APC:20,ATR:19,NOTCH1:19,ATM:19,22:19,RB1:19,FAT1:19,MET:19,ARID1A:18,POLQ:18,EIF1AX:18,IRF2:18,CCND1:18,RBM39:18,18:18,CUL1:18,5q:18,3p:18,GNA13:17,GPS2:17,21:17,ELL2:17,CBWD3:17,GTF2I:17,CHD4:17,7p:17,AMD1:16,BRAF:16,FOXA1:16,9:16,CRB1:16,KRT222:16,4:16,SF3B1:15,MAP3K1:15,9p:15,16q:15,MTOR:15,FBXW7:15,EPHA2:15,SMARCA1:15,KLF5:15,COL3A1:15,BRCA1:15,TSC1:15,ZC3H13:15,7:15,ATRX:15,ATXN3:14,14:14,5p:14,COL1A2:14,BRCA2:14,ERBB2:14,ERBB3:14,CDK4:14,ARHGAP35:13,B2M:13,NUP93:13,BRD7:13,RNF111:13,KDM6A:13,RPL5:13,15:13,BAP1:13,STK11:13,WTAP:13,FTSJD1:13,NRAS:13,PGR:13,1p:13,AKT1:12,19p:12,U2AF1:12,NCOR1:12,NF2:12,TCF12:12,ZC3H18:12,PTPN11:12,HIST2H2BE:12,G6PD:12,EP300:12,SOX17:12,GATA3:12,CIC:12,DICER1:12,FGFR3:11,PIK3CB:11,SOS1:11,ARID2:11,KLF6:11,RAF1:11,SLC27A5:11,SIN3A:11,TP53BP1:11,BAX:11,5:11,MAPK1:11,SMARCA4:11,ZNF750:11,18q:11,FGFR2:10,RXRA:10,ERCC2:10,TDG:10,CREBBP:10,LYRM4:10,KEAP1:10,KMT2D:10,CHD8:10,ACVR2A:10,CDKN1B:10,TBX3:10,TGFBR2:10,CBFB:10,PTCH1:10,PPP6C:10,DYRK1A:10,NF1:10,RPL22:10,RTF1:10,10:10,BCOR:10,CDK12:10,JAK1:10,NSD1:9,MLL3:9,YLPM1:9,FAM123B:9,HLA-A:9,KIT:9,RNF43:9,17:9,4p:9,ERBB4:9,HRAS:9,KRT15:9,COL11A1:9,10p:9,FLT4:9,PCBP1:9,2:9,HEPH:9,USP9X:9,8:9,LATS1:9,INPPL1:9,BMPR1A:8,11p:8,TRAF3:8,CDKN1A:8,AJUBA:8,HNRPDL:8,KAT8:8,4q:8,3q:8,6p:8,ARID1B:8,LZTR1:8,PPP2R1A:8,6q:8,16:8,MYCL1:8,SCN2A:8,MLL:8,XPO4:8,CTNND1:8,AXIN1:7,RBM10:7,TNNI3K:7,ACVR1B:7,IDH2:7,PIK3R2:7,CHEK2:7,AXIN2:7,RHOB:7,12p:7,16p:7,RRAS2:7,MLL2:7,MLL4:7,TTK:7,SETD2:7,20q:7,ACVR1:7,11:7,DDX3X:7,CTNNB1:7,PTMA:7,SPOP:7,PBRM1:7,STAG2:7,NAA15:7,GRIN2A:7,CASP8:7,CTCF:7,EPAS1:6,NFE2L2:6,19q:6,MAP2K2:6,FUBP1:6,GNA11:6,KIAA1267:6,GNAQ:6,STAT3:6,17q:6,ESR1:6,RHOA:6,KMT2C:6,12:6,11q:6,BMPR2:6,MGA:6,SMAD3:6,BRE:6,KDM5C:6,RQCD1:6,CNOT1:6,MSH6:5,3:5,WT1:5,SCAF4:5,KDR:5,FOXA2:5,18p:5,TBL1XR1:5,RET:5,EEF1A1:5,ATF7IP:5,1:5,WAC:5,SOX9:5,MAP2K1:5,DNMT3A:5,CCAR1:5,VHL:5,ELF3:5,MSH2:5,FAT4:4,2p:4,NIPBL:4,MYH9:4,ZFP36L2:4,PPM1D:4,MYH2:4,SF1:4,METTL14:4,19:4,KMT2A:3,HSP90AB1:3,E2F1:3,7q:3,GRM7:3,BCL2L11:3,SI:3,CUL3:3,PPP3R1:3,6:3,DHX15:3,SAMHD1:3,THRAP3:2,AMER1:2,CMTR2:2,ASXL1:2,KMT2B:2,20p:2,9q:2,10q:2,HNRNPDL:1,KANSL1:1,DAZAP1:1,12q:1,HLA-B:1,IRF6:1
44	PIK3CA:6,CTNNB1:3,ATR:2,NRAS:2,NFE2L2:2,ERBB4:2,BRAF:2,PPP2R1A:2,IL1RAPL2:1,ERBB2:1,ERCC2:1,GNA13:1,FGFR3:1,EGFR:1,U2AF1:1,MYH2:1,KRAS:1,COL11A1:1,SF3B1:1,SOX17:1,FAT4:1,WT1:1,KDR:1,SOS1:1,CACNA1E:1,KEAP1:1,EPAS1:1,ERBB3:1,SF1:1,MYC:1	MYC:27,MET:26,RBM39:25,PLCG1:23,GNAS:21,TRRAP:20,EGFR:20,COL1A2:20,ATR:19,CUL1:19,HIST2H2BE:19,TP63:19,CACNA1E:17,DDR2:17,RAC1:17,H3F3A:16,CDK4:15,CRB1:15,POLQ:15,SOX17:14,GTF2I:13,KRT15:13,GNA13:13,ERCC2:12,PIK3CB:12,IDH1:11,EIF1AX:11,PTPN11:11,RAF1:11,ERBB2:11,SOS1:11,NRAS:11,ERBB3:11,SPOP:11,KEAP1:10,SLC27A5:10,U2AF1:10,HEPH:10,PIK3R2:10,MTOR:10,CCND1:10,BRAF:10,MAPK1:10,PIK3CA:10,GNA11:10,SMARCA4:10,KAT8:9,GNAQ:9,RXRA:9,RRAS2:9,WT1:9,FOXA1:9,LZTR1:9,FLT4:8,PPP2R1A:8,RHOB:8,CHD4:8,SMAD3:8,IDH2:8,AMD1:8,WTAP:8,TDG:8,STAT3:8,MAP2K2:7,SF3B1:7,MYH9:7,AKT1:7,TNNI3K:7,KRAS:7,CTNNB1:7,G6PD:6,GRIN2A:6,PPP6C:6,COL3A1:6,NFE2L2:6,DICER1:6,PCBP1:6,EEF1A1:5,SCN2A:5,MAP2K1:5,RHOA:5,COL11A1:5,RET:5,KIT:5,FAT4:4,METTL14:4,ACVR1:4,ESR1:4,KDR:3,EPAS1:3,HRAS:3,SF1:3,FGFR3:2,FGFR2:2,ERBB4:2,SI:1	PIK3CA:4,KRAS:3,POLQ:2,CACNA1E:2,CRB1:2,FGFR2:2,GNAS:1,GNA13:1,NFE2L2:1,ATR:1,BRAF:1,TRRAP:1,PLCG1:1,COL1A2:1,IDH2:1,ERBB2:1,TP63:1,CHD4:1,PPP2R1A:1	TP53:21,APC:10,ARID1B:5,ARID1A:5,CDKN2A:4,FAT1:4,ATRX:4,ARID2:4,TSC1:3,KMT2A:3,BCOR:3,PIK3R1:3,PTEN:3,MGA:3,KMT2B:2,ATM:2,CDKN1A:2,ELF3:2,EPHA2:2,CDH1:2,PPM1D:2,RB1:2,SETD2:2,STAG2:2,KANSL1:2,CASP8:2,PSIP1:2,KDM6A:2,ARHGAP35:2,AXIN2:2,CUL3:2,AMER1:2,KMT2D:2,USP9X:2,BRCA1:2,NF1:2,MLL4:1,NOTCH1:1,TGFBR2:1,NCOR1:1,HSP90AB1:1,GATA3:1,BRD7:1,KLF5:1,PBRM1:1,STK11:1,DNMT3A:1,NSD1:1,SIN3A:1,NIPBL:1,FBXW7:1,MSH2:1,KDM5C:1,ATF7IP:1,KMT2C:1,MLL3:1,PTMA:1,FUBP1:1,ASXL1:1,FAM123B:1,RNF111:1,ATXN3:1,PPP3R1:1,PTCH1:1,CIC:1,JAK1:1,ACVR2A:1,B2M:1,CHEK2:1,IRF2:1,MAP2K4:1,RBM10:1,RPL22:1,SMARCA1:1,THRAP3:1	GPS2:29,MAP2K4:27,CHD3:26,KLF5:21,PTEN:21,TP53:20,RB1:20,EPHA2:19,SMAD4:19,GATA3:18,NCOR1:17,TTK:17,ZC3H13:16,CDKN2A:16,PTCH1:16,SMAD2:16,KLF6:15,RPL5:15,TP53BP1:15,BAP1:15,BRCA2:14,XPO4:14,LATS1:14,NF2:14,BAX:14,PSIP1:14,STK11:14,CASP8:14,PIK3R1:14,ATM:14,EP300:13,FUBP1:13,ARID1B:13,NOTCH1:13,RNF111:13,DYRK1A:13,MLL:13,PTMA:13,CDH1:13,IRF2:13,RTF1:13,WAC:12,ARHGAP35:12,CIC:12,JAK1:12,PBRM1:12,B2M:12,CBWD3:12,NUP93:12,ZC3H18:12,FAT1:12,BMPR1A:12,CHEK2:11,LYRM4:11,MYCL1:11,VHL:11,FBXW7:11,MAX:11,ELL2:11,PGR:11,ARID1A:10,RPL22:10,SMARCA1:10,ACVR2A:10,AXIN1:10,SIN3A:10,CTNND1:10,DAZAP1:10,KRT222:10,TSC1:10,CCAR1:10,ZFP36L2:9,MAP3K1:9,MGA:9,TCF12:9,DHX15:9,RASA1:9,TGFBR2:9,AJUBA:9,CBFB:9,CNOT1:9,HNRPDL:9,ZNF750:9,MLL3:8,ACVR1B:8,HLA-B:8,TBL1XR1:8,NSD1:8,PPM1D:8,RBM10:8,CUL3:8,SCAF4:8,BRD7:8,FTSJD1:8,RQCD1:8,SETD2:8,FAM123B:7,THRAP3:7,BCOR:7,NAA15:7,RNF43:7,BMPR2:7,INPPL1:7,BRCA1:7,NF1:7,CDKN1A:7,BRE:7,CHD8:7,CREBBP:6,MLL4:6,AXIN2:6,HLA-A:6,ATXN3:6,KIAA1267:5,KDM6A:5,HSP90AB1:5,ELF3:4,MLL2:4,MSH2:4,APC:4,ATRX:4,KDM5C:4,BCL2L11:4,CDKN1B:4,CTCF:4,ARID2:4,PPP3R1:4,MSH6:4,TBX3:4,DNMT3A:3,IRF6:3,CDK12:3,TRAF3:3,YLPM1:3,DDX3X:3,STAG2:3,ATF7IP:3,ASXL1:2,SOX9:2,E2F1:1	TP53:10,PTEN:3,RB1:2,JAK1:2,NCOR1:2,AJUBA:2,SMAD4:2,CHD3:1,DDX3X:1,CREBBP:1,LATS1:1,MAP2K4:1,MSH2:1,CBFB:1,EP300:1,APC:1,NSD1:1,CIC:1,BAP1:1,ACVR2A:1,USP9X:1,KDM5C:1,STK11:1,ARHGAP35:1,SMAD2:1,ARID1A:1,ATRX:1,RNF111:1,FAT1:1	22:24,15:21,10:19,13:18,4:17,18:17,21:13,14:11,9:9,2:5,17:4,3:3,1:3,19:3,16:3,6:3,11:2,5:1	7:22,20:15,13:9,8:8,5:7,12:5,21:5,16:4,19:3,2:3,6:3,1:2,17:2,3:2,4:1,15:1,14:1,10:1	17p:34,8p:27,5q:17,1p:15,3p:15,6q:13,16q:13,9p:12,11p:11,19p:10,9q:8,11q:6,18q:5,4p:5,10q:5,4q:4,2q:2,19q:2,10p:2,2p:1,18p:1,16p:1,3q:1,12p:1	8q:28,1q:22,20q:17,5p:17,3q:13,6p:8,19q:7,16p:7,2p:6,9q:5,17q:5,12p:5,7p:4,20p:3,18p:2,10p:2,2q:2,12q:2,3p:2,16q:1,19p:1,4p:1,17p:1,5q:1	TP53:51,17p:35,MAP2K4:29,GPS2:29,8q:28,MYC:28,CHD3:27,13:27,8p:27,PTEN:27,MET:26,RBM39:25,PLCG1:24,RB1:24,22:24,GNAS:22,KLF5:22,ATR:22,7:22,15:22,1q:22,TRRAP:21,EGFR:21,EPHA2:21,SMAD4:21,COL1A2:21,CACNA1E:20,NCOR1:20,TP63:20,CDKN2A:20,PIK3CA:20,10:20,CUL1:19,HIST2H2BE:19,GATA3:19,21:18,ARID1B:18,4:18,5q:18,TTK:17,PTCH1:17,SMAD2:17,20q:17,5p:17,POLQ:17,PIK3R1:17,FAT1:17,CRB1:17,DDR2:17,18:17,3p:17,RAC1:17,H3F3A:16,ZC3H13:16,ARID1A:16,ATM:16,PSIP1:16,STK11:16,CASP8:16,BAP1:16,CDK4:15,KLF6:15,20:15,LATS1:15,ARHGAP35:15,JAK1:15,RPL5:15,1p:15,GNA13:15,RNF111:15,TP53BP1:15,CDH1:15,APC:15,SOX17:15,BRCA2:14,EP300:14,FUBP1:14,XPO4:14,16q:14,NF2:14,BAX:14,CIC:14,NOTCH1:14,PTMA:14,IRF2:14,3q:14,ERCC2:13,9q:13,GTF2I:13,PBRM1:13,ERBB2:13,KRT15:13,DYRK1A:13,6q:13,TSC1:13,NRAS:13,B2M:13,MLL:13,BRAF:13,RTF1:13,WAC:12,CHEK2:12,SOS1:12,FBXW7:12,MGA:12,9p:12,PIK3CB:12,ACVR2A:12,14:12,CBWD3:12,NUP93:12,ZC3H18:12,ERBB3:12,BMPR1A:12,IDH1:11,KEAP1:11,PPP2R1A:11,U2AF1:11,EIF1AX:11,PTPN11:11,RAF1:11,LYRM4:11,MYCL1:11,RPL22:11,VHL:11,11p:11,SMARCA1:11,AJUBA:11,MAX:11,19p:11,SIN3A:11,ELL2:11,KRAS:11,SPOP:11,PGR:11,SLC27A5:10,HEPH:10,PIK3R2:10,NSD1:10,BCOR:10,PPM1D:10,TGFBR2:10,SETD2:10,MTOR:10,AXIN1:10,CCND1:10,WT1:10,CBFB:10,CTNND1:10,DAZAP1:10,MAPK1:10,CUL3:10,KRT222:10,GNA11:10,SMARCA4:10,CTNNB1:10,CCAR1:10,MLL3:9,CHD4:9,KAT8:9,GNAQ:9,RXRA:9,ZFP36L2:9,NFE2L2:9,CDKN1A:9,MAP3K1:9,TCF12:9,19q:9,ATRX:9,DHX15:9,RASA1:9,9:9,RRAS2:9,CNOT1:9,RBM10:9,IDH2:9,BRCA1:9,HNRPDL:9,NF1:9,FOXA1:9,LZTR1:9,BRD7:9,ZNF750:9,FLT4:8,RHOB:8,5:8,8:8,ACVR1B:8,FAM123B:8,HLA-B:8,TBL1XR1:8,THRAP3:8,SF3B1:8,SMAD3:8,16p:8,AXIN2:8,SCAF4:8,6p:8,AMD1:8,WTAP:8,2:8,TDG:8,STAT3:8,FTSJD1:8,RQCD1:8,ARID2:8,MAP2K2:7,MLL4:7,16:7,2p:7,CREBBP:7,NAA15:7,RNF43:7,BMPR2:7,INPPL1:7,MYH9:7,AKT1:7,BRE:7,CHD8:7,TNNI3K:7,ATXN3:7,KDM6A:7,G6PD:6,19:6,GRIN2A:6,ELF3:6,PPP6C:6,MSH2:6,COL3A1:6,4p:6,KDM5C:6,11q:6,COL11A1:6,DICER1:6,HLA-A:6,PCBP1:6,HSP90AB1:6,17:6,12p:6,6:6,EEF1A1:5,SCN2A:5,12:5,FAT4:5,MAP2K1:5,3:5,RHOA:5,18q:5,17q:5,STAG2:5,10q:5,RET:5,KIAA1267:5,1:5,KIT:5,PPP3R1:5,KDR:4,METTL14:4,DNMT3A:4,MLL2:4,ACVR1:4,EPAS1:4,DDX3X:4,ESR1:4,BCL2L11:4,CDKN1B:4,CTCF:4,10p:4,4q:4,2q:4,7p:4,ERBB4:4,MSH6:4,ATF7IP:4,FGFR2:4,SF1:4,TBX3:4,IRF6:3,18p:3,FGFR3:3,20p:3,CDK12:3,KMT2A:3,TRAF3:3,YLPM1:3,ASXL1:3,HRAS:3,USP9X:3,KMT2B:2,KANSL1:2,11:2,12q:2,SOX9:2,AMER1:2,KMT2D:2,IL1RAPL2:1,MYH2:1,NIPBL:1,SI:1,KMT2C:1,E2F1:1
45	PIK3CA:10,KRAS:4,EGFR:3,POLQ:3,CACNA1E:3,PPP2R1A:3,CRB1:2,EPAS1:2,SCN2A:2,KIT:2,ERBB4:2,KEAP1:2,ERBB3:2,H3F3A:1,CHD4:1,GTF2I:1,SOS1:1,MTOR:1,HIST2H2BE:1,COL11A1:1,GNA13:1,COL1A2:1,FAT4:1,COL3A1:1,SPOP:1,SMARCA4:1,ACVR1:1,FOXA1:1,GNA11:1,DDR2:1,SI:1,NFE2L2:1,PIK3CB:1	MYC:30,RBM39:25,TRRAP:24,MET:24,ATR:23,PLCG1:22,POLQ:22,EGFR:21,RAC1:21,CUL1:20,PIK3CB:20,CCND1:19,TP63:19,G6PD:18,COL1A2:18,GTF2I:18,ERBB2:17,KRT15:17,CDK4:16,CRB1:15,MAP2K2:14,H3F3A:14,GNA13:14,DDR2:13,GNA11:13,PIK3R2:13,GNAS:13,DICER1:13,FOXA1:13,CACNA1E:13,EIF1AX:12,HEPH:12,KEAP1:12,ERCC2:12,TDG:12,WT1:12,KRAS:12,AMD1:12,PIK3CA:12,SF3B1:12,HIST2H2BE:11,U2AF1:11,ERBB3:11,STAT3:11,SOX17:10,CHD4:10,EEF1A1:10,AKT1:10,ACVR1:10,PPP2R1A:9,EPAS1:9,SOS1:9,NRAS:9,RXRA:9,SMAD3:9,IDH1:9,KAT8:8,SLC27A5:8,COL3A1:8,NFE2L2:8,IDH2:8,CTNNB1:8,ERBB4:7,RRAS2:7,BRAF:7,SCN2A:7,SMARCA4:7,WTAP:6,RAF1:6,FGFR3:6,PTPN11:6,RET:6,SPOP:6,PPP6C:6,RHOB:6,SF1:6,ESR1:5,FLT4:5,COL11A1:5,HRAS:5,MAP2K1:5,MAPK1:5,MTOR:5,KDR:4,KIT:4,MYH9:4,PCBP1:4,GNAQ:4,RHOA:4,FAT4:3,METTL14:3,GRIN2A:3,LZTR1:3,TNNI3K:3,FGFR2:2,SI:1	PIK3CA:4,KRAS:3,EGFR:2,POLQ:2,IDH1:1,ERBB2:1,MYC:1,ERBB3:1,COL1A2:1,NFE2L2:1,CRB1:1,BRAF:1,ATR:1	TP53:23,APC:9,ARID1A:5,ASXL1:5,ATRX:4,ARHGAP35:4,CDKN2A:4,PGR:4,NSD1:4,ATM:4,NF1:3,EP300:3,KMT2D:3,MSH6:3,FBXW7:3,RB1:3,BRCA2:3,CTCF:3,BCOR:3,KDM5C:3,PIK3R1:3,FAT1:3,ELF3:2,HLA-B:2,CDK12:2,USP9X:2,NOTCH1:2,KMT2B:2,KMT2C:2,CREBBP:2,PSIP1:2,RASA1:2,SMARCA1:2,ZC3H13:2,EPHA2:2,SIN3A:2,DDX3X:2,SCAF4:2,RBM10:1,STAG2:1,AXIN2:1,DNMT3A:1,DYRK1A:1,KRT222:1,ZFP36L2:1,INPPL1:1,KDM6A:1,RNF111:1,CDKN1A:1,NAA15:1,THRAP3:1,CASP8:1,ZC3H18:1,MAP3K1:1,CUL3:1,FUBP1:1,AMER1:1,FAM123B:1,CMTR2:1,FTSJD1:1,MGA:1,PTCH1:1,XPO4:1,KMT2A:1,MLL:1,TP53BP1:1,LATS1:1,GPS2:1,BMPR1A:1,CBFB:1,CHEK2:1,DAZAP1:1,HLA-A:1,SOX9:1,TBL1XR1:1,SMAD4:1,PTMA:1,HSP90AB1:1,NIPBL:1,PTEN:1,FOXA2:1	PSIP1:25,CDKN2A:24,SMAD4:23,MAP2K4:23,SMAD2:22,CHD3:21,NCOR1:20,IRF2:18,TGFBR2:17,GPS2:17,MYCL1:16,RPL5:16,LATS1:16,NF2:16,PTEN:16,ELL2:16,VHL:15,PTMA:14,ATXN3:14,BMPR1A:14,BCOR:14,PIK3R1:14,PBRM1:14,MLL:13,MAX:13,ARID1B:13,FBXW7:13,ZFP36L2:13,RPL22:13,DYRK1A:13,STK11:13,ARID1A:12,ATM:12,ZC3H13:12,CHD8:12,EPHA2:12,CUL3:12,PGR:12,WAC:12,TP53BP1:12,KRT222:12,RTF1:12,B2M:12,AXIN1:11,CREBBP:11,FTSJD1:11,THRAP3:11,YLPM1:11,RNF111:11,RQCD1:11,FAT1:11,CDKN1B:11,KLF6:11,CBWD3:11,CIC:11,GATA3:11,SCAF4:11,CCAR1:11,LYRM4:10,XPO4:10,KLF5:10,TCF12:10,ARHGAP35:10,ACVR2A:10,TSC1:10,BRE:10,SETD2:10,FUBP1:9,JAK1:9,RB1:9,AJUBA:9,EP300:9,NSD1:9,MAP3K1:9,PTCH1:9,RASA1:9,PPP3R1:9,KDM5C:9,KDM6A:9,APC:8,BRCA2:8,CDH1:8,TRAF3:8,SIN3A:8,HNRPDL:8,USP9X:8,NF1:8,NAA15:8,BAX:8,DNMT3A:8,TTK:8,MSH2:8,BRD7:7,CBFB:7,CNOT1:7,IRF6:7,NUP93:7,STAG2:7,ZC3H18:7,ATRX:7,FAM123B:7,DDX3X:7,BAP1:7,CHEK2:7,MSH6:7,SMARCA1:7,CASP8:7,PPM1D:7,CTCF:6,ELF3:6,FOXA2:6,MGA:6,BMPR2:6,ACVR1B:6,AXIN2:6,RBM10:6,HLA-A:5,HLA-B:5,NOTCH1:5,INPPL1:5,TBX3:5,ARID2:5,DHX15:5,SOX9:5,BRCA1:5,ZNF750:5,TP53:5,ATF7IP:4,KIAA1267:4,MLL3:4,DAZAP1:4,CTNND1:4,RNF43:4,CDK12:4,TBL1XR1:3,HSP90AB1:3,NIPBL:3,MLL4:3,CDKN1A:3,BCL2L11:3,MLL2:2,E2F1:1	TP53:10,APC:4,PTEN:3,ARID1A:2,NOTCH1:2,B2M:2,STK11:2,KMT2C:1,MLL3:1,FAT1:1,RB1:1,EP300:1,RBM10:1,BRD7:1,NF1:1,AJUBA:1,HSP90AB1:1,PTCH1:1,PBRM1:1,SETD2:1,CUL3:1,NF2:1,ATF7IP:1,BRCA2:1,SMAD4:1,CDKN1A:1,TP53BP1:1	22:22,18:21,21:21,15:19,4:16,10:16,14:12,9:12,13:11,17:8,1:7,2:7,11:7,19:6,6:5,5:5,16:5,3:3,12:1	20:22,7:17,13:12,8:11,5:7,12:6,19:6,16:4,21:4,14:3,2:2,6:2,4:1,1:1,15:1,17:1,3:1,10:1	17p:25,8p:23,3p:17,5q:16,9p:15,1p:13,6q:13,10q:12,18q:10,16q:9,4q:7,11q:7,19p:7,11p:6,4p:5,16p:3,18p:2,3q:2,9q:2,2p:2,12q:1,6p:1,20p:1	8q:20,1q:19,3q:15,5p:13,20q:12,7p:12,12p:9,17q:9,18p:6,2p:5,16p:4,19q:4,19p:3,10p:3,9p:3,2q:3,6p:3,12q:2,7q:2,4q:1,16q:1,20p:1,9q:1	TP53:38,MYC:31,CDKN2A:28,PSIP1:27,POLQ:27,EGFR:26,PIK3CA:26,RBM39:25,SMAD4:25,21:25,17p:25,ATR:24,TRRAP:24,MET:24,13:23,8p:23,MAP2K4:23,PLCG1:22,20:22,22:22,SMAD2:22,APC:21,18:21,CHD3:21,RAC1:21,PIK3CB:21,NCOR1:20,CUL1:20,15:20,PTEN:20,8q:20,COL1A2:20,ARID1A:19,CCND1:19,TP63:19,1q:19,GTF2I:19,KRAS:19,9p:18,G6PD:18,ERBB2:18,IRF2:18,CRB1:18,GPS2:18,7:17,4:17,KRT15:17,LATS1:17,NF2:17,BCOR:17,PIK3R1:17,TGFBR2:17,10:17,3p:17,3q:17,ATM:16,MYCL1:16,RPL5:16,CDK4:16,FBXW7:16,5q:16,PGR:16,ELL2:16,CACNA1E:16,H3F3A:15,PTMA:15,BMPR1A:15,FAT1:15,14:15,GNA13:15,VHL:15,PBRM1:15,STK11:15,DDR2:14,GNA11:14,KEAP1:14,MAP2K2:14,MLL:14,ZC3H13:14,ATXN3:14,EPHA2:14,ARHGAP35:14,DYRK1A:14,ZFP36L2:14,CUL3:14,ERBB3:14,FOXA1:14,TP53BP1:14,B2M:14,PIK3R2:13,CREBBP:13,RB1:13,GNAS:13,EP300:13,MAX:13,NSD1:13,5p:13,KRT222:13,ARID1B:13,DICER1:13,RPL22:13,1p:13,6q:13,SCAF4:13,EIF1AX:12,HEPH:12,HIST2H2BE:12,BRCA2:12,FTSJD1:12,THRAP3:12,ERCC2:12,PPP2R1A:12,TDG:12,CHD8:12,19:12,5:12,NF1:12,RNF111:12,10q:12,WT1:12,WAC:12,9:12,AMD1:12,SF3B1:12,RTF1:12,20q:12,7p:12,KDM5C:12,ATRX:11,AXIN1:11,XPO4:11,YLPM1:11,8:11,CHD4:11,EPAS1:11,U2AF1:11,PTCH1:11,RASA1:11,RQCD1:11,STAT3:11,ACVR1:11,CDKN1B:11,SETD2:11,KLF6:11,CBWD3:11,CIC:11,GATA3:11,CCAR1:11,FUBP1:10,LYRM4:10,19p:10,SOX17:10,AJUBA:10,KLF5:10,EEF1A1:10,NFE2L2:10,SOS1:10,IDH1:10,SIN3A:10,TCF12:10,18q:10,MSH6:10,MAP3K1:10,KDM6A:10,ACVR2A:10,AKT1:10,TSC1:10,USP9X:10,BRE:10,16q:10,CTCF:9,JAK1:9,16:9,2:9,17:9,COL3A1:9,ERBB4:9,12p:9,17q:9,DNMT3A:9,NAA15:9,NRAS:9,NOTCH1:9,DDX3X:9,SCN2A:9,RXRA:9,SMAD3:9,PPP3R1:9,SMARCA1:9,BRD7:8,CBFB:8,CDH1:8,ELF3:8,STAG2:8,ZC3H18:8,KAT8:8,SLC27A5:8,TRAF3:8,4q:8,1:8,RBM10:8,18p:8,FAM123B:8,BRAF:8,HNRPDL:8,IDH2:8,CASP8:8,CTNNB1:8,SMARCA4:8,BAX:8,CHEK2:8,TTK:8,MSH2:8,CNOT1:7,FOXA2:7,IRF6:7,NUP93:7,12:7,11:7,MGA:7,2p:7,AXIN2:7,RRAS2:7,HLA-B:7,16p:7,6:7,SPOP:7,11q:7,BAP1:7,PPM1D:7,WTAP:6,KIT:6,RAF1:6,COL11A1:6,FGFR3:6,11p:6,BMPR2:6,INPPL1:6,PTPN11:6,HLA-A:6,RET:6,MTOR:6,PPP6C:6,ACVR1B:6,CDK12:6,RHOB:6,SF1:6,SOX9:6,ESR1:5,FLT4:5,MLL3:5,HRAS:5,CDKN1A:5,HSP90AB1:5,ATF7IP:5,4p:5,TBX3:5,MAP2K1:5,ARID2:5,DAZAP1:5,MAPK1:5,ASXL1:5,DHX15:5,BRCA1:5,ZNF750:5,TBL1XR1:4,FAT4:4,KDR:4,KIAA1267:4,NIPBL:4,MYH9:4,PCBP1:4,CTNND1:4,GNAQ:4,RNF43:4,19q:4,RHOA:4,6p:4,3:4,METTL14:3,KMT2C:3,10p:3,KMT2D:3,GRIN2A:3,LZTR1:3,TNNI3K:3,12q:3,2q:3,MLL4:3,9q:3,BCL2L11:3,KMT2B:2,SI:2,7q:2,20p:2,MLL2:2,FGFR2:2,AMER1:1,CMTR2:1,KMT2A:1,E2F1:1
46	PIK3CA:5,SI:4,KRAS:3,TRRAP:2,COL1A2:2,GRIN2A:2,CUL1:2,FAT4:2,NRAS:2,GRM7:2,CRB1:2,CTNNB1:1,FGFR3:1,ERBB4:1,ERBB2:1,SF3B1:1,ERBB3:1,ATR:1,CHD4:1,NFE2L2:1,LZTR1:1,SMARCA4:1,U2AF1:1,G6PD:1,KDR:1,PTPN11:1,EPAS1:1,BRAF:1,CACNA1E:1,SOX17:1	TP63:27,MYC:27,PIK3CA:24,ATR:21,RAC1:21,GNA13:19,POLQ:19,KRAS:17,GNAS:17,H3F3A:17,PLCG1:16,CACNA1E:16,CRB1:16,EGFR:16,RBM39:15,KRT15:15,G6PD:15,GTF2I:15,PIK3CB:15,COL1A2:14,MAPK1:14,DDR2:14,CCND1:14,MET:13,CDK4:12,ERCC2:12,PIK3R2:12,U2AF1:12,SOX17:12,PPP2R1A:11,DICER1:11,WT1:11,CUL1:11,TRRAP:11,KEAP1:10,ERBB2:10,AKT1:10,BRAF:10,PPP6C:10,STAT3:10,MTOR:10,CHD4:10,WTAP:9,HRAS:9,GRIN2A:9,IDH2:9,KAT8:9,EIF1AX:9,MAP2K1:9,GNA11:8,MAP2K2:8,SLC27A5:8,LZTR1:8,TDG:8,GNAQ:8,SMARCA4:8,HIST2H2BE:8,RXRA:8,RRAS2:8,FGFR3:7,FOXA1:7,SOS1:7,SF1:7,RHOA:7,MYH9:7,PTPN11:7,NRAS:7,ERBB3:6,RAF1:6,AMD1:6,RET:6,SPOP:6,COL11A1:6,SF3B1:6,FGFR2:6,ACVR1:5,SCN2A:5,IDH1:5,SMAD3:5,ESR1:5,EEF1A1:5,RHOB:4,FLT4:4,EPAS1:4,CTNNB1:4,HEPH:4,TNNI3K:4,KIT:4,PCBP1:3,KDR:3,COL3A1:3,ERBB4:2,NFE2L2:2,FAT4:1	TRRAP:3,NFE2L2:2,PLCG1:2,ERCC2:1,HIST2H2BE:1,CHD4:1,POLQ:1,H3F3A:1,EGFR:1,CUL1:1,DICER1:1,ERBB3:1,KRAS:1,SMARCA4:1,PPP2R1A:1	TP53:19,KMT2D:6,KDM6A:4,ATF7IP:4,APC:4,RBM10:3,CREBBP:3,ZC3H13:3,RASA1:3,TP53BP1:3,KANSL1:2,FBXW7:2,PTMA:2,PBRM1:2,SETD2:2,KMT2A:2,KMT2C:2,MLL:2,MLL2:2,ZNF750:2,RB1:2,ARID2:2,FAT1:2,NF1:2,PTEN:2,SMARCA1:2,NOTCH1:2,LATS1:2,USP9X:2,ATM:2,KMT2B:2,FOXA2:2,CDKN2A:1,EP300:1,KIAA1267:1,SCAF4:1,AXIN2:1,CDK12:1,GATA3:1,ARID1B:1,ZFP36L2:1,BCL2L11:1,MSH2:1,TBX3:1,MLL3:1,B2M:1,MAP3K1:1,CNOT1:1,STAG2:1,ASXL1:1,ATRX:1,BCOR:1,DNMT3A:1,PTCH1:1,IRF6:1,CUL3:1,SOX9:1,STK11:1,FUBP1:1,CTNND1:1,HSP90AB1:1,BRCA2:1,CHD3:1,BRCA1:1,NSD1:1,CIC:1,RPL5:1,ZC3H18:1,BAP1:1,PIK3R1:1,NAA15:1,NIPBL:1	CHD3:23,SMAD4:23,CDKN2A:23,RB1:22,KLF5:20,PSIP1:20,GATA3:20,ZC3H13:19,BMPR1A:19,KLF6:19,PGR:19,PTEN:19,RPL5:17,SMAD2:17,FAT1:17,RPL22:16,NF2:16,PIK3R1:16,FTSJD1:16,MAX:15,MLL3:15,ATM:15,WAC:15,EP300:15,CDH1:15,BRD7:15,BRCA2:14,GPS2:14,SMARCA1:14,XPO4:14,ZC3H18:14,LYRM4:14,KDM6A:14,NCOR1:13,PTMA:13,MAP2K4:13,SETD2:13,ATRX:13,ATXN3:12,EPHA2:12,YLPM1:12,PTCH1:12,TSC1:12,MLL:12,IRF2:12,STK11:12,DNMT3A:11,TGFBR2:11,NUP93:11,ELL2:11,AJUBA:11,CBFB:11,RBM10:11,B2M:10,SCAF4:10,TCF12:10,TRAF3:10,CTNND1:10,ARID1B:10,CHD8:10,LATS1:10,CNOT1:10,BAP1:10,MAP3K1:10,CHEK2:10,HLA-A:10,CTCF:10,BCOR:10,CCAR1:10,RASA1:10,ARID1A:9,DYRK1A:9,FBXW7:9,MYCL1:9,TP53:9,CASP8:9,INPPL1:9,VHL:9,ZNF750:9,STAG2:9,DDX3X:9,KDM5C:9,BAX:9,FAM123B:9,BRCA1:8,NF1:8,PBRM1:8,CUL3:8,USP9X:8,HLA-B:8,RTF1:8,MLL4:8,NAA15:8,JAK1:7,SIN3A:7,ACVR2A:7,KIAA1267:7,MSH2:7,SOX9:7,TBL1XR1:7,ZFP36L2:7,APC:7,AXIN2:7,KRT222:7,CBWD3:7,NOTCH1:7,TTK:7,AXIN1:6,RNF111:6,TP53BP1:6,FUBP1:6,CREBBP:6,FOXA2:6,CIC:6,HNRPDL:6,ARHGAP35:6,PPM1D:5,MGA:5,CDKN1A:5,BMPR2:5,TBX3:5,HSP90AB1:5,THRAP3:4,ELF3:4,IRF6:4,SAMHD1:4,RNF43:4,ARID2:4,CDKN1B:4,NSD1:4,ATF7IP:4,BCL2L11:4,BRE:4,CDK12:4,ACVR1B:3,DHX15:3,DAZAP1:3,MSH6:3,PPP3R1:3,NIPBL:3,RQCD1:2,MLL2:2,E2F1:2,ASXL1:1	TP53:11,PTEN:4,RB1:3,BAP1:3,MAP2K4:2,ATRX:2,NSD1:2,CCAR1:1,TTK:1,NF2:1,ATM:1,APC:1,USP9X:1,CHD3:1,SIN3A:1,KDM6A:1,PBRM1:1,VHL:1,BRD7:1,TSC1:1,MSH6:1	22:22,13:21,18:18,4:14,15:13,14:13,10:12,21:12,11:7,17:7,9:7,5:6,16:5,2:4,6:4,1:2,3:2	20:17,7:10,16:7,8:6,14:6,5:5,21:4,12:4,3:3,19:3,13:3,6:3,18:2,22:2,9:2,15:2,2:2,11:1	8p:25,17p:18,3p:18,16q:14,9p:13,5q:13,1p:11,18q:11,19p:8,11q:8,6q:7,11p:7,4q:7,10p:7,10q:4,9q:4,4p:3,2q:2,6p:2,20p:2,18p:1,16p:1	8q:21,5p:17,1q:17,3q:12,7p:12,12p:11,17q:7,2p:5,6p:4,16p:4,19q:4,9q:4,18p:4,19p:2,10p:2,20p:2,7q:2,20q:2,8p:2,5q:1,11q:1,4q:1,9p:1	TP53:39,PIK3CA:29,TP63:27,8p:27,RB1:27,MYC:27,CHD3:25,PTEN:25,CDKN2A:24,13:24,22:24,SMAD4:23,ZC3H13:22,ATR:22,KRAS:21,GATA3:21,8q:21,RAC1:21,KLF5:20,18:20,PSIP1:20,POLQ:20,GNA13:19,BMPR1A:19,KLF6:19,PGR:19,14:19,KDM6A:19,FAT1:19,RPL5:18,H3F3A:18,ATM:18,17p:18,PLCG1:18,3p:18,CRB1:18,NF2:17,GNAS:17,SMAD2:17,PIK3R1:17,5p:17,CACNA1E:17,20:17,1q:17,EGFR:17,MLL3:16,RPL22:16,EP300:16,COL1A2:16,G6PD:16,FTSJD1:16,SMARCA1:16,TRRAP:16,BRD7:16,21:16,ATRX:16,RBM39:15,MAX:15,15:15,BRCA2:15,PTMA:15,MAP2K4:15,WAC:15,KRT15:15,CDH1:15,GTF2I:15,ZC3H18:15,PIK3CB:15,SETD2:15,9p:14,5q:14,GPS2:14,RBM10:14,MLL:14,BAP1:14,MAPK1:14,4:14,16q:14,DDR2:14,XPO4:14,CCND1:14,LYRM4:14,CUL1:14,ERCC2:13,NCOR1:13,PTCH1:13,TSC1:13,U2AF1:13,STK11:13,SOX17:13,MET:13,RASA1:13,CDK4:12,PIK3R2:12,PPP2R1A:12,ATXN3:12,EPHA2:12,YLPM1:12,DNMT3A:12,LATS1:12,DICER1:12,APC:12,3q:12,CHD4:12,IRF2:12,10:12,7p:12,16:12,B2M:11,FBXW7:11,SCAF4:11,1p:11,12p:11,CTNND1:11,PBRM1:11,ZNF750:11,ARID1B:11,TGFBR2:11,CCAR1:11,ERBB2:11,CNOT1:11,NUP93:11,18q:11,BRAF:11,ELL2:11,MAP3K1:11,USP9X:11,AJUBA:11,GRIN2A:11,CBFB:11,5:11,WT1:11,BCOR:11,KEAP1:10,TCF12:10,TRAF3:10,19p:10,NF1:10,VHL:10,CHD8:10,STAG2:10,AKT1:10,PPP6C:10,SMARCA4:10,CHEK2:10,HLA-A:10,7:10,CTCF:10,STAT3:10,MTOR:10,WTAP:9,ARID1A:9,DYRK1A:9,MYCL1:9,TP53BP1:9,BRCA1:9,CASP8:9,INPPL1:9,LZTR1:9,9:9,CREBBP:9,CUL3:9,HIST2H2BE:9,DDX3X:9,KDM5C:9,10p:9,HRAS:9,IDH2:9,NOTCH1:9,BAX:9,KAT8:9,EIF1AX:9,MAP2K1:9,NAA15:9,11q:9,NRAS:9,FAM123B:9,GNA11:8,MAP2K2:8,SLC27A5:8,SIN3A:8,KIAA1267:8,MSH2:8,SOX9:8,ZFP36L2:8,11:8,FGFR3:8,ERBB3:8,TDG:8,AXIN2:8,GNAQ:8,HLA-B:8,TTK:8,FOXA2:8,RTF1:8,PTPN11:8,MLL4:8,ATF7IP:8,RXRA:8,RRAS2:8,4q:8,9q:8,JAK1:7,ACVR2A:7,FUBP1:7,TBL1XR1:7,17:7,6q:7,11p:7,17q:7,SF3B1:7,FOXA1:7,SOS1:7,SF1:7,KRT222:7,RHOA:7,MYH9:7,CBWD3:7,CIC:7,NSD1:7,6:7,AXIN1:6,RNF111:6,8:6,2:6,RAF1:6,6p:6,AMD1:6,RET:6,SPOP:6,COL11A1:6,HNRPDL:6,ARID2:6,TBX3:6,ARHGAP35:6,KMT2D:6,HSP90AB1:6,FGFR2:6,CTNNB1:5,IRF6:5,PPM1D:5,3:5,EPAS1:5,CDK12:5,2p:5,16p:5,MGA:5,CDKN1A:5,ACVR1:5,SCN2A:5,IDH1:5,BCL2L11:5,SMAD3:5,NFE2L2:5,BMPR2:5,ESR1:5,EEF1A1:5,18p:5,RHOB:4,THRAP3:4,FLT4:4,ELF3:4,10q:4,SAMHD1:4,RNF43:4,SI:4,HEPH:4,CDKN1B:4,19q:4,TNNI3K:4,MLL2:4,20p:4,KDR:4,KIT:4,12:4,BRE:4,MSH6:4,NIPBL:4,PCBP1:3,ERBB4:3,19:3,4p:3,ACVR1B:3,FAT4:3,DHX15:3,DAZAP1:3,COL3A1:3,PPP3R1:3,RQCD1:2,1:2,KANSL1:2,ASXL1:2,2q:2,KMT2A:2,KMT2C:2,7q:2,20q:2,GRM7:2,E2F1:2,KMT2B:2
47	MYH2:4,PIK3CA:4,PPP2R1A:4,SMARCA4:3,SI:3,ERBB2:2,NRAS:2,MTOR:2,SOS1:2,DDR2:2,EGFR:2,GNAS:2,CHD4:2,CTNNB1:2,NFE2L2:2,ERBB4:2,GRM7:2,FAT4:2,SPOP:2,EPAS1:2,PLCG1:2,CRB1:1,MYC:1,FGFR3:1,SF1:1,SLC27A5:1,BRAF:1,EIF1AX:1,ERBB3:1,TRRAP:1,MAP2K1:1,MAPK1:1,IDH1:1,KIT:1,CACNA1E:1,KRAS:1,COL11A1:1,PPP6C:1,RAF1:1,IL1RAPL2:1,METTL14:1,KEAP1:1	MYC:28,H3F3A:22,RAC1:22,RBM39:21,EGFR:21,PLCG1:20,PIK3CA:20,POLQ:19,HIST2H2BE:17,CACNA1E:17,ATR:17,TP63:17,CCND1:16,BRAF:16,COL1A2:16,TRRAP:16,GTF2I:16,MET:16,GNAS:15,U2AF1:15,CUL1:15,NRAS:15,DDR2:15,ERCC2:14,GRIN2A:14,TDG:14,SLC27A5:14,CDK4:13,SMARCA4:13,CRB1:13,RAF1:13,MTOR:13,KAT8:12,PIK3R2:12,PPP2R1A:12,ERBB2:12,KRAS:12,GNA13:12,ERBB3:12,PTPN11:11,MYH9:11,SOX17:11,SF3B1:10,SOS1:10,KEAP1:10,HEPH:10,MAPK1:10,PIK3CB:10,IDH1:9,RET:9,SCN2A:9,IDH2:9,LZTR1:9,RHOB:8,FOXA1:8,COL3A1:8,RXRA:8,AMD1:8,DICER1:8,EIF1AX:8,WTAP:8,CHD4:7,G6PD:7,MAP2K2:7,SPOP:7,KRT15:7,COL11A1:7,RRAS2:7,PCBP1:6,MAP2K1:6,GNA11:6,SF1:6,FLT4:5,PPP6C:5,KIT:5,EPAS1:5,SMAD3:5,HRAS:4,RHOA:4,ACVR1:4,METTL14:4,EEF1A1:4,CTNNB1:4,NFE2L2:4,WT1:4,STAT3:4,FGFR2:3,GNAQ:3,ESR1:3,FGFR3:3,AKT1:3,TNNI3K:3,KDR:2,GRM7:2,SI:2,FAT4:2,ERBB4:2	KRAS:2,FGFR3:1,PLCG1:1,RHOA:1,DDR2:1,CTNNB1:1,COL1A2:1,EGFR:1,TDG:1,KEAP1:1,CRB1:1,GNAS:1,CACNA1E:1,ERBB2:1,TRRAP:1,PIK3CA:1,PPP2R1A:1	TP53:25,KMT2C:10,KMT2D:6,MLL3:5,CASP8:5,CREBBP:4,NSD1:4,ATRX:3,CDK12:3,KDM6A:3,ARID1B:3,FBXW7:3,SMAD2:3,NCOR1:3,NF1:3,CDKN2A:3,FAT1:3,CDKN1A:2,MAP3K1:2,ARID2:2,SMARCA1:2,TRAF3:2,HLA-B:2,SIN3A:2,RPL5:2,RB1:2,CDH1:2,USP9X:2,NOTCH1:2,ATF7IP:2,MLL2:2,BRCA2:2,AXIN2:2,RNF43:2,EPHA2:2,KMT2A:2,KMT2B:2,TP53BP1:1,ATM:1,ELF3:1,ATXN3:1,CHD8:1,SETD2:1,EP300:1,PTMA:1,TTK:1,PTEN:1,JAK1:1,PIK3R1:1,CHEK2:1,FUBP1:1,RBM10:1,CUL3:1,TGFBR2:1,ARID1A:1,AXIN1:1,BAP1:1,CMTR2:1,DNMT3A:1,INPPL1:1,KDM5C:1,SMAD4:1,ZFP36L2:1,ACVR1B:1,APC:1,BMPR1A:1,CBFB:1,MSH6:1,SCAF4:1,TCF12:1,CTNND1:1,ELL2:1,NIPBL:1,KRT222:1,MLL:1,DYRK1A:1,BRCA1:1,FOXA2:1	FTSJD1:25,ZC3H13:25,MAP2K4:25,SMAD4:24,RB1:22,CNOT1:20,LATS1:20,CHD3:20,PTEN:20,RPL22:20,KLF5:19,ARID1B:19,ATM:19,MLL:19,PSIP1:19,SMARCA1:19,BMPR1A:19,XPO4:18,PIK3R1:18,KRT222:17,ZC3H18:17,MAX:17,SMAD2:17,NCOR1:16,WAC:16,CDH1:16,CDKN2A:15,TSC1:15,YLPM1:15,KLF6:15,STK11:15,EPHA2:15,LYRM4:15,NF2:15,B2M:14,NUP93:14,CHD8:14,ATRX:14,CBFB:14,FAT1:14,BRD7:13,PBRM1:13,PGR:13,SOX9:13,CCAR1:13,GATA3:13,TTK:13,BRCA2:12,EP300:12,CASP8:12,GPS2:12,RASA1:12,TCF12:11,APC:11,BAP1:11,BCOR:11,CTNND1:11,RPL5:11,CUL3:11,NOTCH1:11,PTCH1:11,AJUBA:11,AXIN2:11,BRCA1:10,CDK12:10,KIAA1267:10,MLL3:10,NF1:10,RNF111:10,TP53BP1:10,CBWD3:10,MAP3K1:10,TRAF3:10,HSP90AB1:10,CIC:10,PTMA:10,ZNF750:10,RTF1:10,USP9X:10,ATF7IP:9,ATXN3:9,RQCD1:9,TGFBR2:9,FAM123B:9,INPPL1:9,ACVR2A:9,IRF2:9,KDM6A:9,ARID1A:9,SETD2:8,RNF43:8,ARHGAP35:8,DYRK1A:8,DNMT3A:8,ELL2:8,BAX:8,MYCL1:8,ZFP36L2:8,FBXW7:8,STAG2:8,CTCF:8,SIN3A:7,KDM5C:7,HLA-A:7,HLA-B:7,RBM10:7,SCAF4:7,VHL:7,TP53:7,CDKN1B:6,BMPR2:6,JAK1:6,CDKN1A:6,NSD1:6,MSH6:6,HNRPDL:6,BRE:6,MLL4:6,CHEK2:6,MSH2:6,PPM1D:6,NAA15:5,DAZAP1:5,TBX3:5,MGA:5,IRF6:5,ARID2:5,DDX3X:5,AXIN1:5,ACVR1B:4,FOXA2:4,FUBP1:4,DHX15:4,NIPBL:3,TBL1XR1:3,ELF3:3,PPP3R1:3,CREBBP:3,MLL2:2,THRAP3:2,BCL2L11:1,ASXL1:1,E2F1:1,SAMHD1:1	TP53:13,PTEN:3,KDM6A:2,NCOR1:2,NSD1:2,GPS2:1,BMPR1A:1,RB1:1,RBM10:1,STAG2:1,PSIP1:1,CDH1:1,YLPM1:1,NF1:1,AJUBA:1,EP300:1,ARID1A:1,CDKN1A:1,USP9X:1,SETD2:1,VHL:1,ACVR2A:1,CHD3:1,TSC1:1,KMT2C:1,MLL3:1,BRD7:1,FBXW7:1,BAP1:1,ARID2:1,PGR:1,ZC3H18:1,FAT1:1,NOTCH1:1	13:26,22:17,4:17,10:14,21:13,9:12,15:11,14:11,18:10,17:8,6:7,2:6,11:6,16:4,1:2,19:2,5:1,12:1	20:25,7:16,8:6,12:5,19:5,21:4,2:4,6:4,1:4,3:3,13:3,5:2,14:2,16:1	17p:23,8p:23,5q:19,9p:17,16q:16,6q:15,3p:14,11p:10,18q:10,10q:9,19p:9,11q:6,1p:6,4p:6,4q:5,2q:4,10p:3,9q:2,6p:2,2p:1,17q:1	1q:23,8q:22,20q:11,16p:10,5p:10,10p:9,3q:9,6p:9,18p:8,7p:8,17q:7,19q:7,2p:4,12p:3,20p:2,5q:2,7q:2,2q:2,11q:1,9q:1,19p:1,10q:1	TP53:45,13:29,MYC:29,FTSJD1:25,RB1:25,ZC3H13:25,MAP2K4:25,20:25,SMAD4:25,PIK3CA:25,PTEN:24,EGFR:24,17p:23,1q:23,PLCG1:23,8p:23,8q:22,H3F3A:22,ARID1B:22,RAC1:22,NCOR1:21,RBM39:21,CHD3:21,BMPR1A:21,5q:21,SMARCA1:21,CNOT1:20,ATM:20,LATS1:20,MLL:20,PSIP1:20,RPL22:20,SMAD2:20,KLF5:19,PIK3R1:19,CACNA1E:19,POLQ:19,CDH1:19,KRT222:18,XPO4:18,ZC3H18:18,GNAS:18,CDKN2A:18,TRRAP:18,DDR2:18,FAT1:18,PPP2R1A:17,HIST2H2BE:17,ATRX:17,CASP8:17,21:17,NRAS:17,ATR:17,BRAF:17,COL1A2:17,TP63:17,MAX:17,22:17,EPHA2:17,4:17,9p:17,CCND1:16,SMARCA4:16,MLL3:16,TSC1:16,YLPM1:16,7:16,WAC:16,GTF2I:16,16q:16,MET:16,TDG:15,CRB1:15,ERBB2:15,CHD8:15,SLC27A5:15,U2AF1:15,CUL1:15,KRAS:15,MTOR:15,KLF6:15,STK11:15,CBFB:15,6q:15,LYRM4:15,NF2:15,ERCC2:14,GRIN2A:14,B2M:14,BRCA2:14,BRD7:14,EP300:14,NF1:14,NUP93:14,KDM6A:14,PGR:14,RAF1:14,NOTCH1:14,3p:14,10:14,TTK:14,CDK4:13,CDK12:13,BAP1:13,PBRM1:13,GPS2:13,14:13,RPL5:13,SOX9:13,ERBB3:13,AXIN2:13,USP9X:13,CCAR1:13,GATA3:13,KAT8:12,PIK3R2:12,TCF12:12,10p:12,NSD1:12,APC:12,MAP3K1:12,TRAF3:12,9:12,CTNND1:12,SOS1:12,GNA13:12,FBXW7:12,CUL3:12,KEAP1:12,AJUBA:12,RASA1:12,BRCA1:11,TP53BP1:11,15:11,KMT2C:11,ATF7IP:11,BCOR:11,PTCH1:11,PTPN11:11,20q:11,6p:11,PTMA:11,MAPK1:11,MYH9:11,SOX17:11,ARID1A:11,6:11,IDH1:10,SF3B1:10,KIAA1267:10,RNF111:10,16p:10,ATXN3:10,CBWD3:10,SETD2:10,TGFBR2:10,11p:10,5p:10,HSP90AB1:10,RNF43:10,10q:10,CIC:10,18q:10,INPPL1:10,2:10,18:10,HEPH:10,ACVR2A:10,ZNF750:10,19p:10,PIK3CB:10,RTF1:10,CHD4:9,RET:9,SIN3A:9,CDKN1A:9,RQCD1:9,SPOP:9,3q:9,DYRK1A:9,FAM123B:9,RBM10:9,STAG2:9,DNMT3A:9,ELL2:9,HLA-B:9,IRF2:9,ZFP36L2:9,SCN2A:9,IDH2:9,EIF1AX:9,LZTR1:9,RHOB:8,FOXA1:8,17q:8,18p:8,COL3A1:8,ARID2:8,ARHGAP35:8,KDM5C:8,RXRA:8,AMD1:8,BAX:8,COL11A1:8,MYCL1:8,SCAF4:8,DICER1:8,17:8,WTAP:8,VHL:8,CTCF:8,7p:8,G6PD:7,MAP2K2:7,19:7,CREBBP:7,JAK1:7,KRT15:7,HLA-A:7,MSH6:7,19q:7,SF1:7,11q:7,MAP2K1:7,CTNNB1:7,EPAS1:7,RRAS2:7,CHEK2:7,12:6,CDKN1B:6,BMPR2:6,2q:6,PCBP1:6,11:6,HNRPDL:6,BRE:6,PPP6C:6,1p:6,MLL4:6,4p:6,KIT:6,NFE2L2:6,8:6,GNA11:6,1:6,MSH2:6,KMT2D:6,PPM1D:6,AXIN1:6,FGFR3:5,2p:5,RHOA:5,NAA15:5,ACVR1B:5,FOXA2:5,FUBP1:5,FLT4:5,DAZAP1:5,TBX3:5,METTL14:5,MGA:5,IRF6:5,SMAD3:5,16:5,SI:5,DDX3X:5,4q:5,HRAS:4,MYH2:4,ELF3:4,NIPBL:4,MLL2:4,ACVR1:4,DHX15:4,EEF1A1:4,WT1:4,GRM7:4,STAT3:4,FAT4:4,ERBB4:4,FGFR2:3,12p:3,3:3,GNAQ:3,9q:3,ESR1:3,5:3,AKT1:3,TNNI3K:3,TBL1XR1:3,PPP3R1:3,20p:2,KDR:2,THRAP3:2,7q:2,KMT2A:2,KMT2B:2,BCL2L11:1,ASXL1:1,E2F1:1,SAMHD1:1,IL1RAPL2:1,CMTR2:1
48	KRAS:7,PIK3CA:5,ERBB3:3,COL3A1:3,ERCC2:2,SMARCA4:2,POLQ:2,EPAS1:2,SF3B1:2,SI:2,SOS1:2,IL1RAPL2:2,BRAF:2,KIT:2,CTNNB1:2,FAT4:2,CACNA1E:2,GRM7:2,EGFR:2,IDH2:2,DDR2:1,GTF2I:1,FGFR3:1,RET:1,SMAD3:1,AKT1:1,LZTR1:1,STAT3:1,IDH1:1,GNAS:1,HEPH:1,FGFR2:1,SF1:1,G6PD:1,MYH9:1,KEAP1:1,PCBP1:1,FOXA1:1,MYC:1,SPOP:1,NRAS:1,RAC1:1,ERBB2:1,NFE2L2:1	KRAS:27,H3F3A:26,TRRAP:25,EGFR:24,TP63:24,MYC:23,POLQ:23,RBM39:22,ERBB2:21,GTF2I:21,CUL1:21,DDR2:20,HIST2H2BE:20,PLCG1:20,TDG:19,SOS1:18,BRAF:18,KRT15:17,ATR:17,FOXA1:17,GNAS:17,RAF1:17,COL1A2:17,CACNA1E:17,CCND1:16,CHD4:16,PPP2R1A:15,ERCC2:15,STAT3:15,MET:14,U2AF1:14,EPAS1:14,ERBB3:14,PTPN11:14,PIK3CA:14,DICER1:14,CDK4:14,PCBP1:14,SMARCA4:14,CRB1:14,COL3A1:13,WTAP:13,AKT1:13,PIK3R2:13,MTOR:13,RAC1:12,PIK3CB:12,RHOB:12,SLC27A5:11,KEAP1:11,SOX17:11,GNA13:11,GRIN2A:11,MAPK1:11,CTNNB1:11,ESR1:10,FGFR3:10,NRAS:10,RET:10,SCN2A:10,IDH1:9,ACVR1:9,EIF1AX:9,HEPH:9,RRAS2:9,KAT8:8,COL11A1:8,GNA11:8,NFE2L2:8,SF3B1:8,AMD1:7,IDH2:7,ERBB4:7,FLT4:7,SPOP:7,KIT:7,MAP2K2:6,SMAD3:6,KDR:6,G6PD:5,WT1:5,TNNI3K:5,MYH9:5,RXRA:5,GNAQ:5,HRAS:4,FGFR2:4,EEF1A1:4,MAP2K1:4,PPP6C:4,RHOA:3,LZTR1:3,FAT4:2,GRM7:2,METTL14:2,SF1:2,IL1RAPL2:1,SI:1	KRAS:3,CACNA1E:3,PIK3CA:3,TRRAP:2,CHD4:2,NFE2L2:1,HIST2H2BE:1,ERBB3:1,POLQ:1,MET:1,EGFR:1,ATR:1,HRAS:1,PLCG1:1,MAPK1:1,FOXA1:1,KIT:1	TP53:17,KMT2C:7,KMT2D:6,APC:5,EP300:4,CUL3:4,SIN3A:4,MGA:4,ACVR1B:4,ARID1B:3,FBXW7:3,ARID1A:3,KDM6A:3,BRCA2:3,CTCF:3,KDM5C:3,PTCH1:3,ATRX:3,PIK3R1:3,SOX9:3,JAK1:3,NF1:3,CHD8:3,ATM:3,NCOR1:3,PTEN:3,KMT2A:3,BCOR:3,CMTR2:2,HNRNPDL:2,NSD1:2,KLF5:2,ARID2:2,DYRK1A:2,CDK12:2,ZC3H13:2,FAT1:2,MLL3:2,RBM10:2,NOTCH1:2,MLL:2,CDKN2A:2,USP9X:2,CTNND1:2,SETD2:2,ARHGAP35:2,RB1:1,ELF3:1,FTSJD1:1,HNRPDL:1,XPO4:1,MLL2:1,KANSL1:1,GATA3:1,AMER1:1,FAM123B:1,FUBP1:1,IRF2:1,HSP90AB1:1,PPP3R1:1,TCF12:1,KRT222:1,RPL22:1,CREBBP:1,STK11:1,KLF6:1,AXIN1:1,MSH6:1,SMARCA1:1,ATF7IP:1,PTMA:1,DHX15:1,ASXL1:1,BMPR1A:1,CHD3:1,CIC:1,DDX3X:1,FOXA2:1,HLA-A:1,KMT2B:1,PBRM1:1,RNF43:1,TBX3:1	MAX:21,PIK3R1:21,CDKN2A:20,CHD3:19,GATA3:18,FTSJD1:18,MAP2K4:18,PTEN:18,RPL5:17,PTCH1:17,AJUBA:16,EPHA2:16,GPS2:15,CBWD3:15,B2M:15,RB1:15,ZC3H13:15,BMPR1A:15,ZC3H18:15,KLF6:15,ATXN3:14,LATS1:14,DYRK1A:14,RPL22:14,BMPR2:14,NCOR1:14,CDH1:14,KLF5:14,CNOT1:13,MLL:13,LYRM4:13,ATM:13,TRAF3:13,PGR:13,RASA1:13,BAP1:13,KRT222:13,ARID1B:12,CHD8:12,ELL2:12,SMAD2:12,SMAD4:12,CUL3:12,FBXW7:12,NF2:12,PSIP1:12,SMARCA1:12,CASP8:12,FAT1:12,CTNND1:12,NUP93:11,YLPM1:11,WAC:11,NOTCH1:11,MAP3K1:11,BRD7:11,CCAR1:11,PTMA:10,TSC1:10,BAX:10,CBFB:10,TGFBR2:9,FAM123B:9,RQCD1:9,JAK1:9,NSD1:9,FUBP1:9,RNF111:9,CDKN1A:9,STK11:9,SETD2:9,EP300:9,SCAF4:9,TTK:9,CHEK2:8,CTCF:8,BRCA2:8,XPO4:8,APC:8,ARID1A:8,ZNF750:8,TP53BP1:7,MLL2:7,SIN3A:7,HLA-A:7,HNRPDL:7,HSP90AB1:7,IRF2:7,CDKN1B:7,RBM10:7,VHL:7,CIC:7,TP53:7,ACVR1B:6,INPPL1:6,KDM5C:6,KDM6A:6,FOXA2:6,ARHGAP35:6,CDK12:6,BRE:6,ZFP36L2:6,MYCL1:6,PBRM1:6,DNMT3A:6,RTF1:6,NAA15:6,MGA:5,TCF12:5,AXIN1:5,HLA-B:5,ATRX:5,BCL2L11:5,IRF6:5,ASXL1:5,DHX15:5,ATF7IP:5,NF1:5,THRAP3:5,TBX3:5,CREBBP:4,ARID2:4,NIPBL:4,MLL4:4,TBL1XR1:4,BRCA1:4,KIAA1267:4,AXIN2:4,BCOR:4,USP9X:4,SOX9:4,DAZAP1:4,ELF3:3,ACVR2A:3,STAG2:3,SAMHD1:2,MSH2:2,PPP3R1:2,PPM1D:2,RNF43:2,DDX3X:2,E2F1:2,MLL3:2,MSH6:1	TP53:11,EP300:2,STAG2:2,ARID2:2,KMT2C:2,MLL3:2,APC:2,PTEN:2,STK11:2,SIN3A:1,BAP1:1,ARID1A:1,NOTCH1:1,RB1:1,YLPM1:1,SETD2:1,ARHGAP35:1,PBRM1:1,VHL:1,NF1:1,FAT1:1,CMTR2:1,FTSJD1:1,IRF2:1,ATM:1,BRCA2:1,GATA3:1,BRD7:1,PSIP1:1	22:21,14:20,13:20,21:20,10:19,4:18,18:16,15:16,9:11,11:10,6:8,16:6,19:6,3:6,17:5,5:5,2:2,1:2,8:1,12:1	7:19,20:19,8:12,21:9,17:6,12:5,14:5,1:4,13:4,2:4,5:4,3:2,19:2,22:2,16:2,9:1,6:1,15:1	8p:26,17p:26,5q:21,16q:19,11p:18,19p:16,6q:15,1p:14,3p:12,9p:11,4q:11,18q:8,10q:8,9q:8,11q:7,2q:5,4p:5,16p:2,18p:2,6p:2,3q:2,17q:2,7p:1,10p:1,19q:1,2p:1	1q:23,5p:23,8q:21,2p:13,12p:13,19q:13,3q:10,6p:9,17q:8,16p:8,20p:8,20q:7,7p:6,7q:6,10p:3,18p:2,19p:2,9q:1,11q:1,3p:1,4p:1,8p:1	KRAS:37,TP53:35,21:29,EGFR:27,8p:27,TRRAP:27,POLQ:26,17p:26,H3F3A:26,14:25,MYC:24,TP63:24,PIK3R1:24,13:24,22:23,1q:23,5p:23,PTEN:23,ERBB2:22,GTF2I:22,PIK3CA:22,RBM39:22,CDKN2A:22,CACNA1E:22,MAX:21,8q:21,DDR2:21,CUL1:21,HIST2H2BE:21,5q:21,PLCG1:21,SOS1:20,FTSJD1:20,CHD3:20,GATA3:20,BRAF:20,PTCH1:20,7:19,20:19,FOXA1:19,TDG:19,16q:19,10:19,ERBB3:18,ATR:18,GNAS:18,11p:18,CHD4:18,4:18,MAP2K4:18,19p:18,KRT15:17,RB1:17,ERCC2:17,RAF1:17,RPL5:17,ATM:17,COL1A2:17,ZC3H13:17,NCOR1:17,15:17,CCND1:16,AJUBA:16,COL3A1:16,EPAS1:16,DYRK1A:16,SMARCA4:16,CUL3:16,18:16,KLF5:16,BMPR1A:16,EPHA2:16,STAT3:16,KLF6:16,MET:15,PPP2R1A:15,ARID1B:15,CHD8:15,MLL:15,EP300:15,6q:15,FBXW7:15,GPS2:15,RPL22:15,CBWD3:15,B2M:15,PCBP1:15,FAT1:15,ZC3H18:15,APC:15,U2AF1:14,ATXN3:14,LATS1:14,2p:14,19q:14,PTPN11:14,BAP1:14,NOTCH1:14,AKT1:14,DICER1:14,CDK4:14,BMPR2:14,CDH1:14,CRB1:14,CTNND1:14,KRT222:14,1p:14,RAC1:13,CNOT1:13,12p:13,LYRM4:13,WTAP:13,PSIP1:13,SMARCA1:13,TRAF3:13,8:13,PGR:13,RASA1:13,PIK3R2:13,3p:13,MTOR:13,CTNNB1:13,YLPM1:12,SIN3A:12,ELL2:12,SMAD2:12,SMAD4:12,3q:12,ARID1A:12,9:12,NF2:12,BRCA2:12,CASP8:12,JAK1:12,KEAP1:12,MAPK1:12,PIK3CB:12,STK11:12,BRD7:12,SETD2:12,RHOB:12,CTCF:11,NUP93:11,17:11,6p:11,NSD1:11,WAC:11,PTMA:11,MAP3K1:11,FGFR3:11,SLC27A5:11,9p:11,RET:11,NRAS:11,4q:11,SOX17:11,GNA13:11,GRIN2A:11,CCAR1:11,IDH1:10,ESR1:10,ACVR1B:10,16p:10,NFE2L2:10,FAM123B:10,TSC1:10,17q:10,SF3B1:10,FUBP1:10,SCN2A:10,BAX:10,11:10,HEPH:10,KIT:10,CBFB:10,MGA:9,KDM6A:9,TGFBR2:9,KMT2C:9,XPO4:9,KDM5C:9,6:9,RQCD1:9,IRF2:9,ACVR1:9,EIF1AX:9,ARHGAP35:9,RNF111:9,9q:9,IDH2:9,CDKN1A:9,RBM10:9,NF1:9,SCAF4:9,TTK:9,5:9,RRAS2:9,CHEK2:8,HNRPDL:8,ARID2:8,MLL2:8,18q:8,10q:8,HLA-A:8,ATRX:8,HSP90AB1:8,16:8,3:8,KAT8:8,CDK12:8,COL11A1:8,20p:8,GNA11:8,11q:8,PBRM1:8,VHL:8,CIC:8,ZNF750:8,19:8,SPOP:8,TP53BP1:7,FOXA2:7,7p:7,20q:7,AMD1:7,CDKN1B:7,SMAD3:7,SOX9:7,ERBB4:7,BCOR:7,FLT4:7,KMT2D:6,TCF12:6,INPPL1:6,AXIN1:6,G6PD:6,4p:6,ASXL1:6,DHX15:6,MAP2K2:6,12:6,MYH9:6,BRE:6,ZFP36L2:6,MYCL1:6,2:6,MLL3:6,ATF7IP:6,1:6,DNMT3A:6,TBX3:6,RTF1:6,USP9X:6,7q:6,NAA15:6,KDR:6,HRAS:5,CREBBP:5,HLA-B:5,STAG2:5,FGFR2:5,BCL2L11:5,2q:5,WT1:5,IRF6:5,TNNI3K:5,RXRA:5,THRAP3:5,GNAQ:5,10p:4,ELF3:4,NIPBL:4,18p:4,FAT4:4,MLL4:4,TBL1XR1:4,EEF1A1:4,MAP2K1:4,PPP6C:4,BRCA1:4,KIAA1267:4,LZTR1:4,AXIN2:4,GRM7:4,DAZAP1:4,CMTR2:3,SI:3,PPP3R1:3,IL1RAPL2:3,ACVR2A:3,RNF43:3,DDX3X:3,RHOA:3,SF1:3,KMT2A:3,HNRNPDL:2,SAMHD1:2,MSH2:2,PPM1D:2,MSH6:2,E2F1:2,METTL14:2,KANSL1:1,AMER1:1,KMT2B:1
49	PIK3CA:7,MYH2:6,SF3B1:5,BRAF:3,SMARCA4:3,ATR:3,POLQ:3,SI:3,MTOR:3,GRM7:3,U2AF1:3,TRRAP:3,TNNI3K:2,CHD4:2,EEF1A1:2,ERBB3:2,KIT:2,EGFR:2,KRAS:2,NFE2L2:2,CACNA1E:2,CUL1:2,PPP2R1A:2,FGFR2:1,PCBP1:1,COL3A1:1,DICER1:1,RHOB:1,HRAS:1,PIK3CB:1,PLCG1:1,CTNNB1:1,GNAS:1,AKT1:1,EPAS1:1,FGFR3:1,GNA11:1,MAPK1:1,MAP2K2:1,KEAP1:1,SOS1:1,CDK4:1,KRT15:1,RXRA:1,SPOP:1,RET:1,CRB1:1,SCN2A:1,ESR1:1,ERCC2:1	MYC:31,PIK3CA:29,RBM39:25,TP63:24,POLQ:23,H3F3A:23,DDR2:22,GNAS:22,HIST2H2BE:21,EGFR:21,RAC1:21,CCND1:20,CACNA1E:20,CRB1:19,COL1A2:18,IDH2:18,ERBB2:18,BRAF:17,ATR:16,SOX17:16,SOS1:16,MET:15,GNA13:15,G6PD:15,CUL1:15,RHOB:15,PLCG1:15,ERCC2:14,PIK3R2:14,SMARCA4:14,NRAS:14,FOXA1:14,FLT4:14,AMD1:14,GTF2I:13,SMAD3:13,MAP2K1:13,RAF1:13,KRT15:13,PCBP1:13,CHD4:13,PIK3CB:13,MTOR:12,AKT1:12,ERBB3:12,EIF1AX:12,ACVR1:12,NFE2L2:12,RHOA:11,DICER1:11,MYH9:11,MAPK1:11,TRRAP:11,IDH1:11,KAT8:11,SF3B1:11,COL3A1:11,MAP2K2:10,FGFR2:10,PPP2R1A:10,EPAS1:10,ESR1:10,KRAS:10,SPOP:10,HEPH:10,CTNNB1:9,LZTR1:9,U2AF1:9,PTPN11:9,KEAP1:8,SLC27A5:8,RXRA:8,GRIN2A:8,PPP6C:8,FGFR3:8,CDK4:8,WTAP:8,SCN2A:8,COL11A1:7,TNNI3K:7,ERBB4:7,EEF1A1:7,RRAS2:7,GNAQ:6,GNA11:6,KDR:6,KIT:6,RET:6,METTL14:5,STAT3:5,TDG:5,HRAS:5,FAT4:3,WT1:3,SF1:2,IL1RAPL2:1,SI:1	KRAS:3,ATR:2,MYC:2,POLQ:2,MTOR:2,CTNNB1:2,FGFR2:1,FOXA1:1,ERCC2:1,TP63:1,GNAS:1,ERBB2:1,ESR1:1,NRAS:1,TDG:1,SMARCA4:1,COL3A1:1,SCN2A:1,MET:1,KDR:1,LZTR1:1,HEPH:1,EEF1A1:1,PPP2R1A:1,PIK3CA:1	TP53:38,KMT2D:9,EP300:7,SCAF4:7,FAT1:7,APC:6,ATRX:6,MAP3K1:6,NOTCH1:6,ARID1A:5,ARID1B:5,FBXW7:5,KMT2B:5,KMT2C:4,ATM:4,BCOR:4,CREBBP:4,KANSL1:4,NCOR1:4,STAG2:4,ARHGAP35:4,KDM6A:4,CHD8:4,CDKN1A:3,ASXL1:3,PBRM1:3,RBM10:3,RB1:3,ATF7IP:3,CIC:3,EPHA2:3,ARID2:3,CUL3:2,MSH2:2,BMPR1A:2,BRCA2:2,CDH1:2,CDK12:2,CTCF:2,MGA:2,NF1:2,NIPBL:2,RPL5:2,SMARCA1:2,CHEK2:2,ZNF750:2,CHD3:2,SAMHD1:2,ZC3H18:2,HLA-B:2,PTEN:2,KMT2A:2,ELF3:2,TBX3:2,ZFP36L2:2,NSD1:2,PTCH1:2,RNF111:2,CDKN2A:2,AMER1:2,FAM123B:2,ATXN3:1,AXIN2:1,DNMT3A:1,DYRK1A:1,KLF6:1,KRT222:1,NF2:1,PSIP1:1,PGR:1,MLL4:1,YLPM1:1,BRCA1:1,BRD7:1,TRAF3:1,CBWD3:1,PTMA:1,SIN3A:1,TSC1:1,BRE:1,CASP8:1,HNRNPDL:1,MLL2:1,ACVR2A:1,BAP1:1,BCL2L11:1,MSH6:1,PPM1D:1,RNF43:1,SETD2:1,TCF12:1,RTF1:1,DDX3X:1,KIAA1267:1,RASA1:1,IRF2:1,CMTR2:1,MYCL:1,FOXA2:1	CHD3:28,SMAD4:26,MAP2K4:23,RB1:23,MAX:23,NCOR1:21,PSIP1:21,STK11:21,PTCH1:21,ZC3H13:19,PIK3R1:19,NF2:19,ZC3H18:19,BAP1:18,KRT222:18,KLF5:18,SMAD2:18,FAT1:17,FBXW7:17,LATS1:17,B2M:17,RPL5:17,TSC1:17,RASA1:17,GPS2:17,IRF2:17,BMPR1A:17,HNRPDL:16,PBRM1:16,CASP8:16,PGR:16,ARID1B:15,BRD7:15,CREBBP:15,EP300:15,CHD8:15,ELL2:15,MLL:15,YLPM1:15,EPHA2:15,NOTCH1:15,ARID1A:15,CDKN2A:15,BRCA2:14,FTSJD1:14,VHL:14,DYRK1A:14,ACVR2A:14,TRAF3:14,CIC:14,SETD2:13,XPO4:13,CUL3:13,TP53BP1:13,AJUBA:13,INPPL1:13,SMARCA1:13,ATM:13,CNOT1:13,RPL22:13,BCOR:12,KDM5C:12,TGFBR2:12,NUP93:12,PTMA:12,BMPR2:12,CBWD3:12,PTEN:12,RNF111:12,CHEK2:11,LYRM4:11,RQCD1:11,JAK1:11,APC:11,MLL2:11,ARHGAP35:11,GATA3:11,ATRX:10,DDX3X:10,NAA15:10,AXIN1:10,MAP3K1:10,ACVR1B:10,IRF6:10,BAX:10,THRAP3:10,CDKN1B:10,SIN3A:10,CBFB:10,MYCL1:10,ATXN3:10,TTK:10,KDM6A:9,BRE:9,CCAR1:9,HLA-A:9,NSD1:9,DNMT3A:9,MLL3:9,RTF1:9,BRCA1:9,CTCF:9,FAM123B:8,HSP90AB1:8,TP53:8,WAC:8,KIAA1267:8,TCF12:8,CDH1:8,CTNND1:8,AXIN2:8,SOX9:8,ATF7IP:8,PPM1D:8,ELF3:8,DHX15:7,FOXA2:7,TBX3:7,HLA-B:7,MGA:7,FUBP1:7,RBM10:7,ARID2:6,USP9X:6,STAG2:6,CDK12:6,NF1:6,ZFP36L2:6,MLL4:6,SCAF4:6,KLF6:6,BCL2L11:6,ZNF750:6,MSH2:5,MSH6:5,CDKN1A:5,TBL1XR1:5,DAZAP1:4,NIPBL:4,SAMHD1:3,PPP3R1:3,ASXL1:3,RNF43:3,E2F1:2	TP53:8,NF1:2,STK11:2,CASP8:2,RB1:2,RNF111:2,TSC1:2,PBRM1:2,VHL:2,AXIN1:2,APC:2,MAP2K4:2,CUL3:1,NCOR1:1,KMT2D:1,MAP3K1:1,MLL2:1,NOTCH1:1,ARID1A:1,BMPR2:1,KMT2C:1,MLL3:1,KMT2A:1,MLL:1,SMAD4:1,TRAF3:1,TGFBR2:1,CIC:1,CREBBP:1,FAT1:1,BAP1:1,DHX15:1,ARID2:1,CDH1:1,BRD7:1,BRCA2:1,PTEN:1,CBFB:1,TCF12:1,ATM:1	22:29,14:20,21:18,13:16,15:15,18:14,9:13,4:13,10:8,2:6,6:6,16:6,11:6,1:4,19:4,17:4,3:2,5:2,8:1	20:21,7:15,21:8,13:8,8:7,5:7,16:6,2:6,19:5,12:5,6:5,3:4,14:4,11:4,10:3,17:2,15:2,1:1,9:1,22:1	8p:38,17p:35,5q:25,3p:22,16q:18,4q:16,18q:16,6q:14,1p:11,10q:10,11p:10,9q:10,19p:10,9p:10,4p:9,11q:7,2q:3,6p:3,18p:2,7p:1,16p:1,10p:1,3q:1,20p:1	5p:29,8q:28,1q:24,20q:17,3q:13,19q:12,6p:12,7p:10,17q:8,10p:7,2p:7,16p:7,12p:7,18p:6,20p:5,7q:2,3p:1,12q:1,9q:1,16q:1,4p:1,17p:1,2q:1	TP53:54,8p:38,PIK3CA:37,17p:36,MYC:33,CHD3:30,22:30,5p:29,RB1:28,POLQ:28,8q:28,SMAD4:27,NCOR1:26,21:26,FAT1:25,MAP2K4:25,RBM39:25,TP63:25,5q:25,13:24,14:24,GNAS:24,1q:24,STK11:23,3p:23,EGFR:23,MAX:23,PTCH1:23,H3F3A:23,EP300:22,FBXW7:22,PSIP1:22,DDR2:22,NOTCH1:22,CACNA1E:22,ATR:21,HIST2H2BE:21,PBRM1:21,ARID1A:21,20:21,RAC1:21,ZC3H18:21,BRAF:20,ARID1B:20,BAP1:20,CREBBP:20,NF2:20,CCND1:20,TSC1:20,CRB1:20,ZC3H13:19,CASP8:19,APC:19,BMPR1A:19,KRT222:19,RPL5:19,CHD8:19,PIK3R1:19,ERBB2:19,16q:19,SMARCA4:18,COL1A2:18,IDH2:18,ATM:18,RASA1:18,EPHA2:18,IRF2:18,KLF5:18,CIC:18,SMAD2:18,MTOR:17,BRCA2:17,BRD7:17,LATS1:17,B2M:17,MAP3K1:17,PGR:17,SOS1:17,20q:17,15:17,GPS2:17,CUL1:17,CDKN2A:17,SF3B1:16,CUL3:16,ATRX:16,BCOR:16,HNRPDL:16,VHL:16,MET:16,4q:16,18q:16,ERCC2:16,SOX17:16,RHOB:16,MLL:16,YLPM1:16,RNF111:16,TRAF3:16,PLCG1:16,CHD4:15,DYRK1A:15,SMARCA1:15,NRAS:15,FOXA1:15,ELL2:15,PTEN:15,6p:15,GNA13:15,ARHGAP35:15,G6PD:15,ACVR2A:15,KRAS:15,7:15,FTSJD1:14,SETD2:14,18:14,6q:14,PCBP1:14,PIK3R2:14,9:14,3q:14,KRT15:14,ERBB3:14,TRRAP:14,FLT4:14,PIK3CB:14,AMD1:14,NFE2L2:14,KDM6A:13,TGFBR2:13,XPO4:13,GTF2I:13,SMAD3:13,CHEK2:13,PTMA:13,TP53BP1:13,COL3A1:13,SCAF4:13,BMPR2:13,MAP2K1:13,RAF1:13,AJUBA:13,PPP2R1A:13,INPPL1:13,MLL2:13,CBWD3:13,4:13,CNOT1:13,AKT1:13,RPL22:13,KDM5C:12,FGFR2:12,AXIN1:12,NUP93:12,2:12,16:12,DICER1:12,19q:12,CTNNB1:12,U2AF1:12,MAPK1:12,EIF1AX:12,ESR1:12,ACVR1:12,DDX3X:11,RHOA:11,LYRM4:11,RQCD1:11,6:11,ATXN3:11,CDH1:11,CTCF:11,MAP2K2:11,MYH9:11,NSD1:11,EPAS1:11,JAK1:11,7p:11,ATF7IP:11,9q:11,SIN3A:11,CBFB:11,1p:11,SPOP:11,10:11,HEPH:11,IDH1:11,KAT8:11,GATA3:11,FAM123B:10,NAA15:10,NF1:10,BRE:10,10q:10,11p:10,DNMT3A:10,KMT2D:10,RBM10:10,STAG2:10,EEF1A1:10,ACVR1B:10,ARID2:10,IRF6:10,BAX:10,11:10,LZTR1:10,THRAP3:10,CDKN1B:10,MLL3:10,RTF1:10,TCF12:10,MYCL1:10,4p:10,19p:10,BRCA1:10,9p:10,ELF3:10,TTK:10,SCN2A:10,TNNI3K:9,TBX3:9,CCAR1:9,HLA-A:9,HLA-B:9,MGA:9,AXIN2:9,KEAP1:9,19:9,KIAA1267:9,RXRA:9,PTPN11:9,5:9,FGFR3:9,CDK4:9,PPM1D:9,DHX15:8,FOXA2:8,CDKN1A:8,HSP90AB1:8,WAC:8,CDK12:8,10p:8,ZNF750:8,SLC27A5:8,8:8,17q:8,18p:8,ZFP36L2:8,16p:8,CTNND1:8,GRIN2A:8,KIT:8,PPP6C:8,SOX9:8,WTAP:8,MSH2:7,KLF6:7,COL11A1:7,GNA11:7,2p:7,MLL4:7,KDR:7,FUBP1:7,11q:7,12p:7,ERBB4:7,RET:7,BCL2L11:7,RRAS2:7,3:6,ASXL1:6,NIPBL:6,GNAQ:6,20p:6,USP9X:6,HRAS:6,MSH6:6,17:6,MYH2:6,TDG:6,KMT2C:5,KMT2B:5,SAMHD1:5,METTL14:5,STAT3:5,12:5,1:5,TBL1XR1:5,KANSL1:4,2q:4,DAZAP1:4,SI:4,RNF43:4,FAT4:3,PPP3R1:3,WT1:3,KMT2A:3,GRM7:3,E2F1:2,7q:2,SF1:2,AMER1:2,IL1RAPL2:1,HNRNPDL:1,12q:1,CMTR2:1,MYCL:1
50	PIK3CA:6,KRAS:5,KEAP1:4,MYH2:4,GNAS:3,TRRAP:3,SMARCA4:3,ERBB2:2,GRIN2A:2,MYH9:2,CHD4:2,COL11A1:2,FAT4:2,ERBB3:2,ERCC2:1,FGFR2:1,CTNNB1:1,EPAS1:1,GTF2I:1,NRAS:1,FOXA1:1,SI:1,PLCG1:1,CACNA1E:1,IDH1:1,EGFR:1,COL3A1:1,CRB1:1,ESR1:1,NFE2L2:1,CUL1:1,RET:1,RRAS2:1,ATR:1,IL1RAPL2:1,KAT8:1,LZTR1:1,MAPK1:1,SPOP:1,FGFR3:1,PPP2R1A:1,SF3B1:1	POLQ:29,DDR2:25,HIST2H2BE:25,MYC:25,ATR:24,COL1A2:24,TP63:23,PLCG1:23,RBM39:23,EGFR:21,ERBB2:20,KRT15:20,MET:20,PIK3CA:20,TRRAP:20,GNA13:20,RAC1:19,CRB1:19,CACNA1E:19,GNAS:18,CUL1:17,BRAF:17,PCBP1:16,SOX17:16,H3F3A:16,SPOP:16,SF3B1:16,LZTR1:15,RAF1:15,FOXA1:15,KRAS:15,SOS1:15,CTNNB1:14,GTF2I:14,KAT8:14,RHOB:14,GRIN2A:14,NRAS:14,PIK3CB:14,NFE2L2:14,SCN2A:14,AKT1:13,RXRA:13,CCND1:13,ERCC2:13,ERBB4:13,MTOR:12,SMARCA4:12,CDK4:12,ACVR1:12,U2AF1:12,PPP2R1A:11,SLC27A5:11,COL11A1:11,PPP6C:11,TDG:11,PIK3R2:11,ERBB3:11,COL3A1:11,IDH1:11,EPAS1:11,CHD4:10,DICER1:10,SMAD3:10,WT1:10,STAT3:10,TNNI3K:10,FGFR2:10,MAPK1:9,FGFR3:9,PTPN11:9,RRAS2:8,WTAP:8,G6PD:8,KEAP1:8,MYH9:8,SF1:8,HEPH:7,AMD1:7,RET:7,GNAQ:7,IDH2:7,MAP2K1:7,RHOA:6,METTL14:6,GNA11:6,EEF1A1:6,ESR1:6,EIF1AX:5,FLT4:5,KDR:5,MAP2K2:4,FAT4:4,HRAS:3,KIT:3	KRAS:5,PIK3CA:4,PPP2R1A:4,COL11A1:2,EGFR:2,MYH9:2,FGFR3:1,ERCC2:1,HEPH:1,NFE2L2:1,COL3A1:1,TDG:1,KIT:1,CACNA1E:1,SF1:1,ERBB2:1,GNA13:1,PIK3R2:1,COL1A2:1,KRT15:1,GRIN2A:1,POLQ:1,TRRAP:1,FLT4:1	TP53:32,KMT2C:7,FAT1:6,MSH6:5,ARID1A:5,KDM6A:5,NF1:5,CDKN2A:5,APC:5,AMER1:5,FBXW7:5,KMT2A:4,MGA:4,KMT2D:4,KMT2B:4,NOTCH1:3,CDH1:3,BRCA2:3,FAM123B:3,CREBBP:3,ZNF750:3,RASA1:3,NCOR1:3,CHD3:3,ARHGAP35:3,PIK3R1:3,ATF7IP:2,SIN3A:2,ATM:2,MLL:2,THRAP3:2,ZC3H13:2,GATA3:2,ARID2:2,EP300:2,DNMT3A:2,MLL3:2,NIPBL:2,USP9X:2,PGR:2,PTEN:2,RNF111:2,ACVR2A:2,NSD1:2,ELF3:1,RBM10:1,ATRX:1,TBX3:1,PBRM1:1,ATXN3:1,KLF5:1,SMAD4:1,STAG2:1,MLL2:1,SAMHD1:1,MAP2K4:1,ZFP36L2:1,SCAF4:1,CUL3:1,HSP90AB1:1,CASP8:1,XPO4:1,BAX:1,BRCA1:1,STK11:1,CNOT1:1,BRD7:1,CDKN1A:1,MYCL:1,RNF43:1,AXIN1:1,CHD8:1,CIC:1,KANSL1:1,RPL22:1,SETD2:1,TBL1XR1:1	PIK3R1:26,MAP2K4:24,CHD3:24,PSIP1:23,RB1:22,PGR:21,CDKN2A:20,GPS2:20,MAP3K1:20,B2M:20,SMAD4:20,IRF2:18,MAX:18,RASA1:18,RPL5:18,BMPR1A:18,PTEN:18,ZC3H13:18,APC:17,NF2:17,FAT1:17,STK11:17,CBWD3:17,NCOR1:16,FBXW7:16,BAP1:16,DYRK1A:16,XPO4:16,YLPM1:15,SIN3A:15,EPHA2:15,KLF5:15,CHD8:15,ATM:14,ATXN3:14,MLL:14,ELL2:14,SMAD2:14,CDKN1B:14,RNF111:14,RTF1:14,TTK:14,CBFB:14,VHL:14,CUL3:13,NSD1:13,TRAF3:13,FTSJD1:13,TP53BP1:13,AJUBA:13,RPL22:13,KRT222:13,HLA-A:12,BRCA1:12,TSC1:12,INPPL1:12,ARHGAP35:12,LYRM4:12,MLL3:12,BRCA2:12,CIC:11,ZC3H18:11,NOTCH1:11,SCAF4:11,TGFBR2:11,ARID1B:10,LATS1:10,PTMA:10,TCF12:10,TBX3:10,WAC:10,EP300:10,CHEK2:10,NUP93:10,BAX:10,SMARCA1:10,BRD7:10,PBRM1:10,TP53:9,CASP8:9,BMPR2:9,CNOT1:9,ATRX:9,ARID1A:9,CDH1:9,CTCF:9,HLA-B:8,RQCD1:8,NAA15:8,ATF7IP:8,MLL2:8,KIAA1267:8,MGA:8,MYCL1:8,PTCH1:8,CDKN1A:8,BCOR:8,HNRPDL:8,GATA3:8,ZNF750:8,JAK1:8,FUBP1:8,SETD2:8,HSP90AB1:7,KDM6A:7,CREBBP:7,MLL4:7,ACVR1B:7,ACVR2A:7,CTNND1:7,AXIN1:7,CCAR1:7,RNF43:6,SOX9:6,NF1:6,RBM10:6,THRAP3:6,STAG2:6,TBL1XR1:6,USP9X:5,PPM1D:5,DDX3X:5,FAM123B:5,IRF6:5,AXIN2:4,BRE:4,DNMT3A:4,ARID2:4,DAZAP1:4,BCL2L11:4,PPP3R1:4,ZFP36L2:4,ELF3:4,KDM5C:4,DHX15:4,KLF6:4,SAMHD1:3,CDK12:3,MSH2:2,MSH6:2,FOXA2:2,NIPBL:1,E2F1:1,ASXL1:1	TP53:9,RB1:3,APC:3,RASA1:3,PSIP1:2,CREBBP:2,KMT2A:2,MLL:2,NCOR1:2,FAT1:2,PBRM1:2,HNRNPDL:1,HNRPDL:1,ELF3:1,TCF12:1,MAP2K4:1,CBFB:1,RNF111:1,NSD1:1,KMT2D:1,MLL2:1,SETD2:1,YLPM1:1,ZC3H18:1,NF2:1,ARID1B:1,CDKN2A:1,SMAD4:1,ATRX:1,CIC:1,IRF2:1,CTNND1:1	15:26,13:25,22:22,21:21,4:20,14:19,18:17,9:13,11:12,10:8,16:6,6:6,17:6,2:5,3:5,5:4,1:3,19:2,8:1,12:1	20:24,7:18,13:7,5:5,8:5,1:4,12:4,2:4,22:3,19:2,6:2,17:2,21:2,3:1,14:1,9:1,15:1,10:1	17p:37,5q:25,8p:25,9p:20,6q:19,1p:19,3p:17,18q:15,4p:11,16q:11,4q:11,10q:9,19p:9,11q:7,11p:5,10p:4,9q:4,2q:2,18p:2,6p:2,16p:1,7p:1,12p:1,20p:1	5p:27,8q:23,1q:22,3q:22,6p:11,20q:11,7p:10,17q:9,10p:8,2p:8,16p:7,19q:7,18p:6,20p:5,12p:5,9q:2,2q:2,8p:2,7q:1,9p:1,11q:1,4p:1	TP53:50,17p:37,13:32,PIK3CA:30,POLQ:30,PIK3R1:29,8p:27,5p:27,15:27,CHD3:27,CDKN2A:26,MAP2K4:26,APC:25,PSIP1:25,5q:25,22:25,ATR:25,COL1A2:25,DDR2:25,HIST2H2BE:25,RB1:25,FAT1:25,MYC:25,KRAS:25,RASA1:24,TRRAP:24,EGFR:24,PLCG1:24,20:24,ERBB2:23,TP63:23,PGR:23,8q:23,RBM39:23,21:23,SMAD4:22,1q:22,3q:22,GNAS:21,NCOR1:21,KRT15:21,FBXW7:21,9p:21,GNA13:21,CACNA1E:21,GPS2:20,MAP3K1:20,14:20,B2M:20,PTEN:20,MET:20,ZC3H13:20,4:20,CRB1:20,RAC1:19,IRF2:19,6q:19,1p:19,MAX:18,MLL:18,RPL5:18,BMPR1A:18,CUL1:18,NF2:18,7:18,STK11:18,SIN3A:17,GRIN2A:17,BRAF:17,18:17,RNF111:17,SPOP:17,CBWD3:17,3p:17,SF3B1:17,XPO4:17,ATM:16,NSD1:16,YLPM1:16,LZTR1:16,PPP2R1A:16,PCBP1:16,FOXA1:16,SOX17:16,KLF5:16,H3F3A:16,BAP1:16,DYRK1A:16,NFE2L2:16,CHD8:16,CTNNB1:15,ATXN3:15,RAF1:15,ERCC2:15,18q:15,COL11A1:15,GTF2I:15,KAT8:15,BRCA2:15,EPHA2:15,NRAS:15,CBFB:15,SMARCA4:15,SOS1:15,ARHGAP35:15,NOTCH1:14,CUL3:14,9:14,ELL2:14,ARID1A:14,SMAD2:14,CDKN1B:14,RTF1:14,RHOB:14,TTK:14,PIK3CB:14,RPL22:14,MLL3:14,SCN2A:14,VHL:14,AKT1:13,BRCA1:13,CIC:13,TRAF3:13,RXRA:13,PBRM1:13,FTSJD1:13,6p:13,CCND1:13,TP53BP1:13,AJUBA:13,KRT222:13,ERBB3:13,COL3A1:13,ERBB4:13,HLA-A:12,KDM6A:12,11:12,KEAP1:12,CDH1:12,CREBBP:12,ZC3H18:12,MYH9:12,CHD4:12,MGA:12,MTOR:12,EP300:12,TDG:12,4p:12,10p:12,TSC1:12,PIK3R2:12,INPPL1:12,SCAF4:12,LYRM4:12,CDK4:12,EPAS1:12,ACVR1:12,IDH1:12,U2AF1:12,FGFR3:11,ARID1B:11,SLC27A5:11,ATRX:11,TBX3:11,TCF12:11,NF1:11,PPP6C:11,7p:11,FGFR2:11,20q:11,BAX:11,TGFBR2:11,16q:11,BRD7:11,ZNF750:11,4q:11,ATF7IP:10,LATS1:10,PTMA:10,MAPK1:10,DICER1:10,WAC:10,SMAD3:10,WT1:10,CASP8:10,MLL2:10,GATA3:10,STAT3:10,TNNI3K:10,CHEK2:10,NUP93:10,SMARCA1:10,CNOT1:10,SETD2:10,HNRPDL:9,RRAS2:9,10q:9,19p:9,BMPR2:9,5:9,17q:9,ACVR2A:9,2:9,10:9,PTPN11:9,CDKN1A:9,SF1:9,CTCF:9,HLA-B:8,HSP90AB1:8,RQCD1:8,NAA15:8,WTAP:8,THRAP3:8,18p:8,G6PD:8,6:8,16p:8,KIAA1267:8,MYCL1:8,HEPH:8,CTNND1:8,PTCH1:8,11q:8,RET:8,AXIN1:8,BCOR:8,17:8,FAM123B:8,JAK1:8,2p:8,FUBP1:8,KMT2C:7,MSH6:7,RBM10:7,USP9X:7,MLL4:7,RNF43:7,STAG2:7,ACVR1B:7,1:7,19q:7,AMD1:7,GNAQ:7,IDH2:7,MAP2K1:7,CCAR1:7,TBL1XR1:7,ESR1:7,ELF3:6,RHOA:6,SOX9:6,KMT2A:6,DNMT3A:6,16:6,ARID2:6,20p:6,FAT4:6,FLT4:6,METTL14:6,8:6,GNA11:6,EEF1A1:6,3:6,9q:6,12p:6,PPM1D:5,DDX3X:5,KMT2D:5,EIF1AX:5,KDR:5,11p:5,ZFP36L2:5,AMER1:5,IRF6:5,12:5,SAMHD1:4,MAP2K2:4,AXIN2:4,BRE:4,KIT:4,DAZAP1:4,BCL2L11:4,2q:4,PPP3R1:4,KDM5C:4,KMT2B:4,DHX15:4,19:4,KLF6:4,MYH2:4,HRAS:3,NIPBL:3,CDK12:3,MSH2:2,FOXA2:2,HNRNPDL:1,7q:1,SI:1,E2F1:1,MYCL:1,ASXL1:1,IL1RAPL2:1,KANSL1:1
51	PIK3CA:7,SI:4,KRAS:4,FGFR2:3,GNAS:3,CUL1:2,CACNA1E:2,ERBB4:2,KIT:2,MTOR:2,MYH2:2,EPAS1:2,NRAS:2,BRAF:2,DICER1:2,FAT4:2,ACVR1:1,SF3B1:1,NFE2L2:1,HEPH:1,MAP2K1:1,MAPK1:1,SLC27A5:1,COL11A1:1,FGFR3:1,PIK3R2:1,RHOA:1,COL3A1:1,CTNNB1:1,CRB1:1,PIK3CB:1,G6PD:1,KDR:1,GRM7:1,EGFR:1,TP63:1,CHD4:1,ESR1:1,RAC1:1,SOS1:1,ATR:1,EEF1A1:1,IDH2:1,POLQ:1,PPP2R1A:1,PTPN11:1,SMARCA4:1	POLQ:30,TP63:25,H3F3A:25,PIK3CA:24,MYC:23,ATR:22,PIK3CB:22,TRRAP:22,COL1A2:21,TDG:20,EGFR:20,KRAS:18,RAC1:17,CCND1:17,RBM39:17,GTF2I:17,CDK4:16,CUL1:16,CACNA1E:16,DDR2:16,COL3A1:15,CHD4:15,PLCG1:15,KRT15:14,CRB1:14,GNAS:14,BRAF:14,IDH1:14,GNA13:13,U2AF1:13,KEAP1:12,MAP2K2:12,ERBB2:12,ERBB3:12,DICER1:12,FGFR3:12,MET:12,SF3B1:12,KDR:12,NFE2L2:12,PTPN11:12,PIK3R2:11,RAF1:11,SOS1:11,SOX17:11,HIST2H2BE:11,MTOR:11,MAPK1:11,EIF1AX:10,RXRA:10,ESR1:10,AMD1:10,NRAS:10,FLT4:10,PPP2R1A:9,RET:9,GNAQ:9,AKT1:9,FOXA1:9,SMARCA4:9,WTAP:9,MYH9:9,STAT3:9,ERCC2:8,SLC27A5:8,RRAS2:8,KIT:8,PCBP1:8,G6PD:8,GNA11:8,EPAS1:8,PPP6C:7,EEF1A1:7,COL11A1:7,HRAS:6,KAT8:6,ACVR1:6,METTL14:6,SCN2A:6,SF1:6,GRIN2A:6,TNNI3K:6,SMAD3:6,LZTR1:6,WT1:5,FAT4:5,SPOP:5,CTNNB1:4,IDH2:4,ERBB4:4,MAP2K1:4,FGFR2:3,RHOA:3,HEPH:3,RHOB:3	KRAS:3,PIK3CA:2,ATR:2,FOXA1:2,MTOR:1,KIT:1,GRIN2A:1,PLCG1:1,TP63:1,KEAP1:1,NFE2L2:1,CRB1:1,ERBB4:1,FAT4:1,CACNA1E:1	TP53:23,CDKN2A:6,ARID1A:6,BRCA2:6,ATRX:4,KMT2C:4,NOTCH1:4,EPHA2:4,PTEN:4,NSD1:3,CTCF:3,SMARCA1:3,ARID2:3,SETD2:3,ATM:3,STAG2:3,FAT1:3,APC:3,KMT2D:3,FBXW7:3,DAZAP1:2,EP300:2,KMT2A:2,MLL3:2,ASXL1:2,CDK12:2,CIC:2,SIN3A:2,KDM6A:2,CTNND1:2,CDH1:2,RNF43:2,ACVR1B:2,ACVR2A:2,AXIN1:2,TBX3:2,ARHGAP35:2,ARID1B:2,CASP8:2,CHD8:2,KANSL1:2,MSH6:2,NF1:2,NIPBL:2,PTCH1:2,TSC1:2,USP9X:2,CCAR1:1,MLL:1,GATA3:1,TTK:1,CHD3:1,MSH2:1,RPL22:1,CDKN1B:1,ELF3:1,THRAP3:1,HLA-A:1,KLF5:1,TGFBR2:1,JAK1:1,SAMHD1:1,BCL2L11:1,KMT2B:1,CNOT1:1,PPM1D:1,ATF7IP:1,PTMA:1,ATXN3:1,AXIN2:1,BAP1:1,BRCA1:1,CMTR2:1,DNMT3A:1,IRF2:1,MAP3K1:1,NCOR1:1,PSIP1:1,RASA1:1,SMAD2:1,ZC3H13:1,BMPR1A:1,BRD7:1,CREBBP:1,IRF6:1,KDM5C:1,MAP2K4:1,PBRM1:1,PGR:1,RB1:1,TBL1XR1:1	PIK3R1:25,RNF111:21,SMAD4:21,TCF12:21,TP53BP1:20,B2M:19,ATM:19,MAP2K4:18,ZC3H13:18,NF2:17,PSIP1:17,ELL2:17,PGR:17,CDKN2A:17,RB1:16,GPS2:16,FAT1:15,SIN3A:15,FTSJD1:15,IRF2:15,APC:15,MLL:15,TGFBR2:15,ARHGAP35:15,RASA1:15,CHD3:14,MYCL1:14,RTF1:14,GATA3:14,YLPM1:13,CDH1:13,SMAD2:13,ARID1A:12,JAK1:12,KLF5:12,BRD7:12,MAP3K1:12,INPPL1:12,EPHA2:12,STK11:12,KRT222:12,CTNND1:12,BAP1:12,ATXN3:12,CIC:12,SETD2:12,AJUBA:12,EP300:11,NCOR1:11,XPO4:11,RPL5:11,VHL:11,DYRK1A:10,PTEN:10,SCAF4:10,CBFB:10,CBWD3:10,BCOR:10,BAX:10,PBRM1:10,TRAF3:10,MLL3:10,MAX:10,NAA15:9,NF1:9,THRAP3:9,ZC3H18:9,CNOT1:9,FBXW7:9,HNRPDL:9,RPL22:9,KDM6A:9,NOTCH1:9,SMARCA1:9,TSC1:9,ATRX:9,CHD8:9,AXIN1:9,TBL1XR1:9,BMPR1A:8,CUL3:8,KLF6:8,CDKN1B:8,WAC:8,PTMA:8,MGA:7,ATF7IP:7,LYRM4:7,USP9X:7,CHEK2:7,ELF3:7,BMPR2:7,KDM5C:7,NIPBL:7,CREBBP:6,FUBP1:6,TP53:6,ACVR1B:6,ARID2:6,CASP8:6,RQCD1:6,NUP93:6,DDX3X:6,NSD1:6,ARID1B:6,SOX9:6,ZNF750:6,LATS1:5,MLL2:5,STAG2:5,PTCH1:5,IRF6:5,BRCA1:4,BRCA2:4,CDK12:4,DHX15:4,CTCF:4,TBX3:4,ACVR2A:4,RBM10:4,BRE:4,FAM123B:4,RNF43:4,CDKN1A:3,HSP90AB1:3,KIAA1267:3,ZFP36L2:3,PPM1D:3,FOXA2:3,MLL4:3,HLA-A:3,CCAR1:3,PPP3R1:2,DAZAP1:2,DNMT3A:2,SAMHD1:2,BCL2L11:2,MSH2:2,TTK:2,HLA-B:2,ASXL1:2,AXIN2:1,MSH6:1	TP53:7,CDH1:3,RB1:3,BRCA2:2,APC:2,PGR:2,TP53BP1:2,EP300:1,FAT1:1,RNF111:1,ARID1A:1,B2M:1,KMT2D:1,MLL2:1,MAX:1,LATS1:1,KMT2C:1,MLL3:1,GATA3:1,CHD3:1,ATM:1,STK11:1,KMT2A:1,MLL:1,PBRM1:1,SMAD4:1	22:22,13:21,21:20,4:18,14:15,15:13,18:11,10:10,9:9,11:8,16:6,19:6,3:5,17:3,5:2,2:1,6:1,1:1	20:24,7:16,12:12,8:8,13:8,14:7,21:6,5:6,22:6,2:4,17:3,6:3,19:2,3:2,15:2,1:1,16:1	17p:25,8p:20,3p:20,5q:19,16q:17,1p:16,18q:15,9p:11,6q:10,19p:10,11q:9,11p:9,4q:7,10q:6,4p:5,10p:3,3q:3,9q:3,2q:2,7p:2,16p:2,5p:2,18p:1,19q:1,2p:1,20p:1	5p:28,1q:25,8q:19,3q:17,6p:13,7p:9,12p:8,17q:7,9q:6,10p:6,20q:6,16p:6,7q:5,2p:5,19q:4,20p:4,18p:3,2q:2,3p:2,8p:2,1p:1,12q:1,17p:1,19p:1,18q:1	TP53:36,PIK3CA:33,POLQ:31,5p:30,13:29,22:28,TP63:27,17p:26,21:26,ATR:25,KRAS:25,H3F3A:25,1q:25,PIK3R1:25,20:24,MYC:23,PIK3CB:23,ATM:23,CDKN2A:23,RNF111:22,SMAD4:22,TP53BP1:22,8p:22,TRRAP:22,14:22,3p:22,TCF12:21,COL1A2:21,EGFR:21,B2M:20,RB1:20,TDG:20,APC:20,PGR:20,3q:20,ARID1A:19,FAT1:19,MAP2K4:19,ZC3H13:19,8q:19,CACNA1E:19,5q:19,PSIP1:18,CUL1:18,RAC1:18,CDH1:18,4:18,NF2:17,SIN3A:17,16q:17,MLL:17,ELL2:17,CCND1:17,1p:17,GNAS:17,RBM39:17,GTF2I:17,ARHGAP35:17,CDK4:16,CHD3:16,IRF2:16,GPS2:16,COL3A1:16,EPHA2:16,18q:16,CRB1:16,GATA3:16,BRAF:16,CHD4:16,DDR2:16,PLCG1:16,TGFBR2:16,7:16,RASA1:16,FTSJD1:15,15:15,SETD2:15,EP300:14,MYCL1:14,PTEN:14,RTF1:14,KRT15:14,MTOR:14,DICER1:14,CTNND1:14,CIC:14,NFE2L2:14,IDH1:14,SMAD2:14,KEAP1:13,JAK1:13,KLF5:13,BRD7:13,MAP3K1:13,YLPM1:13,SF3B1:13,GNA13:13,U2AF1:13,6p:13,FGFR3:13,ATRX:13,STK11:13,MLL3:13,NOTCH1:13,BAP1:13,ATXN3:13,KDR:13,PTPN11:13,MAP2K2:12,PIK3R2:12,BRCA2:12,NCOR1:12,12:12,FBXW7:12,ERBB2:12,ERBB3:12,INPPL1:12,SOS1:12,KRT222:12,SMARCA1:12,MET:12,NRAS:12,PBRM1:12,MAPK1:12,AJUBA:12,NF1:11,XPO4:11,18:11,9p:11,RAF1:11,ESR1:11,FOXA1:11,19p:11,7p:11,KDM6A:11,TSC1:11,SOX17:11,RPL5:11,HIST2H2BE:11,KIT:11,VHL:11,CHD8:11,MAX:11,AXIN1:11,PPP2R1A:10,THRAP3:10,6q:10,CNOT1:10,DYRK1A:10,SCAF4:10,EIF1AX:10,RXRA:10,CBFB:10,CBWD3:10,RPL22:10,BCOR:10,SMARCA4:10,AMD1:10,BAX:10,TRAF3:10,10:10,EPAS1:10,FLT4:10,TBL1XR1:10,RET:9,SLC27A5:9,NAA15:9,ZC3H18:9,9q:9,10p:9,ARID2:9,BMPR1A:9,GNAQ:9,AKT1:9,HNRPDL:9,USP9X:9,11q:9,WTAP:9,9:9,NSD1:9,CDKN1B:9,11p:9,G6PD:9,NIPBL:9,MYH9:9,STAT3:9,PTMA:9,ERCC2:8,19:8,ACVR1B:8,ATF7IP:8,CASP8:8,CUL3:8,EEF1A1:8,12p:8,RRAS2:8,KLF6:8,STAG2:8,16p:8,5:8,FAT4:8,ELF3:8,11:8,COL11A1:8,WAC:8,ARID1B:8,KDM5C:8,PCBP1:8,8:8,GNA11:8,PPP6C:7,CREBBP:7,MGA:7,CTCF:7,ACVR1:7,3:7,4q:7,LYRM4:7,CHEK2:7,ERBB4:7,BMPR2:7,GRIN2A:7,PTCH1:7,17q:7,16:7,CDK12:6,FUBP1:6,LATS1:6,MLL2:6,RQCD1:6,TBX3:6,20q:6,17:6,ACVR2A:6,FGFR2:6,HRAS:6,KAT8:6,NUP93:6,METTL14:6,SCN2A:6,SF1:6,DDX3X:6,10q:6,TNNI3K:6,2p:6,SMAD3:6,SOX9:6,LZTR1:6,RNF43:6,ZNF750:6,IRF6:6,BRCA1:5,WT1:5,CTNNB1:5,KMT2C:5,7q:5,19q:5,IDH2:5,4p:5,20p:5,2:5,SPOP:5,MAP2K1:5,DHX15:4,CCAR1:4,DAZAP1:4,RBM10:4,ASXL1:4,BRE:4,FAM123B:4,PPM1D:4,KMT2D:4,HEPH:4,SI:4,RHOA:4,2q:4,HLA-A:4,18p:4,6:4,KMT2A:3,TTK:3,CDKN1A:3,HSP90AB1:3,KIAA1267:3,ZFP36L2:3,FOXA2:3,MLL4:3,DNMT3A:3,SAMHD1:3,MSH2:3,RHOB:3,BCL2L11:3,MSH6:3,PPP3R1:2,AXIN2:2,1:2,MYH2:2,HLA-B:2,KANSL1:2,12q:1,GRM7:1,KMT2B:1,CMTR2:1
52	PIK3CA:6,MYH2:4,KRAS:3,KEAP1:3,ERBB2:2,CUL1:2,FOXA1:2,SI:2,CRB1:2,RHOA:2,CTNNB1:2,SPOP:2,HRAS:1,RXRA:1,ESR1:1,METTL14:1,MTOR:1,GRIN2A:1,KAT8:1,ERBB4:1,FAT4:1,IDH1:1,CCND1:1,TRRAP:1,HEPH:1,IL1RAPL2:1,SF1:1,EPAS1:1,ERBB3:1,GNA11:1,COL11A1:1,CACNA1E:1,PIK3CB:1,NFE2L2:1,MAP2K1:1,AKT1:1,ATR:1,CHD4:1,GNAS:1,POLQ:1,SF3B1:1,GTF2I:1,SMARCA4:1,PPP2R1A:1	H3F3A:30,MYC:29,GNA13:27,POLQ:27,ATR:27,GNAS:26,PLCG1:26,HIST2H2BE:25,DDR2:25,TP63:24,ERBB2:23,RAC1:23,EGFR:23,GRIN2A:22,AKT1:21,CACNA1E:21,RBM39:20,KRT15:20,KRAS:19,PIK3CA:19,CUL1:18,SOS1:18,COL1A2:18,CRB1:18,SMARCA4:17,IDH2:17,SPOP:17,FOXA1:17,TRRAP:17,TDG:16,KEAP1:16,BRAF:16,CHD4:16,SOX17:16,IDH1:16,MAP2K1:15,DICER1:15,GTF2I:15,PIK3R2:15,STAT3:15,PIK3CB:15,SLC27A5:14,CDK4:14,CCND1:14,MAPK1:14,MYH9:14,ERBB4:14,FLT4:13,U2AF1:13,PTPN11:13,PCBP1:13,G6PD:13,COL3A1:13,WTAP:13,MET:13,KAT8:12,RAF1:12,ERBB3:12,GNA11:12,SF3B1:12,RXRA:12,EIF1AX:12,EEF1A1:12,SCN2A:12,ERCC2:11,GNAQ:11,FGFR3:11,SMAD3:11,KDR:11,LZTR1:11,TNNI3K:11,ESR1:11,PPP6C:11,AMD1:11,MAP2K2:10,EPAS1:10,RHOB:10,KIT:10,MTOR:10,ACVR1:10,NRAS:10,HEPH:9,NFE2L2:9,PPP2R1A:8,CTNNB1:7,METTL14:7,HRAS:7,RHOA:6,FGFR2:6,RET:6,COL11A1:6,RRAS2:5,WT1:5,SF1:5,FAT4:4	PIK3CA:5,KRAS:3,DDR2:2,EPAS1:2,ERBB2:2,ERBB3:2,CACNA1E:2,CRB1:2,PIK3R2:1,MYH9:1,TRRAP:1,ATR:1,ESR1:1,PIK3CB:1,CUL1:1,COL11A1:1,COL3A1:1,MET:1,NFE2L2:1,DICER1:1,WT1:1,SF3B1:1,FLT4:1,KIT:1	TP53:33,KMT2C:10,KMT2D:6,APC:6,FBXW7:6,FAT1:5,CDK12:5,MLL3:5,STAG2:4,EP300:4,KDM6A:4,ATM:4,CTCF:3,BRCA2:3,NIPBL:3,ARID1A:3,TBL1XR1:3,ASXL1:3,NSD1:3,ATRX:3,AMER1:3,NCOR1:3,KMT2B:3,PTEN:3,NF1:3,CREBBP:2,ELF3:2,NUP93:2,BAP1:2,CNOT1:2,SCAF4:2,FAM123B:2,GATA3:2,FOXA2:2,MLL4:2,NOTCH1:2,PBRM1:2,SMARCA1:2,CUL3:2,ZNF750:2,ARID1B:2,SMAD4:2,CDKN2A:2,HLA-B:2,KMT2A:2,PGR:2,MSH6:2,CHEK2:2,RNF43:2,LATS1:1,BCOR:1,WAC:1,BRCA1:1,TP53BP1:1,CCAR1:1,SOX9:1,ATXN3:1,AXIN2:1,CDH1:1,IRF2:1,JAK1:1,KANSL1:1,KIAA1267:1,PSIP1:1,RPL22:1,SIN3A:1,TCF12:1,CIC:1,STK11:1,DNMT3A:1,DAZAP1:1,FUBP1:1,PTMA:1,CTNND1:1,INPPL1:1,B2M:1,ARID2:1,CASP8:1,CHD8:1,CMTR2:1,DDX3X:1,DYRK1A:1,MGA:1,PIK3R1:1,RASA1:1,RB1:1,RBM10:1,SETD2:1,TGFBR2:1,TSC1:1,ZC3H13:1,ARHGAP35:1	PSIP1:31,B2M:27,NF2:26,SMAD4:25,CDKN2A:25,PTEN:25,MAP2K4:25,RB1:24,GPS2:23,RPL5:23,ARID1B:22,PTCH1:22,BMPR1A:22,KLF5:22,NCOR1:21,ZC3H13:21,STK11:21,TGFBR2:21,EPHA2:20,FAT1:20,PIK3R1:20,MAP3K1:20,APC:20,CASP8:19,LATS1:19,TRAF3:19,ELL2:19,FTSJD1:19,SMARCA1:19,AJUBA:18,MAX:18,TTK:18,ATM:18,TSC1:18,BAX:18,IRF2:18,CUL3:17,RPL22:17,SMAD2:17,CHD3:17,RASA1:17,WAC:17,MLL:16,ATRX:16,CDKN1A:16,VHL:16,XPO4:16,BMPR2:15,PTMA:15,RTF1:15,TCF12:15,BAP1:15,BRCA2:15,CREBBP:15,NAA15:15,NF1:15,CCAR1:15,GATA3:15,MYCL1:14,RQCD1:14,KDM6A:14,HLA-A:14,NOTCH1:14,NSD1:14,CNOT1:14,LYRM4:14,FBXW7:14,CHEK2:13,EP300:13,PGR:13,SETD2:13,BRD7:13,CBFB:13,TP53BP1:13,CDH1:13,CDKN1B:12,CTNND1:12,KLF6:12,INPPL1:12,FAM123B:12,ARID1A:11,ATF7IP:11,BCOR:11,CHD8:11,DDX3X:11,DHX15:11,HLA-B:11,AXIN1:11,HSP90AB1:11,NUP93:11,CIC:11,KIAA1267:11,STAG2:11,ZC3H18:11,KRT222:11,CDK12:11,DYRK1A:11,ZNF750:11,ACVR2A:10,FUBP1:10,JAK1:10,RNF111:10,YLPM1:10,ATXN3:10,FOXA2:10,BRCA1:10,MGA:10,PBRM1:10,MLL3:10,IRF6:9,THRAP3:9,CBWD3:9,AXIN2:9,DAZAP1:9,TP53:9,TBL1XR1:9,PPM1D:9,SIN3A:9,DNMT3A:8,MLL4:8,RNF43:8,SCAF4:8,BCL2L11:7,ELF3:7,MSH2:7,BRE:7,MLL2:7,MSH6:7,USP9X:7,ARHGAP35:7,SOX9:7,ACVR1B:7,ZFP36L2:6,HNRPDL:6,RBM10:6,TBX3:6,CTCF:6,PPP3R1:5,ARID2:5,KDM5C:5,NIPBL:4,SAMHD1:2,ASXL1:1,E2F1:1	TP53:10,PTEN:5,RB1:3,ARID2:2,FBXW7:2,BRCA2:2,MGA:2,STK11:2,ARHGAP35:1,MAX:1,NCOR1:1,INPPL1:1,KMT2D:1,MLL2:1,RNF111:1,PBRM1:1,APC:1,TP53BP1:1,CIC:1,NSD1:1,NOTCH1:1,FAT1:1,GPS2:1,ATM:1,KDM5C:1,TCF12:1,NF1:1,IRF6:1,CTNND1:1	14:28,13:28,15:24,18:21,22:18,9:18,4:15,10:14,11:13,2:8,21:8,16:7,17:6,1:4,6:4,3:4,19:4,12:1	7:20,20:19,5:9,2:9,8:8,21:7,12:6,16:5,19:4,14:4,9:3,13:3,1:3,17:2,6:2,15:2,22:1	17p:37,8p:35,6q:27,5q:27,3p:27,16q:20,9p:16,19p:16,11p:14,1p:14,10q:12,4q:10,9q:9,18q:9,4p:8,2q:7,6p:7,11q:6,12p:2,10p:2,2p:1,18p:1,3q:1,20p:1	1q:30,5p:25,8q:24,3q:18,20q:14,17q:13,16p:13,7p:12,6p:11,18p:11,12p:11,19q:10,10p:8,2p:7,20p:5,9q:4,19p:3,7q:2,11q:2,4p:2,5q:1,16q:1,2q:1,3p:1,17p:1,10q:1	TP53:52,17p:38,8p:35,PTEN:33,PSIP1:32,14:32,13:31,H3F3A:30,1q:30,PIK3CA:30,MYC:29,ATR:29,5q:28,B2M:28,RB1:28,POLQ:28,3p:28,GNAS:27,SMAD4:27,ERBB2:27,6q:27,GNA13:27,DDR2:27,CDKN2A:27,APC:27,NF2:26,FAT1:26,PLCG1:26,15:26,KRAS:25,NCOR1:25,5p:25,HIST2H2BE:25,MAP2K4:25,ARID1B:24,GPS2:24,8q:24,TP63:24,CACNA1E:24,STK11:24,RAC1:23,GRIN2A:23,EGFR:23,ATM:23,RPL5:23,PTCH1:22,BMPR1A:22,ZC3H13:22,AKT1:22,FBXW7:22,KLF5:22,TGFBR2:22,CRB1:22,CUL1:21,18:21,PIK3R1:21,9:21,16q:21,SMARCA1:21,RBM39:20,CASP8:20,EPHA2:20,7:20,KRT15:20,LATS1:20,BRCA2:20,MAP3K1:20,CUL3:19,22:19,20:19,KEAP1:19,MAX:19,TRAF3:19,TSC1:19,SPOP:19,ELL2:19,TRRAP:19,FTSJD1:19,FOXA1:19,ATRX:19,19p:19,IRF2:19,3q:19,NF1:19,RPL22:18,KDM6A:18,SMARCA4:18,AJUBA:18,TTK:18,SOS1:18,NSD1:18,6p:18,COL1A2:18,WAC:18,RASA1:18,BAX:18,EP300:17,SMAD2:17,TCF12:17,2:17,CREBBP:17,BAP1:17,NOTCH1:17,IDH2:17,CHD3:17,CHD4:17,IDH1:17,PIK3CB:17,GATA3:17,PTMA:16,TDG:16,9p:16,PIK3R2:16,MAP2K1:16,BRAF:16,CNOT1:16,DICER1:16,GTF2I:16,MLL:16,CCAR1:16,CDKN1A:16,CDK12:16,SOX17:16,VHL:16,XPO4:16,BMPR2:15,CHEK2:15,RTF1:15,21:15,STAG2:15,PGR:15,CCND1:15,ERBB3:15,NAA15:15,MYH9:15,TP53BP1:15,4:15,MLL3:15,STAT3:15,ERBB4:15,FLT4:14,SLC27A5:14,ARID1A:14,MYCL1:14,RQCD1:14,11p:14,CDK4:14,CTNND1:14,HLA-A:14,LYRM4:14,20q:14,SETD2:14,MAPK1:14,COL3A1:14,SF3B1:14,1p:14,FAM123B:14,INPPL1:14,CDH1:14,10:14,MET:14,KAT8:13,U2AF1:13,PTPN11:13,RXRA:13,EPAS1:13,PCBP1:13,NUP93:13,HLA-B:13,11:13,G6PD:13,9q:13,10q:13,ESR1:13,GNA11:13,12p:13,17q:13,BRD7:13,CBFB:13,CIC:13,16p:13,WTAP:13,PBRM1:13,MGA:13,ZNF750:13,16:12,RAF1:12,BCOR:12,CDKN1B:12,CHD8:12,DDX3X:12,7p:12,18p:12,TBL1XR1:12,FOXA2:12,KIAA1267:12,KLF6:12,EIF1AX:12,EEF1A1:12,SCN2A:12,DYRK1A:12,ERCC2:11,FUBP1:11,JAK1:11,RNF111:11,GNAQ:11,ATF7IP:11,DHX15:11,FGFR3:11,KIT:11,SMAD3:11,KDR:11,LZTR1:11,MTOR:11,AXIN1:11,ATXN3:11,TNNI3K:11,BRCA1:11,HSP90AB1:11,PPP6C:11,ZC3H18:11,AMD1:11,NFE2L2:11,KRT222:11,MAP2K2:10,ACVR2A:10,IRF6:10,10p:10,KMT2C:10,YLPM1:10,4p:10,RHOB:10,HEPH:10,4q:10,19q:10,SCAF4:10,MLL4:10,AXIN2:10,DAZAP1:10,ACVR1:10,SIN3A:10,RNF43:10,NRAS:10,PPP2R1A:9,DNMT3A:9,ELF3:9,THRAP3:9,MSH6:9,CTCF:9,CTNNB1:9,CBWD3:9,18q:9,ARHGAP35:9,5:9,PPM1D:9,8:8,19:8,HRAS:8,MLL2:8,ARID2:8,2q:8,RHOA:8,METTL14:8,17:8,2p:8,SOX9:8,11q:8,COL11A1:8,BCL2L11:7,MSH2:7,1:7,12:7,BRE:7,NIPBL:7,USP9X:7,KMT2D:7,RBM10:7,ACVR1B:7,ZFP36L2:6,20p:6,HNRPDL:6,WT1:6,FGFR2:6,RET:6,TBX3:6,6:6,SF1:6,KDM5C:6,PPP3R1:5,RRAS2:5,FAT4:5,ASXL1:4,MYH2:4,3:4,AMER1:3,KMT2B:3,SAMHD1:2,7q:2,SI:2,KMT2A:2,E2F1:1,KANSL1:1,IL1RAPL2:1,CMTR2:1
53	PIK3CA:5,GRM7:5,FAT4:4,SI:4,COL11A1:4,PPP2R1A:4,ERBB3:3,SF3B1:3,GNAS:3,CTNNB1:3,KDR:3,POLQ:3,NFE2L2:2,NRAS:2,ATR:2,BRAF:2,CRB1:2,TRRAP:2,KEAP1:2,DDR2:2,MYH2:2,CACNA1E:1,ERBB2:1,STAT3:1,HRAS:1,SOS1:1,EPAS1:1,PLCG1:1,COL1A2:1,DICER1:1,COL3A1:1,HIST2H2BE:1,CHD4:1,IDH1:1,AKT1:1,IL1RAPL2:1,KRAS:1,SPOP:1,TNNI3K:1,SMARCA4:1,ERBB4:1,RET:1	MYC:35,EGFR:34,TP63:34,POLQ:31,ATR:30,RAC1:27,PLCG1:26,DDR2:26,KRAS:24,COL1A2:24,TRRAP:24,PIK3CB:24,PIK3CA:23,CCND1:22,GTF2I:22,MET:22,GNA13:21,HIST2H2BE:21,H3F3A:21,CDK4:19,CUL1:19,KEAP1:19,SOS1:19,G6PD:18,GNA11:18,GNAS:18,CHD4:18,CRB1:18,CACNA1E:18,BRAF:17,KRT15:17,MAPK1:16,TDG:16,AKT1:15,COL3A1:15,FOXA1:15,RAF1:15,RBM39:15,ERCC2:14,PPP6C:14,RXRA:14,PCBP1:14,SLC27A5:14,GRIN2A:14,ERBB3:14,MTOR:14,PIK3R2:14,LZTR1:13,ACVR1:13,FLT4:12,KAT8:12,KIT:12,PTPN11:12,EIF1AX:12,SMAD3:12,SMARCA4:12,STAT3:12,WT1:12,MAP2K1:11,RHOB:11,U2AF1:11,DICER1:11,EPAS1:11,MYH9:11,SOX17:11,ERBB2:11,NRAS:11,SF3B1:11,HEPH:11,ERBB4:11,GNAQ:11,NFE2L2:11,MAP2K2:10,COL11A1:10,HRAS:10,TNNI3K:10,SPOP:10,IDH1:10,KDR:9,IDH2:9,WTAP:9,SF1:9,SCN2A:9,PPP2R1A:7,AMD1:7,RRAS2:6,METTL14:5,RHOA:5,ESR1:5,CTNNB1:5,FGFR3:4,FGFR2:4,RET:4,EEF1A1:4,FAT4:2,SI:1	PIK3CA:7,NFE2L2:4,EGFR:2,COL1A2:2,TP63:2,KRAS:2,SMARCA4:1,HIST2H2BE:1,FGFR2:1,PLCG1:1,DICER1:1,MYH9:1,PTPN11:1,GRIN2A:1,COL3A1:1,CRB1:1,SCN2A:1,GNAS:1,PPP2R1A:1	TP53:30,KMT2D:8,FAT1:7,ARID1A:4,NSD1:3,KMT2C:3,PTCH1:3,AMER1:3,FAM123B:3,CHD3:3,MAP3K1:3,NOTCH1:3,CIC:3,CDKN2A:3,ATRX:3,RNF111:2,CREBBP:2,MLL2:2,EP300:2,GATA3:2,ATM:2,PGR:2,CASP8:2,ZFP36L2:2,PBRM1:2,DDX3X:2,APC:2,HLA-B:2,ARID2:2,KDM5C:2,CHEK2:1,KMT2A:1,RPL22:1,AXIN1:1,KLF5:1,PIK3R1:1,SCAF4:1,MLL3:1,JAK1:1,ZC3H13:1,RB1:1,NF2:1,BRCA2:1,THRAP3:1,TBX3:1,CMTR2:1,CNOT1:1,FTSJD1:1,TP53BP1:1,YLPM1:1,B2M:1,BRCA1:1,HNRNPDL:1,HNRPDL:1,ZNF750:1,AXIN2:1,MAX:1,ATF7IP:1,DYRK1A:1,PTEN:1,RASA1:1,XPO4:1,SOX9:1,CUL3:1,TTK:1,TGFBR2:1,CHD8:1,HLA-A:1,STAG2:1,SMAD4:1,STK11:1,SETD2:1,FBXW7:1,LATS1:1,ZC3H18:1,BCOR:1,MGA:1,BCL2L11:1,USP9X:1	PIK3R1:27,CDKN2A:23,SMAD4:23,ZC3H18:22,ZC3H13:22,KLF5:22,RB1:22,CHD3:21,BRD7:20,MAP2K4:20,SMAD2:20,KLF6:20,CDH1:19,FTSJD1:19,NCOR1:19,MAP3K1:19,PSIP1:19,BMPR1A:19,GPS2:19,TP53BP1:18,NF2:18,EPHA2:18,RASA1:18,GATA3:18,PGR:17,WAC:17,EP300:16,NOTCH1:16,MAX:16,CNOT1:15,APC:15,ELL2:15,ARID1B:15,CBWD3:15,FBXW7:15,BRCA2:15,ATM:15,NUP93:14,PTEN:14,ATXN3:14,MLL:14,PTCH1:14,TGFBR2:14,RPL22:14,FAT1:13,STK11:13,ACVR2A:13,CTNND1:13,RNF111:13,TCF12:13,SMARCA1:13,TTK:13,RPL5:13,PBRM1:13,ZNF750:12,TSC1:12,KDM6A:12,CHEK2:12,BAX:12,BAP1:12,XPO4:12,DDX3X:12,CBFB:11,B2M:11,CUL3:11,DYRK1A:11,MYCL1:11,ATRX:11,KRT222:11,NAA15:11,USP9X:11,CCAR1:11,PTMA:10,MGA:10,IRF2:10,ZFP36L2:10,KDM5C:10,INPPL1:10,MLL3:10,BRCA1:10,HLA-A:10,HSP90AB1:10,LATS1:10,ARID1A:10,CHD8:10,CTCF:10,AXIN1:9,BCOR:9,AJUBA:9,ARHGAP35:9,CIC:9,STAG2:9,DNMT3A:9,HLA-B:9,RTF1:9,YLPM1:9,CREBBP:8,KIAA1267:8,NF1:8,BRE:8,SCAF4:8,TP53:8,DHX15:8,MSH2:8,VHL:8,HNRPDL:8,SIN3A:8,NSD1:8,TBX3:8,THRAP3:8,ACVR1B:7,MLL4:7,MLL2:7,FUBP1:7,TRAF3:7,MSH6:7,NIPBL:7,RNF43:6,SOX9:6,RBM10:6,LYRM4:6,BMPR2:6,JAK1:6,RQCD1:6,TBL1XR1:6,ARID2:6,AXIN2:6,PPP3R1:6,ATF7IP:6,CDKN1B:6,DAZAP1:6,CDKN1A:6,BCL2L11:6,PPM1D:5,SETD2:5,CDK12:5,IRF6:5,ASXL1:4,SAMHD1:4,E2F1:4,CASP8:3,FOXA2:3,ELF3:3,FAM123B:1	TP53:7,KMT2C:5,MLL3:5,RB1:4,APC:3,PTEN:3,CDH1:2,FAT1:2,SMAD4:2,CASP8:1,PIK3R1:1,KMT2A:1,MLL:1,KDM5C:1,HLA-A:1,LATS1:1,SETD2:1,AMER1:1,FAM123B:1,KMT2D:1,MLL2:1,ZFP36L2:1,PGR:1,VHL:1,MAP2K4:1,NF1:1,ARID1A:1,AXIN1:1,STK11:1,CDKN1A:1,NSD1:1,FBXW7:1,SIN3A:1,DDX3X:1,ATM:1,NCOR1:1,BMPR1A:1	13:25,4:24,22:24,15:23,10:20,21:20,14:19,9:14,18:11,17:5,19:5,2:4,11:4,6:4,16:3,3:3,1:2,5:2	20:21,7:20,8:13,5:10,1:7,13:6,12:4,19:4,16:4,21:3,22:3,3:2,2:2,4:1,14:1,9:1,6:1,15:1	17p:31,16q:29,8p:27,3p:26,5q:22,1p:22,6q:19,9p:15,18q:14,4p:11,10q:10,19p:9,11q:9,11p:8,4q:8,10p:5,9q:3,16p:3,2p:2,18p:2,6p:2,19q:2,2q:1,3q:1,12q:1,12p:1,5p:1	8q:24,5p:22,3q:20,6p:16,1q:16,7p:13,20q:13,2p:11,19q:11,12p:11,16p:10,10p:7,17q:7,18p:6,20p:6,9q:3,7q:2,19p:2,5q:1,12q:1,4q:1,11q:1,9p:1,17p:1	TP53:45,EGFR:36,TP63:36,MYC:35,PIK3CA:35,POLQ:34,ATR:32,17p:32,13:31,PIK3R1:29,16q:29,PLCG1:28,DDR2:28,KRAS:27,COL1A2:27,RAC1:27,8p:27,RB1:27,22:27,TRRAP:26,CDKN2A:26,SMAD4:26,3p:26,4:25,CHD3:24,15:24,8q:24,PIK3CB:24,ZC3H18:23,21:23,KLF5:23,5q:23,5p:23,ZC3H13:23,HIST2H2BE:23,GNAS:22,FAT1:22,CCND1:22,GTF2I:22,MAP3K1:22,1p:22,MET:22,KEAP1:21,CDH1:21,MAP2K4:21,20:21,3q:21,GNA13:21,CRB1:21,H3F3A:21,BRD7:20,FTSJD1:20,NCOR1:20,7:20,SOS1:20,APC:20,SMAD2:20,14:20,BMPR1A:20,GATA3:20,KLF6:20,10:20,PGR:20,CDK4:19,CUL1:19,BRAF:19,PSIP1:19,CHD4:19,NOTCH1:19,TP53BP1:19,NF2:19,6q:19,CACNA1E:19,GPS2:19,RASA1:19,G6PD:18,GNA11:18,EP300:18,PTEN:18,6p:18,ATM:18,EPHA2:18,NFE2L2:17,COL3A1:17,ERBB3:17,PTCH1:17,KRT15:17,FBXW7:17,MAX:17,WAC:17,AKT1:16,CNOT1:16,MAPK1:16,TDG:16,MLL3:16,9p:16,1q:16,BRCA2:16,RPL22:15,FOXA1:15,ELL2:15,STK11:15,RAF1:15,RBM39:15,RNF111:15,MLL:15,ARID1B:15,CBWD3:15,TGFBR2:15,9:15,GRIN2A:15,ARID1A:15,PBRM1:15,DDX3X:15,ERCC2:14,PPP6C:14,RXRA:14,NUP93:14,PCBP1:14,SLC27A5:14,SMARCA4:14,18q:14,ATXN3:14,COL11A1:14,TTK:14,SF3B1:14,MTOR:14,PIK3R2:14,ATRX:14,PTPN11:13,CHEK2:13,ZNF750:13,DICER1:13,LZTR1:13,8:13,2p:13,19q:13,NRAS:13,ACVR2A:13,CTNND1:13,TCF12:13,7p:13,STAT3:13,SMARCA1:13,ZFP36L2:13,KDM5C:13,RPL5:13,16p:13,20q:13,ACVR1:13,XPO4:13,FLT4:12,KAT8:12,KDR:12,KIT:12,PPP2R1A:12,NSD1:12,5:12,10p:12,EIF1AX:12,EPAS1:12,MYH9:12,SMAD3:12,B2M:12,TSC1:12,CUL3:12,DYRK1A:12,KDM6A:12,ERBB2:12,WT1:12,BAX:12,12p:12,BAP1:12,ERBB4:12,CIC:12,HLA-A:12,LATS1:12,USP9X:12,MAP2K1:11,RHOB:11,U2AF1:11,AXIN1:11,CBFB:11,19p:11,SOX17:11,MGA:11,HRAS:11,TNNI3K:11,4p:11,HEPH:11,SPOP:11,18:11,GNAQ:11,MYCL1:11,BRCA1:11,HLA-B:11,KRT222:11,NAA15:11,CCAR1:11,IDH1:11,CHD8:11,MAP2K2:10,CREBBP:10,10q:10,PTMA:10,MLL2:10,BCOR:10,IRF2:10,11q:10,INPPL1:10,SCN2A:10,STAG2:10,HSP90AB1:10,YLPM1:10,CTCF:10,19:9,IDH2:9,KMT2D:9,NF1:9,4q:9,WTAP:9,SCAF4:9,SF1:9,AJUBA:9,ARHGAP35:9,1:9,DNMT3A:9,RTF1:9,VHL:9,HNRPDL:9,SIN3A:9,THRAP3:9,TBX3:9,KIAA1267:8,11p:8,KMT2C:8,18p:8,BRE:8,DHX15:8,MSH2:8,ARID2:8,CTNNB1:8,SOX9:7,16:7,AMD1:7,ACVR1B:7,17q:7,MLL4:7,SETD2:7,JAK1:7,FUBP1:7,TRAF3:7,MSH6:7,NIPBL:7,AXIN2:7,ATF7IP:7,CDKN1A:7,BCL2L11:7,RNF43:6,9q:6,CASP8:6,FAT4:6,20p:6,RRAS2:6,2:6,RBM10:6,LYRM4:6,BMPR2:6,RQCD1:6,TBL1XR1:6,PPP3R1:6,CDKN1B:6,DAZAP1:6,METTL14:5,RHOA:5,FAM123B:5,3:5,FGFR2:5,RET:5,ESR1:5,PPM1D:5,17:5,SI:5,CDK12:5,GRM7:5,IRF6:5,6:5,12:4,FGFR3:4,AMER1:4,11:4,EEF1A1:4,ASXL1:4,SAMHD1:4,E2F1:4,FOXA2:3,ELF3:3,KMT2A:2,7q:2,12q:2,MYH2:2,2q:1,CMTR2:1,HNRNPDL:1,IL1RAPL2:1
54	SI:7,PIK3CA:6,ATR:4,FAT4:4,TRRAP:3,RET:3,CRB1:3,CTNNB1:3,NFE2L2:3,KRAS:3,BRAF:3,CHD4:2,MYH2:2,ERBB3:2,FGFR3:2,GRIN2A:2,AKT1:2,CACNA1E:2,FGFR2:2,COL3A1:2,ERBB2:2,ERBB4:2,PPP2R1A:2,SF3B1:2,COL11A1:2,SCN2A:2,SOS1:2,GRM7:2,RHOB:1,RXRA:1,KDR:1,PIK3R2:1,FLT4:1,IDH1:1,SOX17:1,GNAS:1,POLQ:1,TP63:1,CUL1:1,KEAP1:1,ERCC2:1,KIT:1,MYH9:1,TNNI3K:1,PCBP1:1,NRAS:1,MAP2K2:1,KAT8:1,H3F3A:1,EGFR:1,EIF1AX:1,SMARCA4:1,SPOP:1	POLQ:36,RAC1:36,MYC:33,KRT15:32,PLCG1:32,RBM39:32,ERBB2:31,TP63:30,EGFR:30,CDK4:28,H3F3A:28,PIK3CA:28,TRRAP:28,KRAS:27,GNAS:26,CUL1:25,ATR:25,GNA13:24,COL1A2:24,CACNA1E:24,MET:24,G6PD:23,HIST2H2BE:23,BRAF:22,GTF2I:22,CCND1:21,SLC27A5:21,CHD4:20,PCBP1:20,ERCC2:20,FOXA1:20,DDR2:20,SOX17:19,KEAP1:19,NRAS:19,SMARCA4:18,TDG:18,STAT3:18,ERBB3:17,MAP2K2:17,IDH1:17,SOS1:16,MYH9:16,PIK3CB:16,AKT1:15,RAF1:15,SMAD3:15,FGFR3:15,PPP2R1A:15,U2AF1:15,IDH2:15,SF3B1:15,DICER1:14,COL3A1:14,GRIN2A:14,MTOR:14,RHOB:14,RXRA:14,EIF1AX:13,HEPH:13,MAP2K1:13,EPAS1:13,PIK3R2:13,GNA11:13,MAPK1:13,ACVR1:13,NFE2L2:13,LZTR1:12,RET:12,SCN2A:11,ERBB4:11,FLT4:10,PTPN11:10,COL11A1:10,KAT8:10,FGFR2:10,PPP6C:10,KIT:10,CRB1:10,RRAS2:10,SPOP:10,AMD1:9,METTL14:9,WTAP:9,ESR1:9,SF1:9,WT1:9,KDR:8,EEF1A1:6,CTNNB1:6,RHOA:5,FAT4:5,GNAQ:5,HRAS:5,TNNI3K:4,IL1RAPL2:1	KRAS:5,EGFR:4,DDR2:3,CUL1:3,CRB1:2,SMARCA4:2,POLQ:2,BRAF:2,COL11A1:2,PIK3CA:2,SCN2A:2,CACNA1E:2,HIST2H2BE:1,U2AF1:1,FGFR2:1,IDH2:1,SOX17:1,MYC:1,SPOP:1,DICER1:1,HRAS:1,ERBB3:1,FGFR3:1,NFE2L2:1,COL1A2:1,TRRAP:1,KIT:1,PPP2R1A:1,ERBB4:1	TP53:31,KMT2D:11,MLL2:5,NIPBL:5,ARID1A:4,RB1:4,KDM6A:4,APC:4,ATM:4,BRCA2:3,KMT2A:3,MGA:3,KMT2B:3,CHD3:3,FAT1:3,ARID1B:3,AXIN2:3,ARID2:3,TBX3:3,TSC1:3,CMTR2:3,KMT2C:2,STAG2:2,CDKN1A:2,RNF111:2,CASP8:2,DAZAP1:2,GATA3:2,CDKN2A:2,ARHGAP35:2,ZFP36L2:2,AMER1:2,FAM123B:2,SOX9:2,RASA1:2,THRAP3:2,ATRX:2,MAP3K1:2,SMARCA1:2,PGR:2,CHD8:2,E2F1:1,ZNF750:1,KLF6:1,MLL3:1,TTK:1,ASXL1:1,RBM10:1,ATF7IP:1,DYRK1A:1,KLF5:1,PPM1D:1,HNRNPDL:1,HNRPDL:1,LATS1:1,PIK3R1:1,BCL2L11:1,MSH6:1,SMAD2:1,CTCF:1,ZC3H13:1,CDKN1B:1,SETD2:1,CREBBP:1,MLL4:1,SMAD4:1,JAK1:1,BRE:1,NSD1:1,TCF12:1,TP53BP1:1,YLPM1:1,CTNND1:1,CDH1:1,DNMT3A:1,FTSJD1:1,ACVR2A:1,AXIN1:1,BAP1:1,BRCA1:1,CIC:1,EPHA2:1,FBXW7:1,IRF2:1,KDM5C:1,NF1:1,NOTCH1:1,PTCH1:1,RNF43:1,TBL1XR1:1,USP9X:1	SMAD4:34,MAP2K4:32,PIK3R1:32,CDKN2A:31,PSIP1:29,RB1:28,ZC3H13:28,ATM:27,SMAD2:27,IRF2:26,LATS1:25,NF2:25,APC:24,ELL2:24,CHD3:24,GPS2:24,PTEN:23,BMPR1A:21,WAC:21,ARID1B:21,PGR:21,EPHA2:20,MLL:20,PTCH1:20,MAX:20,XPO4:20,NCOR1:19,TGFBR2:19,KLF5:19,FTSJD1:19,GATA3:19,INPPL1:18,CBFB:18,FAT1:18,RPL22:17,RPL5:17,SETD2:17,MAP3K1:17,NSD1:17,TSC1:17,B2M:17,CDH1:17,RNF111:17,JAK1:16,KLF6:16,VHL:16,FBXW7:16,YLPM1:16,TP53BP1:16,RTF1:16,CBWD3:15,PBRM1:15,MLL3:15,ATXN3:15,BAP1:15,SMARCA1:15,RASA1:15,DYRK1A:14,BRCA2:14,CREBBP:14,ARHGAP35:14,STK11:14,TCF12:13,NF1:13,KRT222:13,TTK:13,ARID1A:12,EP300:12,ATRX:12,TRAF3:11,SCAF4:10,CCAR1:10,KIAA1267:10,AXIN1:10,SIN3A:10,NOTCH1:10,CHEK2:10,MGA:10,BRD7:10,TBX3:10,NAA15:10,HNRPDL:10,KDM6A:10,ACVR1B:10,BMPR2:9,PTMA:9,THRAP3:9,ZFP36L2:9,TP53:9,AJUBA:9,CHD8:9,CUL3:9,BAX:9,CNOT1:9,CDK12:9,ZC3H18:9,FAM123B:9,DDX3X:9,ARID2:9,KDM5C:9,USP9X:9,ZNF750:9,CTNND1:8,MYCL1:8,TBL1XR1:8,ATF7IP:8,BRE:8,BRCA1:8,ACVR2A:8,CASP8:7,RQCD1:7,AXIN2:7,PPM1D:7,CDKN1B:7,CIC:7,PPP3R1:7,DAZAP1:7,MLL2:7,RNF43:6,LYRM4:6,DHX15:6,NUP93:6,RBM10:6,STAG2:6,BCOR:6,MLL4:6,FUBP1:6,BCL2L11:5,IRF6:5,HLA-B:5,FOXA2:5,SOX9:5,HLA-A:5,NIPBL:5,MSH6:5,CTCF:5,DNMT3A:4,CDKN1A:4,HSP90AB1:3,ASXL1:3,ELF3:2,MSH2:2,E2F1:1	TP53:13,APC:3,ARID1A:2,RB1:2,CREBBP:2,NF1:2,PTEN:2,NOTCH1:2,STK11:2,LATS1:1,NIPBL:1,TSC1:1,MSH2:1,CDH1:1,KMT2C:1,MLL3:1,FBXW7:1,CHEK2:1,SETD2:1,AXIN1:1,BAP1:1,ARID1B:1,RBM10:1,TP53BP1:1,ELL2:1,BRD7:1,IRF2:1,EP300:1,ATM:1,ARHGAP35:1,CNOT1:1	13:30,15:24,4:23,18:22,21:22,22:21,14:20,9:18,10:15,11:13,17:11,16:6,3:6,6:4,19:4,2:3,1:3,5:3	20:30,7:26,8:13,19:8,2:8,13:8,5:7,21:7,12:5,3:3,14:3,22:3,1:2,16:2,18:2,4:1,17:1	17p:42,8p:33,5q:32,6q:29,3p:28,19p:21,9p:20,18q:20,16q:19,11p:18,1p:18,4q:16,10q:14,4p:10,2q:6,11q:5,16p:3,9q:3,10p:3,20p:3,18p:1,7p:1,3q:1,5p:1	1q:34,8q:29,5p:26,17q:21,3q:21,20q:19,6p:18,12p:17,7p:17,19q:11,2p:9,18p:8,16p:7,10p:6,20p:4,9q:1,12q:1,2q:1,9p:1,7q:1	TP53:53,17p:42,POLQ:39,13:38,RAC1:36,PIK3CA:36,SMAD4:35,EGFR:35,KRAS:35,1q:34,RB1:34,MYC:34,CDKN2A:33,ERBB2:33,8p:33,PIK3R1:33,ATM:32,KRT15:32,MAP2K4:32,5q:32,PLCG1:32,RBM39:32,TRRAP:32,TP63:31,APC:31,20:30,CUL1:29,PSIP1:29,21:29,ATR:29,6q:29,H3F3A:29,8q:29,ZC3H13:29,CDK4:28,SMAD2:28,CACNA1E:28,3p:28,IRF2:28,LATS1:27,GNAS:27,BRAF:27,CHD3:27,5p:27,7:26,PTEN:25,ARID1B:25,ELL2:25,COL1A2:25,NF2:25,4:24,GNA13:24,18:24,HIST2H2BE:24,15:24,22:24,GPS2:24,MET:24,G6PD:23,14:23,PGR:23,DDR2:23,CHD4:22,3q:22,GTF2I:22,BMPR1A:21,EPHA2:21,PTCH1:21,WAC:21,SOX17:21,TSC1:21,19p:21,17q:21,CCND1:21,SLC27A5:21,SMARCA4:21,PCBP1:21,9p:21,ERCC2:21,FAT1:21,GATA3:21,MLL:20,ERBB3:20,KEAP1:20,18q:20,NRAS:20,MAX:20,FOXA1:20,KLF5:20,XPO4:20,FTSJD1:20,SETD2:19,MAP3K1:19,NCOR1:19,20q:19,TGFBR2:19,16q:19,RNF111:19,CDH1:19,ARID1A:18,INPPL1:18,FBXW7:18,NSD1:18,9:18,11p:18,FGFR3:18,MAP2K2:18,PPP2R1A:18,SOS1:18,7p:18,TDG:18,STAT3:18,6p:18,CBFB:18,1p:18,IDH1:18,TP53BP1:18,AKT1:17,JAK1:17,KLF6:17,RPL22:17,RPL5:17,BRCA2:17,MLL3:17,YLPM1:17,12p:17,CREBBP:17,B2M:17,ARHGAP35:17,BAP1:17,SMARCA1:17,MYH9:17,NFE2L2:17,SF3B1:17,RASA1:17,VHL:16,COL3A1:16,GRIN2A:16,U2AF1:16,4q:16,IDH2:16,NF1:16,STK11:16,PIK3CB:16,RTF1:16,DICER1:15,CBWD3:15,PBRM1:15,RAF1:15,SCN2A:15,SMAD3:15,DYRK1A:15,ATXN3:15,RHOB:15,RXRA:15,RET:15,CRB1:15,10:15,EIF1AX:14,PIK3R2:14,10q:14,COL11A1:14,MTOR:14,TCF12:14,KDM6A:14,TTK:14,ERBB4:14,ATRX:14,HEPH:13,MAP2K1:13,EPAS1:13,MGA:13,FGFR2:13,GNA11:13,NOTCH1:13,11:13,MAPK1:13,8:13,EP300:13,KRT222:13,ACVR1:13,TBX3:13,LZTR1:12,MLL2:12,17:12,19:12,AXIN1:12,KIT:12,SPOP:12,ARID2:12,FLT4:11,THRAP3:11,ZFP36L2:11,TRAF3:11,NIPBL:11,KMT2D:11,CHD8:11,KAT8:11,19q:11,HNRPDL:11,CHEK2:11,BRD7:11,2:11,FAM123B:11,PTPN11:10,5:10,SCAF4:10,CCAR1:10,ZNF750:10,AXIN2:10,KIAA1267:10,PPP6C:10,SIN3A:10,16p:10,CNOT1:10,4p:10,RRAS2:10,NAA15:10,ACVR1B:10,KDM5C:10,USP9X:10,AMD1:9,KDR:9,METTL14:9,WTAP:9,BMPR2:9,CASP8:9,CTNND1:9,PTMA:9,TBL1XR1:9,3:9,AJUBA:9,2p:9,CUL3:9,ATF7IP:9,10p:9,ESR1:9,SF1:9,18p:9,FAT4:9,BAX:9,BRE:9,DAZAP1:9,BRCA1:9,CDK12:9,WT1:9,ZC3H18:9,ACVR2A:9,CTNNB1:9,DDX3X:9,MYCL1:8,PPM1D:8,CDKN1B:8,STAG2:8,CIC:8,RBM10:8,16:8,RQCD1:7,RNF43:7,SOX9:7,2q:7,20p:7,PPP3R1:7,SI:7,MLL4:7,BCL2L11:6,LYRM4:6,MSH6:6,CDKN1A:6,DHX15:6,EEF1A1:6,NUP93:6,HRAS:6,BCOR:6,CTCF:6,FUBP1:6,IRF6:5,12:5,RHOA:5,HLA-B:5,FOXA2:5,HLA-A:5,TNNI3K:5,1:5,11q:5,GNAQ:5,DNMT3A:5,6:4,ASXL1:4,9q:4,MSH2:3,KMT2A:3,KMT2C:3,KMT2B:3,HSP90AB1:3,CMTR2:3,ELF3:2,MYH2:2,E2F1:2,AMER1:2,GRM7:2,HNRNPDL:1,IL1RAPL2:1,12q:1,7q:1
55	PIK3CA:7,CACNA1E:3,ERBB3:3,COL11A1:3,COL1A2:3,MYH2:3,KRAS:3,GNAS:2,GNA13:2,SI:2,PPP2R1A:2,CHD4:2,CTNNB1:1,FGFR2:1,MAPK1:1,SMARCA4:1,MYH9:1,SOS1:1,STAT3:1,AKT1:1,EEF1A1:1,KEAP1:1,DDR2:1,BRAF:1,HEPH:1,PTPN11:1,PIK3CB:1,GRIN2A:1,MTOR:1,FAT4:1,AMD1:1,ATR:1,NRAS:1,TP63:1,MYC:1,NFE2L2:1,IL1RAPL2:1	H3F3A:27,CACNA1E:26,PLCG1:22,TP63:20,ERBB2:20,EGFR:19,MYC:19,POLQ:19,TRRAP:19,KRAS:18,GNAS:18,KRT15:18,CCND1:18,RBM39:17,DDR2:17,STAT3:17,SMARCA4:17,CDK4:16,HIST2H2BE:16,COL1A2:16,CHD4:15,KAT8:15,RAC1:15,CRB1:15,MAPK1:15,SPOP:15,PIK3CB:14,TDG:14,PIK3CA:14,GNA13:14,GTF2I:13,KEAP1:13,PCBP1:12,SF3B1:12,BRAF:12,MTOR:12,IDH2:12,SOS1:12,WT1:12,COL3A1:12,SCN2A:12,IDH1:12,RRAS2:12,ERCC2:11,MET:11,MYH9:11,NRAS:11,PIK3R2:11,LZTR1:11,U2AF1:11,PPP2R1A:10,ATR:10,FOXA1:10,SOX17:10,CUL1:10,PTPN11:9,AKT1:9,SMAD3:9,EIF1AX:9,NFE2L2:9,RET:9,GRIN2A:9,COL11A1:9,SLC27A5:8,MAP2K1:8,RHOB:8,ERBB3:8,G6PD:8,MAP2K2:8,AMD1:7,RAF1:7,HEPH:7,ACVR1:7,WTAP:7,FLT4:6,PPP6C:6,ERBB4:6,KIT:6,FGFR3:6,EEF1A1:6,EPAS1:6,TNNI3K:6,RHOA:5,GNA11:5,DICER1:5,CTNNB1:5,GNAQ:5,FGFR2:5,SF1:5,RXRA:4,KDR:4,METTL14:4,HRAS:4,FAT4:2,MYH2:1,ESR1:1	PIK3CA:3,POLQ:3,CACNA1E:2,COL11A1:2,CRB1:2,KRAS:2,ATR:1,LZTR1:1,SCN2A:1,ERBB2:1,GNAS:1,IDH1:1,COL3A1:1,KRT15:1,COL1A2:1,GRIN2A:1,TRRAP:1	TP53:19,KMT2D:6,APC:5,KMT2C:5,PTCH1:4,MGA:3,KMT2A:3,ZC3H13:3,ASXL1:3,MLL3:3,KDM5C:3,FBXW7:3,NOTCH1:3,EPHA2:2,KMT2B:2,RPL22:2,SCAF4:2,STAG2:2,FAT1:2,MLL2:2,THRAP3:2,NCOR1:2,CHEK2:2,ATF7IP:2,CDKN2A:2,ARID2:2,BRCA2:2,NSD1:2,CHD8:2,RNF43:2,PIK3R1:2,PTEN:2,BMPR1A:1,BRD7:1,MLL4:1,ARHGAP35:1,ACVR2A:1,BMPR2:1,DAZAP1:1,MAP3K1:1,ARID1B:1,RNF111:1,HNRNPDL:1,AJUBA:1,TBL1XR1:1,ATRX:1,CHD3:1,TCF12:1,XPO4:1,EP300:1,PSIP1:1,TBX3:1,RBM10:1,BCOR:1,CMTR2:1,HLA-A:1,CUL3:1,CDKN1A:1,DHX15:1,DYRK1A:1,KLF6:1,NF1:1,ZNF750:1,MLL:1,CCAR1:1,DDX3X:1,ARID1A:1,HSP90AB1:1	RB1:29,ZC3H13:23,KLF5:22,XPO4:22,SMAD4:21,NCOR1:21,ELL2:21,NF2:21,PIK3R1:21,EPHA2:20,RPL22:19,MAP2K4:19,FTSJD1:19,CNOT1:17,KRT222:17,CBFB:17,EP300:17,MAX:17,PTCH1:17,TSC1:17,B2M:17,FAT1:16,JAK1:16,RASA1:16,ATXN3:16,BRCA2:15,LATS1:15,ATM:15,CHD3:15,GPS2:15,AJUBA:15,CDKN2A:15,MAP3K1:15,NOTCH1:15,GATA3:15,ARID1A:14,FBXW7:14,IRF2:14,PTEN:14,CDH1:14,MLL:14,YLPM1:14,BRD7:14,RTF1:14,STK11:14,TP53BP1:14,TGFBR2:14,SMAD2:14,BMPR1A:13,CTNND1:13,RPL5:13,RNF111:13,BAP1:13,CDK12:12,DYRK1A:12,PSIP1:12,NF1:11,SMARCA1:11,PGR:11,CHD8:11,MGA:11,NUP93:11,ARHGAP35:11,LYRM4:11,BAX:11,TRAF3:11,KLF6:11,ARID1B:10,CBWD3:10,PTMA:10,THRAP3:10,TCF12:10,CHEK2:10,CIC:10,WAC:10,MLL3:10,ACVR2A:9,MYCL1:9,PPM1D:9,SOX9:9,STAG2:9,ZFP36L2:9,CREBBP:9,RQCD1:9,ZC3H18:9,TTK:9,APC:9,NAA15:9,BRCA1:9,DHX15:8,FUBP1:8,HNRPDL:8,ZNF750:8,KIAA1267:8,SETD2:8,CUL3:8,FAM123B:8,MLL2:8,RNF43:8,SCAF4:8,CASP8:8,CCAR1:8,HLA-A:8,SIN3A:8,BCL2L11:7,FOXA2:7,ATF7IP:7,ATRX:7,AXIN2:7,PBRM1:7,TP53:7,VHL:7,NSD1:7,HLA-B:7,TBX3:7,KDM6A:7,DNMT3A:6,AXIN1:6,KDM5C:6,RBM10:6,USP9X:6,ACVR1B:6,MLL4:6,CTCF:6,BCOR:6,DDX3X:6,INPPL1:5,CDKN1A:5,CDKN1B:5,HSP90AB1:5,ARID2:5,IRF6:4,MSH2:4,BMPR2:4,TBL1XR1:3,BRE:3,ELF3:3,NIPBL:3,DAZAP1:3,E2F1:3,PPP3R1:2,ASXL1:2,SAMHD1:2,MSH6:2	TP53:12,RB1:4,PTEN:4,NF1:3,SETD2:3,APC:2,STK11:2,PIK3R1:2,PBRM1:2,B2M:2,MAP2K4:2,BAP1:1,FAT1:1,RNF43:1,KDM6A:1,PSIP1:1,STAG2:1,PTMA:1,CDH1:1,ARID1A:1,FOXA2:1,EP300:1,TSC1:1,KMT2C:1,MLL3:1,PPM1D:1,ATM:1,ARHGAP35:1,LATS1:1,ATRX:1,NSD1:1,NCOR1:1,USP9X:1,FBXW7:1	13:29,22:22,4:17,15:16,14:15,9:15,18:14,21:14,11:10,10:9,17:6,2:6,16:6,3:2,6:2,5:2,1:1,19:1	7:16,20:15,8:10,12:6,2:6,21:4,13:4,5:3,17:3,16:2,3:2,1:2,14:2,6:2,19:1,15:1,9:1,22:1	17p:35,8p:19,3p:19,5q:18,1p:17,16q:17,9p:12,19p:12,18q:12,6q:10,11p:9,4q:9,9q:9,10p:8,10q:6,4p:4,11q:4,16p:3,6p:2,17q:1,18p:1,3q:1,2p:1	1q:27,5p:23,8q:14,20q:13,6p:12,17q:11,12p:10,3q:8,16p:8,7p:8,10p:5,2p:5,19q:3,11q:3,9q:2,18p:2,20p:2,7q:1,19p:1,12q:1,2q:1,8p:1	TP53:38,17p:35,RB1:33,13:33,CACNA1E:31,H3F3A:27,1q:27,ZC3H13:26,PIK3R1:25,NCOR1:24,PIK3CA:24,XPO4:23,5p:23,KRAS:23,22:23,EPHA2:22,KLF5:22,POLQ:22,PLCG1:22,RPL22:21,SMAD4:21,GNAS:21,PTCH1:21,MAP2K4:21,TP63:21,ELL2:21,NF2:21,ERBB2:21,PTEN:20,MYC:20,8p:20,TRRAP:20,COL1A2:20,FAT1:19,EGFR:19,EP300:19,FTSJD1:19,KRT15:19,B2M:19,3p:19,FBXW7:18,21:18,SMARCA4:18,5q:18,NOTCH1:18,TSC1:18,CCND1:18,DDR2:18,STAT3:18,BRCA2:17,1p:17,CNOT1:17,KRT222:17,CHD4:17,CBFB:17,CDKN2A:17,14:17,MAX:17,16q:17,RBM39:17,CRB1:17,15:17,4:17,ARID1A:16,JAK1:16,LATS1:16,RASA1:16,7:16,MAPK1:16,APC:16,ATM:16,CHD3:16,CDK4:16,HIST2H2BE:16,AJUBA:16,MAP3K1:16,9:16,STK11:16,GNA13:16,ATXN3:16,NF1:15,BRD7:15,CDH1:15,GPS2:15,MLL:15,PIK3CB:15,KAT8:15,RAC1:15,20:15,SPOP:15,GATA3:15,BMPR1A:14,IRF2:14,18:14,MGA:14,BAP1:14,TDG:14,RNF111:14,YLPM1:14,8q:14,RTF1:14,6p:14,MLL3:14,PSIP1:14,KEAP1:14,COL11A1:14,TP53BP1:14,TGFBR2:14,SMAD2:14,CTNND1:13,RPL5:13,20q:13,SOS1:13,ARHGAP35:13,DYRK1A:13,19p:13,BRAF:13,MTOR:13,CHD8:13,GTF2I:13,SCN2A:13,COL3A1:13,IDH1:13,10p:13,CDK12:12,STAG2:12,THRAP3:12,9p:12,17q:12,MYH9:12,PCBP1:12,PPP2R1A:12,SF3B1:12,ATR:12,CHEK2:12,2:12,IDH2:12,WT1:12,LZTR1:12,NRAS:12,18q:12,KLF6:12,RRAS2:12,ARID1B:11,PTMA:11,9q:11,SETD2:11,SMARCA1:11,RNF43:11,ERCC2:11,PGR:11,TCF12:11,NUP93:11,LYRM4:11,MET:11,BAX:11,16p:11,GRIN2A:11,TRAF3:11,ERBB3:11,PIK3R2:11,U2AF1:11,ACVR2A:10,CBWD3:10,PPM1D:10,8:10,SCAF4:10,11:10,PTPN11:10,MLL2:10,NSD1:10,6q:10,AKT1:10,12p:10,FOXA1:10,NFE2L2:10,CIC:10,SOX17:10,WAC:10,CUL1:10,DHX15:9,MYCL1:9,SOX9:9,ZFP36L2:9,ZNF750:9,ATF7IP:9,ATRX:9,PBRM1:9,17:9,3q:9,CREBBP:9,CUL3:9,KDM5C:9,RQCD1:9,SMAD3:9,11p:9,EIF1AX:9,RET:9,ZC3H18:9,10:9,4q:9,CCAR1:9,HLA-A:9,TTK:9,NAA15:9,BRCA1:9,AMD1:8,FOXA2:8,FUBP1:8,HNRPDL:8,16:8,KIAA1267:8,SLC27A5:8,MAP2K1:8,FAM123B:8,KDM6A:8,RHOB:8,HEPH:8,CASP8:8,G6PD:8,TBX3:8,7p:8,SIN3A:8,MAP2K2:8,BCL2L11:7,MLL4:7,AXIN2:7,VHL:7,RBM10:7,USP9X:7,RAF1:7,HLA-B:7,ACVR1:7,EEF1A1:7,BCOR:7,DDX3X:7,WTAP:7,ARID2:7,11q:7,CTNNB1:6,FLT4:6,DNMT3A:6,12:6,FGFR2:6,KMT2D:6,KMT2C:6,AXIN1:6,PPP6C:6,10q:6,ACVR1B:6,CDKN1A:6,ERBB4:6,KIT:6,FGFR3:6,CTCF:6,EPAS1:6,HSP90AB1:6,2p:6,TNNI3K:6,ASXL1:5,RHOA:5,BMPR2:5,INPPL1:5,GNA11:5,DICER1:5,GNAQ:5,5:5,CDKN1B:5,SF1:5,TBL1XR1:4,3:4,DAZAP1:4,RXRA:4,IRF6:4,4p:4,KDR:4,METTL14:4,MYH2:4,MSH2:4,6:4,HRAS:4,KMT2A:3,19q:3,BRE:3,18p:3,FAT4:3,ELF3:3,NIPBL:3,1:3,E2F1:3,19:2,KMT2B:2,PPP3R1:2,SAMHD1:2,MSH6:2,SI:2,20p:2,7q:1,HNRNPDL:1,CMTR2:1,12q:1,ESR1:1,2q:1,IL1RAPL2:1
56	CTNNB1:5,MYH2:5,SF3B1:4,CHD4:4,ERBB3:3,FAT4:3,SMARCA4:3,NFE2L2:3,BRAF:3,CACNA1E:3,ERBB2:3,GRM7:3,POLQ:3,PIK3CA:2,FGFR2:2,ERBB4:2,FGFR3:2,RHOB:2,U2AF1:2,MTOR:2,EGFR:2,KRAS:2,FLT4:2,GRIN2A:2,NRAS:2,SI:2,ESR1:2,WT1:2,KIT:2,TRRAP:1,STAT3:1,RXRA:1,SLC27A5:1,RBM39:1,PCBP1:1,PIK3CB:1,ERCC2:1,HEPH:1,SOS1:1,COL1A2:1,SF1:1,SMAD3:1,EEF1A1:1,CRB1:1,COL11A1:1,EPAS1:1,PLCG1:1,DDR2:1,SOX17:1,ATR:1,CDK4:1,KEAP1:1,MAP2K1:1	POLQ:31,PIK3CA:31,ATR:30,TP63:30,MYC:28,KRAS:28,RBM39:25,EGFR:25,PLCG1:25,CDK4:24,COL1A2:24,CRB1:22,GTF2I:22,HIST2H2BE:22,TRRAP:22,BRAF:21,KRT15:21,TDG:20,MET:20,PIK3CB:20,GNA13:19,AKT1:18,KEAP1:18,PIK3R2:18,CACNA1E:18,DDR2:18,RAF1:18,H3F3A:18,PTPN11:18,SCN2A:17,SOS1:17,CCND1:17,FOXA1:17,IDH1:16,PCBP1:16,SMARCA4:16,G6PD:16,RAC1:16,CUL1:16,ERCC2:15,SOX17:15,ERBB2:15,CHD4:15,GNAS:15,WTAP:15,NFE2L2:14,RRAS2:14,IDH2:14,WT1:14,U2AF1:13,NRAS:13,SF3B1:13,COL3A1:13,ACVR1:13,SLC27A5:12,MTOR:12,ERBB3:12,MAPK1:12,MAP2K2:11,SPOP:11,KAT8:11,SMAD3:11,DICER1:11,PPP6C:10,RHOB:10,COL11A1:10,STAT3:10,AMD1:10,PPP2R1A:9,KDR:9,SF1:9,RXRA:9,FGFR3:9,HEPH:9,MYH9:9,EPAS1:8,LZTR1:8,ERBB4:8,GNAQ:8,METTL14:8,MAP2K1:8,EIF1AX:7,KIT:7,TNNI3K:7,GNA11:7,GRIN2A:7,RET:7,HRAS:6,FAT4:6,CTNNB1:5,FGFR2:5,FLT4:4,EEF1A1:4,RHOA:3,ESR1:3	TRRAP:3,PIK3CA:2,SMARCA4:2,POLQ:2,CRB1:2,KRT15:2,KIT:2,KRAS:2,RAC1:1,G6PD:1,PIK3CB:1,PLCG1:1,MAP2K2:1,MET:1,EGFR:1,ATR:1,FAT4:1,DDR2:1,STAT3:1,MTOR:1,COL3A1:1,ACVR1:1,WT1:1,CUL1:1,NFE2L2:1,DICER1:1,SOS1:1,RRAS2:1,PPP2R1A:1	TP53:35,KMT2C:9,ARID1A:5,NF1:5,FAT1:5,ATRX:4,MLL3:4,SETD2:4,BRCA2:4,CREBBP:3,KMT2D:3,MSH2:3,CTNND1:3,DDX3X:3,CHD3:3,USP9X:3,KMT2A:3,PTCH1:3,MAP3K1:3,PIK3R1:3,NSD1:3,APC:3,SMARCA1:3,CASP8:2,KANSL1:2,EP300:2,TBX3:2,ELF3:2,CHD8:2,MGA:2,PGR:2,KDM6A:2,RPL5:2,ARID1B:2,CDK12:2,CDKN1A:2,SIN3A:2,ZC3H13:2,TSC1:2,KMT2B:2,BRCA1:2,NCOR1:2,YLPM1:2,CTCF:2,NOTCH1:2,THRAP3:2,PTEN:2,ASXL1:1,LATS1:1,BAP1:1,STAG2:1,RPL22:1,WAC:1,KIAA1267:1,MLL2:1,FBXW7:1,GATA3:1,NUP93:1,SAMHD1:1,DNMT3A:1,NIPBL:1,MLL:1,SMAD4:1,SMAD2:1,AJUBA:1,ZNF750:1,MLL4:1,ARHGAP35:1,CNOT1:1,SOX9:1,TRAF3:1,RB1:1,AMER1:1,ZFP36L2:1,IRF6:1,TGFBR2:1,ACVR1B:1,ATM:1,AXIN2:1,BCOR:1,BRD7:1,CIC:1,CUL3:1,DYRK1A:1,FUBP1:1,IRF2:1,JAK1:1,KDM5C:1,MSH6:1,PBRM1:1,RASA1:1,SCAF4:1,TBL1XR1:1,FOXA2:1,STK11:1	EP300:24,CDKN2A:23,IRF2:23,ATM:22,MLL:22,RNF111:22,MAX:22,TP53BP1:21,ZC3H13:21,FAT1:21,PTEN:21,KLF5:20,NCOR1:20,CHD3:20,CUL3:20,ELL2:20,BMPR1A:20,FBXW7:20,RPL22:19,PIK3R1:19,B2M:18,PSIP1:18,RB1:18,RTF1:18,SMAD4:18,TCF12:18,TGFBR2:18,PTCH1:18,MAP2K4:18,RASA1:18,LYRM4:17,LATS1:16,MGA:15,JAK1:15,NF2:15,ARID1B:15,BMPR2:15,YLPM1:15,PGR:15,ATXN3:15,TSC1:15,NOTCH1:14,FTSJD1:14,SIN3A:14,AJUBA:13,CIC:13,HLA-A:13,APC:13,RPL5:13,GPS2:13,BAX:13,STK11:13,BRD7:13,EPHA2:12,KRT222:12,ARID1A:12,CHD8:12,ACVR2A:12,AXIN1:12,SMAD2:12,CDKN1A:12,TRAF3:12,PTMA:12,INPPL1:12,CBFB:12,CBWD3:12,PBRM1:11,MYCL1:11,TP53:11,CDKN1B:11,HLA-B:11,NSD1:11,BAP1:11,RQCD1:11,SMARCA1:11,ATRX:11,TTK:11,BRCA2:10,XPO4:10,THRAP3:10,ARHGAP35:10,CASP8:10,ACVR1B:10,NAA15:10,WAC:10,CDH1:10,BCOR:10,VHL:9,FUBP1:9,CREBBP:9,CNOT1:9,MAP3K1:9,NF1:9,KLF6:9,STAG2:9,DYRK1A:9,ATF7IP:9,KIAA1267:8,SCAF4:8,MLL3:8,MLL4:8,TBX3:8,DHX15:8,HNRPDL:8,ZNF750:8,CTNND1:8,FAM123B:7,ZFP36L2:7,USP9X:7,ARID2:7,AXIN2:7,RBM10:7,DDX3X:7,GATA3:7,BRCA1:6,CDK12:6,TBL1XR1:6,CHEK2:6,KDM5C:6,NUP93:6,SETD2:5,FOXA2:5,ELF3:5,DNMT3A:5,MLL2:5,PPM1D:5,KDM6A:5,CCAR1:5,HSP90AB1:4,IRF6:4,BRE:4,SAMHD1:4,PPP3R1:4,MSH2:4,SOX9:4,CTCF:4,BCL2L11:3,RNF43:3,DAZAP1:3,NIPBL:2,ASXL1:2,MSH6:2,ZC3H18:1,E2F1:1	TP53:8,RB1:3,APC:3,ATM:2,KMT2D:2,MLL2:2,PTEN:2,AJUBA:2,PGR:2,NF1:1,BCOR:1,BMPR2:1,EP300:1,ARID1A:1,NF2:1,STK11:1,FBXW7:1,ATRX:1,CUL3:1,PBRM1:1,SETD2:1,AXIN1:1,LATS1:1,BRE:1,AMER1:1,FAM123B:1,NOTCH1:1,STAG2:1,SMAD4:1	22:33,13:29,4:29,15:27,14:24,21:21,9:18,10:17,18:15,11:11,17:8,6:6,3:5,16:5,19:5,2:4,1:4,5:3	20:23,7:11,2:7,8:6,12:6,21:5,13:4,19:3,5:2,1:2,3:2,16:2,22:2,10:2,6:1,11:1	8p:34,17p:30,1p:22,6q:21,5q:20,3p:20,16q:18,19p:17,9p:16,18q:12,4p:10,10q:9,4q:9,11p:8,11q:6,6p:5,2q:4,9q:4,16p:4,10p:2,18p:1,3q:1,12p:1,20p:1	5p:23,3q:22,1q:21,8q:17,12p:17,7p:15,18p:14,17q:13,19q:13,10p:10,20p:10,16p:9,20q:9,2p:8,6p:6,7q:5,3p:3,9q:2,11q:2,12q:1,17p:1,2q:1	TP53:54,POLQ:36,22:35,PIK3CA:35,8p:34,13:33,ATR:32,KRAS:32,17p:31,TP63:30,4:29,EGFR:28,MYC:28,EP300:27,15:27,PLCG1:27,TRRAP:26,RBM39:26,FAT1:26,21:26,CRB1:25,ATM:25,CDK4:25,COL1A2:25,PTEN:25,IRF2:24,14:24,BRAF:24,MLL:23,ZC3H13:23,CHD3:23,CDKN2A:23,KRT15:23,20:23,3p:23,5p:23,3q:23,NCOR1:22,RB1:22,RNF111:22,1p:22,PIK3CB:22,CUL3:22,MAX:22,GTF2I:22,HIST2H2BE:22,PIK3R1:22,FBXW7:22,SMARCA4:21,TP53BP1:21,CACNA1E:21,MET:21,PTCH1:21,6q:21,1q:21,TDG:20,KLF5:20,SMAD4:20,DDR2:20,RPL22:20,ELL2:20,5q:20,BMPR1A:20,KEAP1:19,TGFBR2:19,GNA13:19,SOS1:19,APC:19,PGR:19,CHD4:19,RASA1:19,10:19,AKT1:18,PIK3R2:18,B2M:18,PSIP1:18,RTF1:18,TCF12:18,ARID1A:18,RAF1:18,LATS1:18,12p:18,ERBB2:18,NFE2L2:18,9:18,MAP2K4:18,H3F3A:18,16q:18,PTPN11:18,PCBP1:17,SCN2A:17,MGA:17,NOTCH1:17,G6PD:17,RAC1:17,8q:17,ARID1B:17,LYRM4:17,CUL1:17,YLPM1:17,SF3B1:17,CCND1:17,FOXA1:17,19p:17,TSC1:17,WT1:17,ERCC2:16,IDH1:16,SOX17:16,9p:16,AJUBA:16,JAK1:16,NF2:16,ATRX:16,BMPR2:16,SIN3A:16,NF1:15,18:15,18p:15,7p:15,ERBB3:15,U2AF1:15,MTOR:15,NRAS:15,RPL5:15,RRAS2:15,GNAS:15,ATXN3:15,WTAP:15,STK11:15,BRCA2:14,CHD8:14,CIC:14,FTSJD1:14,CDKN1A:14,NSD1:14,SMARCA1:14,IDH2:14,COL3A1:14,BRD7:14,ACVR1:14,PBRM1:13,SLC27A5:13,16p:13,AXIN1:13,SMAD2:13,HLA-A:13,17q:13,TRAF3:13,19q:13,GPS2:13,BAX:13,MAP2K2:12,RHOB:12,EPHA2:12,KRT222:12,CASP8:12,THRAP3:12,ACVR2A:12,CREBBP:12,BCOR:12,STAT3:12,BAP1:12,MAP3K1:12,18q:12,PTMA:12,10p:12,MLL3:12,SMAD3:12,11:12,DICER1:12,INPPL1:12,CBFB:12,CBWD3:12,MAPK1:12,MYCL1:11,ARHGAP35:11,CDKN1B:11,HLA-B:11,KIT:11,SPOP:11,STAG2:11,7:11,FGFR3:11,WAC:11,ACVR1B:11,RQCD1:11,20p:11,6p:11,KAT8:11,CTNND1:11,COL11A1:11,2:11,TTK:11,PPP2R1A:10,PPP6C:10,SETD2:10,XPO4:10,CTNNB1:10,FUBP1:10,FAT4:10,TBX3:10,SF1:10,4p:10,ERBB4:10,RXRA:10,CNOT1:10,USP9X:10,DDX3X:10,NAA15:10,HEPH:10,CDH1:10,AMD1:10,DYRK1A:10,EPAS1:9,KIAA1267:9,SCAF4:9,VHL:9,KDR:9,MLL4:9,10q:9,KMT2C:9,4q:9,20q:9,KLF6:9,GRIN2A:9,ZNF750:9,MYH9:9,ATF7IP:9,MAP2K1:9,BRCA1:8,CDK12:8,19:8,FAM123B:8,ZFP36L2:8,11p:8,2p:8,LZTR1:8,MLL2:8,GNAQ:8,GATA3:8,DHX15:8,METTL14:8,HNRPDL:8,AXIN2:8,17:8,11q:8,TBL1XR1:7,3:7,EIF1AX:7,6:7,FGFR2:7,TNNI3K:7,16:7,ELF3:7,KDM6A:7,GNA11:7,MSH2:7,ARID2:7,NUP93:7,RBM10:7,KDM5C:7,RET:7,8:6,12:6,FLT4:6,1:6,FOXA2:6,HRAS:6,9q:6,DNMT3A:6,CHEK2:6,CTCF:6,5:5,2q:5,KMT2D:5,SAMHD1:5,EEF1A1:5,IRF6:5,ESR1:5,BRE:5,7q:5,PPM1D:5,MYH2:5,CCAR1:5,SOX9:5,HSP90AB1:4,PPP3R1:4,ASXL1:3,RHOA:3,GRM7:3,KMT2A:3,BCL2L11:3,RNF43:3,NIPBL:3,MSH6:3,DAZAP1:3,KANSL1:2,KMT2B:2,SI:2,AMER1:2,12q:1,ZC3H18:1,E2F1:1
57	PIK3CA:6,CACNA1E:5,CTNNB1:4,FAT4:3,GTF2I:3,SMARCA4:3,ERBB3:3,EPAS1:3,BRAF:3,KEAP1:3,GRM7:3,CHD4:3,KRAS:3,PPP2R1A:3,MAP2K1:2,IDH1:2,MYH9:2,ERBB2:2,MTOR:2,PIK3R2:2,COL11A1:2,MYH2:2,PCBP1:1,DDR2:1,IL1RAPL2:1,MAPK1:1,DICER1:1,GNA11:1,GNAS:1,KIT:1,RHOA:1,TDG:1,ESR1:1,SI:1,U2AF1:1,LZTR1:1,PTPN11:1,GRIN2A:1,COL1A2:1,NFE2L2:1,EGFR:1,SOS1:1,SOX17:1,ATR:1,EIF1AX:1,FGFR3:1,GNAQ:1,POLQ:1,TRRAP:1	HIST2H2BE:20,MYC:20,GNA13:19,H3F3A:18,PLCG1:17,POLQ:17,RAC1:17,MET:17,CACNA1E:16,EGFR:16,CDK4:15,KRAS:15,TP63:15,COL1A2:15,DDR2:14,NRAS:14,SOS1:14,PPP2R1A:13,TDG:13,KRT15:13,ATR:13,ERBB2:13,ERBB3:13,GNAS:13,FOXA1:13,RBM39:13,TRRAP:13,CRB1:12,GNA11:12,BRAF:12,CUL1:12,PIK3R2:12,GTF2I:12,MAP2K2:11,CHD4:11,PIK3CA:11,COL3A1:11,MAPK1:11,GRIN2A:10,U2AF1:10,AKT1:10,SLC27A5:10,ACVR1:10,IDH1:10,SF3B1:10,ERCC2:9,SMARCA4:9,AMD1:9,MTOR:9,PTPN11:9,DICER1:9,EPAS1:9,SOX17:9,PIK3CB:9,IDH2:9,COL11A1:8,RAF1:8,FGFR3:8,RET:8,G6PD:8,CTNNB1:8,FLT4:8,EIF1AX:8,HEPH:8,SCN2A:8,KIT:8,SMAD3:8,PCBP1:8,MYH9:8,KAT8:7,STAT3:7,LZTR1:7,RHOA:7,ERBB4:7,SPOP:7,KEAP1:6,WTAP:6,TNNI3K:6,CCND1:6,NFE2L2:6,RHOB:6,PPP6C:5,RRAS2:5,WT1:5,RXRA:5,GNAQ:4,HRAS:4,SF1:4,EEF1A1:4,MAP2K1:4,KDR:4,FGFR2:4,METTL14:3,IL1RAPL2:1,SI:1,FAT4:1,ESR1:1	KRAS:3,PIK3CA:3,EGFR:2,CHD4:2,ERBB3:1,CUL1:1,FGFR2:1,MET:1,IDH1:1,RAF1:1,COL3A1:1,PIK3CB:1,COL11A1:1,CRB1:1,SCN2A:1,TRRAP:1,FOXA1:1,RAC1:1,SPOP:1,PPP2R1A:1,LZTR1:1	TP53:21,KMT2D:9,USP9X:5,ATM:5,ARID1A:5,CREBBP:4,FAT1:4,AMER1:4,APC:4,NF1:4,MLL2:3,KMT2C:3,PTEN:3,NSD1:3,FAM123B:3,ARID2:3,NOTCH1:3,AXIN1:3,EPHA2:3,KMT2A:3,KMT2B:3,ARID1B:3,MGA:3,FBXW7:2,BCOR:2,ZC3H13:2,IRF6:2,TBX3:2,CUL3:2,CDKN2A:2,CASP8:2,CDK12:2,CIC:2,CTCF:2,KANSL1:2,KDM6A:2,MSH2:2,MSH6:2,NIPBL:2,YLPM1:2,ATRX:2,AXIN2:2,DYRK1A:2,RASA1:2,TCF12:2,BAP1:2,BRCA2:2,DNMT3A:2,NCOR1:2,SCAF4:2,PIK3R1:2,THRAP3:2,EP300:2,ZFP36L2:1,CDH1:1,WAC:1,DHX15:1,LATS1:1,BMPR2:1,CDKN1B:1,HLA-A:1,MLL:1,PBRM1:1,TBL1XR1:1,TSC1:1,SAMHD1:1,TTK:1,ATF7IP:1,ARHGAP35:1,TP53BP1:1,CHD3:1,RNF111:1,ASXL1:1,B2M:1,BMPR1A:1,JAK1:1,KLF5:1,MLL3:1,PTCH1:1,RNF43:1,SIN3A:1,ZNF750:1,GATA3:1,ACVR1B:1,ACVR2A:1,AJUBA:1,CHD8:1,CTNND1:1,DAZAP1:1,FOXA2:1,LYRM4:1,RPL22:1,SETD2:1,SMARCA1:1,SOX9:1,KLF6:1	MAP2K4:23,NCOR1:22,CHD3:22,ARID1B:18,TCF12:17,LATS1:17,RB1:17,MLL:16,PTEN:16,ATXN3:16,ZC3H13:15,ATM:15,PGR:15,PIK3R1:15,IRF2:15,NF2:15,PSIP1:15,PTCH1:15,RASA1:15,FBXW7:15,EPHA2:14,KLF5:14,RTF1:14,XPO4:14,CDKN1A:14,FAT1:14,NOTCH1:14,TSC1:14,B2M:13,BMPR1A:13,CDKN2A:13,CBFB:13,FTSJD1:13,EP300:12,RPL22:12,TGFBR2:12,TP53BP1:12,KLF6:12,MAP3K1:12,CBWD3:12,SMAD2:12,SMAD4:12,RNF111:12,GPS2:12,KRT222:12,ATRX:11,DYRK1A:11,BAP1:11,CUL3:11,PTMA:11,FUBP1:11,RPL5:11,TRAF3:11,MAX:11,ARID1A:11,PBRM1:10,SIN3A:10,VHL:10,WAC:10,GATA3:10,BCOR:10,CREBBP:10,YLPM1:10,APC:10,INPPL1:10,CNOT1:10,TTK:10,ZC3H18:10,BRD7:10,NUP93:10,NF1:10,CCAR1:10,MGA:9,HNRPDL:9,AXIN1:9,ELL2:9,SCAF4:9,BRCA2:9,LYRM4:9,STK11:9,STAG2:8,THRAP3:8,ZNF750:8,ARHGAP35:8,BMPR2:8,CASP8:8,SETD2:8,TP53:8,KDM6A:8,DHX15:8,CTCF:8,DDX3X:8,SMARCA1:8,CHD8:8,FAM123B:7,MYCL1:7,RNF43:7,MLL3:7,HSP90AB1:7,USP9X:7,RQCD1:7,HLA-A:7,NAA15:7,CDH1:7,AXIN2:7,BAX:7,BRCA1:6,CTNND1:6,KIAA1267:6,ZFP36L2:6,ACVR1B:6,CHEK2:6,RBM10:6,NSD1:6,CDK12:5,JAK1:5,MSH2:5,PPM1D:5,SOX9:5,TBL1XR1:5,MLL2:5,CIC:5,CDKN1B:5,KDM5C:5,AJUBA:5,BRE:4,ARID2:4,ACVR2A:4,TBX3:4,HLA-B:4,BCL2L11:3,DNMT3A:3,MLL4:3,NIPBL:3,IRF6:3,PPP3R1:3,E2F1:3,DAZAP1:2,FOXA2:2,ATF7IP:2,ASXL1:2,MSH6:1,SAMHD1:1	TP53:12,RB1:4,RASA1:3,TSC1:2,PTEN:2,APC:2,B2M:2,DDX3X:2,SETD2:1,FBXW7:1,CDKN2A:1,GPS2:1,LATS1:1,ATM:1,CBFB:1,CDH1:1,FAT1:1,NSD1:1,RNF111:1,RTF1:1,TP53BP1:1,NF1:1,BAP1:1,MYCL:1,MYCL1:1,CMTR2:1,FTSJD1:1,STK11:1,PTCH1:1,NOTCH1:1,ACVR2A:1,ARHGAP35:1,BAX:1,CTCF:1,KMT2B:1,MLL4:1	13:25,15:23,22:20,4:14,14:14,9:13,21:13,10:10,18:10,11:8,17:8,16:6,6:5,1:4,3:3,2:3,19:2,5:1	20:19,7:13,8:7,12:7,19:6,1:6,21:5,2:5,5:4,3:3,13:3,14:3,22:3,16:2,6:2,4:1,18:1,9:1,15:1	17p:28,8p:26,5q:17,3p:16,6q:15,16q:13,4p:11,10q:10,18q:10,19p:9,1p:7,9p:7,9q:6,4q:5,11p:5,11q:4,18p:2,6p:2,20p:2,2q:1,16p:1,7p:1,19q:1,10p:1,3q:1	5p:23,8q:18,1q:18,12p:9,10p:9,6p:9,3q:8,7p:8,2p:8,17q:8,16p:7,18p:6,20q:6,19q:5,7q:3,9q:1,12q:1,11q:1,5q:1,4p:1,8p:1	TP53:41,13:28,17p:28,8p:27,NCOR1:24,15:24,MAP2K4:23,22:23,CHD3:23,5p:23,CACNA1E:21,ATM:21,RB1:21,KRAS:21,ARID1B:21,PTEN:21,HIST2H2BE:20,PIK3CA:20,MYC:20,RASA1:20,TCF12:19,GNA13:19,LATS1:19,20:19,EGFR:19,FAT1:19,21:18,H3F3A:18,POLQ:18,RAC1:18,FBXW7:18,8q:18,5q:18,1q:18,MET:18,NOTCH1:18,PPP2R1A:17,EPHA2:17,MLL:17,ZC3H13:17,PLCG1:17,PIK3R1:17,ERBB3:17,14:17,PTCH1:17,TSC1:17,B2M:16,CHD4:16,COL1A2:16,CDKN2A:16,APC:16,ARID1A:16,ATXN3:16,3p:16,CDK4:15,DDR2:15,KLF5:15,RTF1:15,BRAF:15,PGR:15,IRF2:15,NF2:15,6q:15,TP63:15,4:15,GTF2I:15,ERBB2:15,SOS1:15,PSIP1:15,TRRAP:15,NF1:15,EP300:14,TP53BP1:14,XPO4:14,NRAS:14,CDKN1A:14,TDG:14,CREBBP:14,BAP1:14,BMPR1A:14,ATR:14,PIK3R2:14,9:14,RNF111:14,GNAS:14,CBFB:14,FTSJD1:14,FOXA1:14,CRB1:13,GNA11:13,ATRX:13,RPL22:13,CUL1:13,DYRK1A:13,KLF6:13,7:13,KRT15:13,CUL3:13,16q:13,GPS2:13,RBM39:13,IDH1:13,CTNNB1:12,SMARCA4:12,MGA:12,TGFBR2:12,MAP3K1:12,AXIN1:12,BCOR:12,USP9X:12,CBWD3:12,COL3A1:12,EPAS1:12,SMAD2:12,SMAD4:12,YLPM1:12,4p:12,KRT222:12,MAPK1:12,MAP2K2:11,PBRM1:11,SIN3A:11,COL11A1:11,GRIN2A:11,MTOR:11,U2AF1:11,WAC:11,GATA3:11,PTMA:11,FUBP1:11,RPL5:11,TRAF3:11,MAX:11,SCAF4:11,6p:11,BRCA2:11,TTK:11,CTCF:11,18:11,FAM123B:10,THRAP3:10,VHL:10,SETD2:10,ARHGAP35:10,CASP8:10,1:10,AKT1:10,PTPN11:10,10q:10,DICER1:10,KDM6A:10,18q:10,10p:10,SOX17:10,INPPL1:10,SLC27A5:10,CNOT1:10,ZC3H18:10,10:10,BRD7:10,NUP93:10,PIK3CB:10,ACVR1:10,LYRM4:10,STK11:10,SF3B1:10,NSD1:10,DDX3X:10,MYH9:10,CCAR1:10,ERCC2:9,KEAP1:9,ZNF750:9,AMD1:9,RAF1:9,KMT2D:9,BMPR2:9,3q:9,FGFR3:9,CDH1:9,HNRPDL:9,12p:9,7p:9,PCBP1:9,DHX15:9,ELL2:9,LZTR1:9,19p:9,EIF1AX:9,AXIN2:9,SCN2A:9,KIT:9,IDH2:9,SMARCA1:9,CHD8:9,MYCL1:8,STAG2:8,11:8,17:8,19:8,RNF43:8,RET:8,MLL2:8,MLL3:8,16:8,18p:8,G6PD:8,2p:8,17q:8,FLT4:8,RHOA:8,16p:8,HLA-A:8,2:8,HEPH:8,SPOP:8,SMAD3:8,BAX:8,CDK12:7,CTNND1:7,MSH2:7,ZFP36L2:7,8:7,1p:7,KAT8:7,ACVR1B:7,ARID2:7,STAT3:7,CIC:7,HSP90AB1:7,RQCD1:7,9p:7,NAA15:7,12:7,9q:7,ERBB4:7,NFE2L2:7,6:7,BRCA1:6,JAK1:6,KIAA1267:6,SOX9:6,TBL1XR1:6,3:6,WTAP:6,MAP2K1:6,ACVR2A:6,CHEK2:6,TNNI3K:6,CDKN1B:6,19q:6,RBM10:6,20q:6,AJUBA:6,TBX3:6,CCND1:6,RHOB:6,PPM1D:5,GNAQ:5,PPP6C:5,RRAS2:5,WT1:5,4q:5,RXRA:5,DNMT3A:5,KDM5C:5,11q:5,FGFR2:5,NIPBL:5,IRF6:5,11p:5,5:5,BRE:4,HRAS:4,SF1:4,FAT4:4,EEF1A1:4,MLL4:4,HLA-B:4,AMER1:4,KDR:4,KMT2B:4,KMT2C:3,BCL2L11:3,DAZAP1:3,7q:3,METTL14:3,FOXA2:3,KMT2A:3,MSH6:3,PPP3R1:3,ATF7IP:3,E2F1:3,GRM7:3,ASXL1:3,IL1RAPL2:2,SI:2,KANSL1:2,ESR1:2,SAMHD1:2,20p:2,MYH2:2,2q:1,MYCL:1,CMTR2:1,12q:1
58	FAT4:5,PIK3CA:4,PPP2R1A:4,COL1A2:4,EGFR:4,KEAP1:4,SF3B1:3,CTNNB1:3,GNAS:3,KRAS:3,MYH2:3,ATR:2,TRRAP:2,SI:2,CHD4:2,IDH2:2,MAP2K1:2,NFE2L2:2,CRB1:2,SMARCA4:2,COL11A1:2,SCN2A:2,RXRA:1,PIK3CB:1,POLQ:1,SOX17:1,ERBB3:1,ERCC2:1,GNA11:1,HEPH:1,FGFR3:1,KIT:1,PIK3R2:1,STAT3:1,SLC27A5:1,EIF1AX:1,CACNA1E:1,GRM7:1,ERBB4:1,MYH9:1,COL3A1:1,BRAF:1,SMAD3:1,RET:1,FGFR2:1,RHOB:1,EEF1A1:1,ERBB2:1,PTPN11:1	PIK3CA:30,MYC:29,TP63:27,H3F3A:27,PLCG1:26,POLQ:26,GNAS:24,COL1A2:23,EGFR:23,HIST2H2BE:23,CUL1:22,TRRAP:22,ATR:22,MET:21,GTF2I:21,GNA13:20,SOS1:20,KRT15:19,TDG:19,KRAS:19,CDK4:18,RAC1:18,FOXA1:17,MAP2K1:17,PTPN11:17,CHD4:17,NRAS:17,CRB1:16,BRAF:16,RBM39:15,IDH2:15,PIK3CB:15,G6PD:15,U2AF1:15,EPAS1:15,SF3B1:15,KEAP1:14,RAF1:14,CCND1:14,CACNA1E:14,SCN2A:14,SOX17:13,COL3A1:13,ERBB2:13,ERCC2:13,MAPK1:13,AKT1:12,SMAD3:12,KAT8:12,PPP6C:12,MTOR:11,SMARCA4:11,IDH1:11,KIT:11,ERBB3:11,DDR2:11,ACVR1:11,GRIN2A:11,NFE2L2:10,PCBP1:10,RRAS2:10,STAT3:10,FLT4:9,MAP2K2:9,PIK3R2:9,RXRA:9,MYH9:9,SLC27A5:9,AMD1:8,PPP2R1A:8,WTAP:8,FGFR3:8,SPOP:8,COL11A1:8,HEPH:8,GNAQ:8,RHOA:7,EIF1AX:7,LZTR1:7,SF1:7,DICER1:7,ERBB4:7,RHOB:7,ESR1:7,CTNNB1:6,TNNI3K:6,EEF1A1:6,HRAS:6,KDR:5,FGFR2:5,RET:5,GNA11:5,WT1:5,METTL14:4,FAT4:1	PIK3CA:3,KRAS:3,TRRAP:2,MET:2,COL11A1:2,POLQ:1,PLCG1:1,ERBB2:1,PIK3CB:1,CUL1:1,FAT4:1,MYC:1,DDR2:1,ATR:1,GNA13:1,ERCC2:1,BRAF:1,TP63:1,PPP2R1A:1	TP53:28,KMT2D:9,NF1:8,ARHGAP35:6,ATRX:6,MGA:5,ARID1A:5,KMT2C:5,KDM6A:5,FAT1:5,TBX3:5,APC:5,STAG2:4,EP300:4,ASXL1:4,CREBBP:4,FBXW7:4,PTEN:4,SETD2:3,USP9X:3,BRCA1:3,RB1:3,CHD3:3,PTCH1:3,HNRNPDL:3,KANSL1:3,NCOR1:3,AMER1:3,ATM:3,KMT2A:3,MSH2:3,MSH6:3,PSIP1:3,IRF2:2,NF2:2,ELF3:2,CTCF:2,CTNND1:2,NSD1:2,CDK12:2,KIAA1267:2,CIC:2,ARID1B:2,BRCA2:2,BRD7:2,MAP3K1:2,NIPBL:2,PGR:2,PIK3R1:2,RASA1:2,RNF111:2,SCAF4:2,TCF12:2,CDKN2A:2,HLA-B:2,CDH1:2,ZC3H13:2,DDX3X:2,BMPR1A:2,ATF7IP:1,CDKN1B:1,CDKN1A:1,MLL2:1,NUP93:1,HNRPDL:1,GATA3:1,ARID2:1,CHD8:1,HLA-A:1,KRT222:1,MAX:1,RPL5:1,PBRM1:1,CMTR2:1,FTSJD1:1,ATXN3:1,MLL3:1,CHEK2:1,SAMHD1:1,DNMT3A:1,BAP1:1,KLF5:1,RTF1:1,KDM5C:1,ACVR2A:1,YLPM1:1,B2M:1,KLF6:1,NOTCH1:1,BCOR:1,CASP8:1,CUL3:1,DYRK1A:1,JAK1:1,KMT2B:1,SMAD2:1,SOX9:1,THRAP3:1,DAZAP1:1	MLL:27,SMAD4:26,PGR:26,RB1:25,LATS1:24,NCOR1:24,PIK3R1:24,ATM:24,PTEN:23,ARID1B:23,EPHA2:22,KLF5:22,CHD3:22,MAP2K4:22,B2M:22,ELL2:21,NOTCH1:21,STK11:21,PSIP1:21,JAK1:20,PTMA:20,TGFBR2:20,CDKN2A:20,NF2:19,RPL5:19,ZC3H13:19,BAP1:19,BMPR1A:19,PTCH1:19,RASA1:19,BMPR2:18,CASP8:18,PBRM1:18,SMAD2:18,IRF2:18,EP300:17,CUL3:17,ATRX:17,CREBBP:17,KRT222:17,GPS2:17,AJUBA:16,RPL22:16,TRAF3:16,INPPL1:16,MAX:16,FTSJD1:16,TP53BP1:16,ARID1A:15,XPO4:15,ZFP36L2:15,HLA-B:15,AXIN1:15,NF1:15,FBXW7:15,CDKN1B:15,KDM6A:15,BRCA2:14,THRAP3:14,ARID2:14,APC:14,SMARCA1:14,MYCL1:13,RQCD1:13,HLA-A:13,MAP3K1:13,FAT1:13,TP53:13,TSC1:13,ACVR1B:13,MLL2:13,VHL:13,ACVR2A:12,CHD8:12,CDKN1A:12,CIC:12,HNRPDL:12,KIAA1267:12,ATXN3:12,RTF1:12,DYRK1A:12,ZNF750:12,GATA3:12,DNMT3A:11,YLPM1:11,BRCA1:11,DDX3X:11,RNF111:11,CDH1:11,KDM5C:11,WAC:11,CHEK2:10,CTNND1:10,NSD1:10,LYRM4:10,RBM10:10,KLF6:10,USP9X:10,MLL3:10,BCOR:10,BAX:10,TBX3:10,ATF7IP:10,TTK:10,AXIN2:10,SOX9:10,DHX15:10,BCL2L11:9,SCAF4:9,ARHGAP35:9,SETD2:9,CBFB:9,CNOT1:9,TCF12:9,ZC3H18:9,MGA:9,PPM1D:9,CBWD3:8,FOXA2:8,SIN3A:8,CDK12:8,FUBP1:7,MSH2:7,FAM123B:7,HSP90AB1:7,RNF43:7,BRE:7,DAZAP1:7,NUP93:7,STAG2:7,CCAR1:7,MSH6:6,TBL1XR1:6,IRF6:6,SAMHD1:6,ELF3:6,PPP3R1:5,MLL4:5,BRD7:5,NAA15:5,NIPBL:4,CTCF:4,ASXL1:2,E2F1:1	TP53:14,FAT1:3,KMT2C:2,MLL3:2,KDM6A:2,PSIP1:2,APC:2,NOTCH1:2,KMT2D:2,MLL2:2,EP300:2,PIK3R1:2,RB1:2,CDKN1A:1,CIC:1,ARID1B:1,ATM:1,ARID1A:1,NCOR1:1,IRF2:1,BAP1:1,TBL1XR1:1,AXIN1:1,ACVR1B:1,ZC3H13:1,YLPM1:1,RTF1:1,RASA1:1,JAK1:1,KMT2A:1,MLL:1,KMT2B:1,MLL4:1,SETD2:1,MGA:1,USP9X:1,NF2:1,SMAD4:1,GPS2:1	13:26,14:23,4:21,22:19,15:17,18:16,21:15,11:13,9:12,10:12,2:7,6:5,16:5,1:3,17:3,19:3,5:3,12:1	20:19,7:16,12:7,5:5,8:5,21:5,2:4,22:4,13:3,14:3,16:3,3:2,9:2,4:1,11:1,19:1,17:1,15:1,1:1	17p:43,8p:32,5q:27,3p:25,1p:22,6q:22,10q:21,19p:17,9p:17,16q:16,18q:14,11p:12,4q:11,4p:11,11q:11,9q:9,18p:5,2q:4,6p:4,3q:4,10p:3,16p:2,12p:2	8q:29,1q:29,5p:20,3q:16,20q:16,10p:14,17q:14,12p:13,7p:11,19q:10,2p:9,7q:7,6p:7,16p:6,18p:5,20p:5,19p:3,9q:3,3p:2,4p:2,2q:2,12q:1,11q:1,17p:1	TP53:55,17p:44,PIK3CA:37,8p:32,RB1:30,MYC:30,13:29,8q:29,1q:29,MLL:28,TP63:28,POLQ:28,NCOR1:28,PGR:28,PIK3R1:28,ATM:28,GNAS:27,PLCG1:27,SMAD4:27,COL1A2:27,PTEN:27,5q:27,EGFR:27,H3F3A:27,3p:27,TRRAP:26,ARID1B:26,PSIP1:26,14:26,ATR:25,CHD3:25,KRAS:25,LATS1:24,NOTCH1:24,CUL1:23,EP300:23,KLF5:23,22:23,NF1:23,ATRX:23,MET:23,HIST2H2BE:23,B2M:23,EPHA2:22,JAK1:22,NF2:22,ZC3H13:22,4:22,1p:22,PTCH1:22,MAP2K4:22,KDM6A:22,CDKN2A:22,6q:22,RASA1:22,ARID1A:21,IRF2:21,BAP1:21,BMPR1A:21,ELL2:21,10q:21,CREBBP:21,FAT1:21,STK11:21,GNA13:21,APC:21,GTF2I:21,PTMA:20,RPL5:20,19p:20,3q:20,TGFBR2:20,21:20,5p:20,SOS1:20,CASP8:19,20:19,MAP2K1:19,PBRM1:19,KRT15:19,TDG:19,FBXW7:19,CHD4:19,SMAD2:19,CDK4:18,KEAP1:18,BMPR2:18,CUL3:18,PTPN11:18,RAC1:18,KRT222:18,SF3B1:18,CRB1:18,BRAF:18,15:18,GPS2:18,FOXA1:17,IDH2:17,HLA-B:17,10p:17,PIK3CB:17,9p:17,MAX:17,NRAS:17,FTSJD1:17,AJUBA:16,BRCA2:16,RPL22:16,TRAF3:16,18:16,7:16,CDKN1B:16,AXIN1:16,INPPL1:16,MLL2:16,SCN2A:16,16q:16,20q:16,TP53BP1:16,RBM39:15,THRAP3:15,XPO4:15,ZFP36L2:15,ERBB2:15,ARHGAP35:15,MGA:15,MAP3K1:15,CIC:15,G6PD:15,U2AF1:15,CACNA1E:15,EPAS1:15,ARID2:15,ERCC2:15,12p:15,TBX3:15,SOX17:14,11:14,COL3A1:14,RAF1:14,USP9X:14,HLA-A:14,CDKN1A:14,18q:14,CCND1:14,BRCA1:14,KIAA1267:14,9:14,17q:14,ACVR1B:14,SMARCA1:14,RTF1:14,ACVR2A:13,CHD8:13,MYCL1:13,RQCD1:13,YLPM1:13,SETD2:13,MLL3:13,HNRPDL:13,PPP2R1A:13,SMARCA4:13,SMAD3:13,TSC1:13,DDX3X:13,RNF111:13,4p:13,ATXN3:13,MAPK1:13,CDH1:13,VHL:13,GATA3:13,DYRK1A:13,CTNND1:12,DNMT3A:12,AKT1:12,NFE2L2:12,NSD1:12,9q:12,11p:12,KIT:12,KAT8:12,COL11A1:12,ERBB3:12,PPP6C:12,11q:12,DDR2:12,KDM5C:12,10:12,ZNF750:12,CHEK2:11,SCAF4:11,2:11,ATF7IP:11,KMT2D:11,STAG2:11,4q:11,7p:11,MTOR:11,IDH1:11,KLF6:11,6p:11,BCOR:11,TCF12:11,ACVR1:11,GRIN2A:11,STAT3:11,SOX9:11,WAC:11,PIK3R2:10,MSH2:10,18p:10,RXRA:10,LYRM4:10,RBM10:10,PCBP1:10,MYH9:10,SLC27A5:10,19q:10,CDK12:10,BAX:10,RRAS2:10,TTK:10,AXIN2:10,DHX15:10,FLT4:9,MAP2K2:9,BCL2L11:9,MSH6:9,2p:9,FGFR3:9,CBFB:9,CTNNB1:9,CNOT1:9,HEPH:9,ZC3H18:9,PPM1D:9,5:8,12:8,AMD1:8,EIF1AX:8,WTAP:8,ELF3:8,16p:8,16:8,SPOP:8,NUP93:8,CBWD3:8,DAZAP1:8,FOXA2:8,ERBB4:8,RHOB:8,SIN3A:8,GNAQ:8,FUBP1:7,FAT4:7,KMT2C:7,RHOA:7,FAM123B:7,TBL1XR1:7,7q:7,HSP90AB1:7,RNF43:7,LZTR1:7,SF1:7,DICER1:7,BRE:7,ESR1:7,EEF1A1:7,SAMHD1:7,BRD7:7,CCAR1:7,NIPBL:6,FGFR2:6,RET:6,2q:6,CTCF:6,ASXL1:6,GNA11:6,IRF6:6,MLL4:6,TNNI3K:6,HRAS:6,KDR:5,PPP3R1:5,8:5,6:5,20p:5,WT1:5,NAA15:5,METTL14:4,KMT2A:4,1:4,17:4,19:4,HNRNPDL:3,KANSL1:3,AMER1:3,MYH2:3,3:2,SI:2,KMT2B:2,CMTR2:1,12q:1,E2F1:1,GRM7:1
59	KEAP1:5,PIK3CA:3,COL11A1:3,CACNA1E:3,KIT:3,CHD4:3,SI:3,SMARCA4:3,NFE2L2:3,POLQ:3,CRB1:3,NRAS:3,KRAS:3,SPOP:3,RXRA:2,ERBB3:2,GRM7:2,TRRAP:2,SOS1:2,CTNNB1:2,RHOA:1,ESR1:1,GTF2I:1,MYH9:1,PLCG1:1,IL1RAPL2:1,ERBB2:1,EEF1A1:1,IDH1:1,WT1:1,HRAS:1,RBM39:1,KDR:1,LZTR1:1,MAP2K1:1,FAT4:1,SF1:1,FOXA1:1,CCND1:1,MYH2:1,U2AF1:1,PPP2R1A:1	TP63:34,COL1A2:34,MYC:33,PIK3CA:33,POLQ:33,BRAF:31,ATR:30,CUL1:30,GTF2I:28,KRAS:27,CDK4:26,TRRAP:26,GNA13:25,H3F3A:25,EGFR:25,RAC1:25,MET:25,CCND1:25,GNAS:24,ERCC2:22,DDR2:22,ERBB2:21,WT1:21,PLCG1:20,HIST2H2BE:20,KRT15:20,PPP2R1A:19,CHD4:19,STAT3:19,CACNA1E:19,AKT1:19,FOXA1:18,TDG:18,PCBP1:18,MAPK1:18,DICER1:18,RBM39:17,CRB1:17,MYH9:17,RAF1:16,SOS1:16,WTAP:16,PTPN11:15,SMARCA4:15,PIK3CB:15,PIK3R2:15,SLC27A5:15,RRAS2:15,ERBB3:14,KAT8:14,COL3A1:14,SOX17:14,KIT:13,RXRA:13,KEAP1:13,IDH1:13,G6PD:13,LZTR1:13,SCN2A:12,ESR1:12,AMD1:12,NRAS:11,MAP2K2:11,HRAS:11,SPOP:11,IDH2:11,EPAS1:11,SMAD3:11,RHOB:10,RET:10,U2AF1:10,ACVR1:10,MAP2K1:10,MTOR:9,SF1:9,EEF1A1:9,SF3B1:9,GRIN2A:9,NFE2L2:9,FGFR2:9,GNA11:8,ERBB4:8,GNAQ:8,FGFR3:8,PPP6C:7,HEPH:7,EIF1AX:6,METTL14:6,KDR:6,COL11A1:6,CTNNB1:5,FAT4:5,RHOA:4,TNNI3K:4,FLT4:3,MYH2:1,SI:1	BRAF:4,KRAS:3,PIK3CA:3,ERBB2:2,POLQ:2,ERBB3:2,MET:2,SLC27A5:1,EGFR:1,HIST2H2BE:1,NFE2L2:1,ATR:1,HEPH:1,CACNA1E:1,TP63:1,TRRAP:1,CHD4:1,COL11A1:1,AMD1:1,MYC:1,PPP2R1A:1,STAT3:1,ERCC2:1,LZTR1:1,SPOP:1,RRAS2:1	TP53:33,KMT2D:13,MLL2:5,ARID1A:5,CDKN2A:5,APC:4,KMT2C:4,CREBBP:4,SETD2:4,FBXW7:4,FAT1:4,PTEN:4,ATF7IP:3,KDM6A:3,DDX3X:3,PIK3R1:3,ZNF750:3,GATA3:3,AXIN2:3,ARHGAP35:3,PBRM1:3,CHD8:3,MLL3:2,ARID2:2,STAG2:2,CIC:2,USP9X:2,BRCA2:2,KMT2A:2,MLL:2,DYRK1A:2,CDK12:2,NF1:2,ARID1B:1,MAP3K1:1,PPP3R1:1,KMT2B:1,MGA:1,MLL4:1,BCOR:1,GPS2:1,KRT222:1,FUBP1:1,ATRX:1,CHD3:1,EP300:1,ASXL1:1,DHX15:1,ACVR2A:1,KANSL1:1,STK11:1,DNMT3A:1,DAZAP1:1,TP53BP1:1,ZFP36L2:1,CCAR1:1,TGFBR2:1,ATM:1,CDH1:1,SMAD4:1,NCOR1:1,KLF5:1,NSD1:1,RBM10:1,IRF6:1,IRF2:1,RB1:1,HSP90AB1:1,CASP8:1,PTMA:1,PPM1D:1,THRAP3:1	MLL:32,ATM:31,PSIP1:30,MAP2K4:29,SMAD4:27,ZC3H13:26,PIK3R1:26,CDKN2A:26,TGFBR2:25,MAP3K1:25,RB1:25,TSC1:25,RNF111:24,FAT1:23,NOTCH1:23,RPL5:23,ELL2:23,RASA1:23,PTCH1:23,CHD3:22,GPS2:22,EP300:22,CDH1:22,NCOR1:22,KLF5:21,APC:21,PGR:20,FTSJD1:20,EPHA2:20,KDM6A:20,NF2:19,SMAD2:19,RPL22:18,SETD2:18,MGA:18,IRF2:18,FBXW7:17,JAK1:17,XPO4:17,VHL:17,TCF12:17,B2M:17,CNOT1:17,DYRK1A:16,ZC3H18:16,KLF6:16,DHX15:16,GATA3:16,SMARCA1:15,TRAF3:15,ATXN3:15,KRT222:15,DDX3X:15,NSD1:15,HLA-B:14,BCOR:14,BMPR1A:14,PBRM1:14,TP53BP1:14,RTF1:14,HLA-A:13,MAX:13,PTEN:13,WAC:13,LATS1:13,CBFB:13,MYCL1:13,KIAA1267:13,BRCA2:13,CCAR1:13,CBWD3:13,CTCF:13,SIN3A:13,STAG2:12,TTK:12,STK11:12,NF1:12,BRCA1:12,SCAF4:12,CREBBP:12,ARID1A:12,FUBP1:12,NAA15:12,BAP1:11,CUL3:11,INPPL1:11,YLPM1:11,FAM123B:11,BRD7:11,USP9X:11,KDM5C:11,ZNF750:11,CDK12:11,THRAP3:11,TP53:10,MLL3:10,HSP90AB1:10,ARID1B:10,LYRM4:10,NUP93:10,PTMA:10,CHEK2:10,AXIN2:10,ATRX:10,RNF43:9,ARID2:9,ACVR1B:9,CDKN1B:9,MLL2:9,CTNND1:9,ELF3:9,CDKN1A:8,ARHGAP35:8,CIC:8,TBX3:8,AJUBA:8,CHD8:8,BMPR2:8,CASP8:8,PPM1D:8,RQCD1:8,ATF7IP:8,BRE:7,RBM10:7,HNRPDL:7,BAX:7,NIPBL:7,MSH2:7,PPP3R1:7,SOX9:7,ZFP36L2:6,AXIN1:6,DNMT3A:6,MSH6:6,IRF6:6,BCL2L11:5,ACVR2A:5,FOXA2:5,TBL1XR1:5,MLL4:4,DAZAP1:3,ASXL1:3,E2F1:3,SAMHD1:2	TP53:13,RB1:4,PSIP1:3,SMAD4:3,ATM:2,FBXW7:2,APC:2,NSD1:2,TSC1:1,TGFBR2:1,CDH1:1,KDM6A:1,SCAF4:1,STK11:1,CASP8:1,AJUBA:1,NUP93:1,LATS1:1,NF1:1,RASA1:1,ARHGAP35:1,PTEN:1,ATRX:1,ARID2:1,JAK1:1,CTNND1:1	13:35,22:24,4:22,15:21,9:20,21:16,14:15,18:13,10:11,17:9,11:8,6:7,16:5,5:4,2:3,1:3,19:1	20:23,7:19,22:8,8:7,12:7,21:5,6:5,19:3,2:3,14:3,16:3,13:3,1:2,5:2,17:2,15:2,9:1,11:1,18:1,10:1	17p:35,8p:30,5q:26,16q:24,3p:22,1p:21,9p:18,6q:17,18q:14,11q:13,11p:11,4p:10,19p:9,10q:9,4q:8,9q:6,10p:4,2q:2,18p:2,3q:2,16p:2,19q:1,17q:1,2p:1,12p:1,6p:1,12q:1	1q:30,8q:28,3q:25,5p:21,18p:13,12p:11,17q:10,2p:8,20q:8,10p:7,16p:7,7p:7,19q:6,7q:6,9q:6,6p:5,20p:3,2q:3,19p:2,12q:1,11p:1,4q:1,17p:1	TP53:56,PIK3CA:39,POLQ:38,13:38,17p:36,TP63:35,BRAF:35,MLL:34,ATM:34,MYC:34,COL1A2:34,PSIP1:33,KRAS:33,22:32,ATR:31,SMAD4:31,CDKN2A:31,8p:30,RB1:30,CUL1:30,1q:30,MAP2K4:29,TRRAP:29,PIK3R1:29,GTF2I:29,8q:28,APC:27,FAT1:27,TGFBR2:27,3q:27,MET:27,CDK4:26,MAP3K1:26,TSC1:26,ZC3H13:26,EGFR:26,CCND1:26,5q:26,GNA13:25,H3F3A:25,RAC1:25,ERBB2:24,KDM6A:24,RASA1:24,CDH1:24,16q:24,GNAS:24,RNF111:24,ERCC2:23,CHD3:23,FBXW7:23,GPS2:23,NOTCH1:23,RPL5:23,CHD4:23,ELL2:23,EP300:23,20:23,NCOR1:23,15:23,PTCH1:23,CACNA1E:23,4:22,DDR2:22,WT1:22,SETD2:22,KLF5:22,3p:22,PLCG1:21,PPP2R1A:21,9:21,5p:21,HIST2H2BE:21,21:21,1p:21,KRT15:20,PGR:20,STAT3:20,FTSJD1:20,CRB1:20,EPHA2:20,FOXA1:19,NF2:19,7:19,MGA:19,SMAD2:19,AKT1:19,GATA3:19,IRF2:19,ERBB3:18,SOS1:18,TDG:18,JAK1:18,RPL22:18,PCBP1:18,RBM39:18,PTEN:18,14:18,9p:18,DDX3X:18,DYRK1A:18,MYH9:18,KEAP1:18,SMARCA4:18,MAPK1:18,DICER1:18,NSD1:18,XPO4:17,6q:17,VHL:17,ARID1A:17,PBRM1:17,TCF12:17,B2M:17,CNOT1:17,DHX15:17,RAF1:16,SLC27A5:16,KIT:16,CREBBP:16,WTAP:16,KRT222:16,ZC3H18:16,RRAS2:16,KLF6:16,RXRA:15,PTPN11:15,SMARCA1:15,TRAF3:15,18p:15,BCOR:15,TP53BP1:15,ATXN3:15,PIK3CB:15,PIK3R2:15,SPOP:15,NF1:15,BRCA2:15,LZTR1:15,KAT8:14,NRAS:14,HLA-B:14,MLL2:14,STAG2:14,BMPR1A:14,18q:14,ZNF750:14,18:14,LATS1:14,COL3A1:14,IDH1:14,STK11:14,CCAR1:14,RTF1:14,SOX17:14,HLA-A:13,KMT2D:13,MAX:13,WAC:13,ESR1:13,FUBP1:13,CBFB:13,MYCL1:13,11q:13,USP9X:13,SCAF4:13,KIAA1267:13,AMD1:13,G6PD:13,AXIN2:13,NFE2L2:13,CBWD3:13,CTCF:13,SIN3A:13,CDK12:13,MLL3:12,11p:12,ARID2:12,ARHGAP35:12,6:12,TTK:12,HRAS:12,SCN2A:12,9q:12,12p:12,ATRX:12,BRCA1:12,10:12,THRAP3:12,NAA15:12,ARID1B:11,BAP1:11,19p:11,17q:11,U2AF1:11,ATF7IP:11,CUL3:11,INPPL1:11,10p:11,YLPM1:11,MAP2K2:11,CHD8:11,HSP90AB1:11,NUP93:11,PTMA:11,17:11,IDH2:11,EPAS1:11,FAM123B:11,BRD7:11,SMAD3:11,MAP2K1:11,KDM5C:11,RHOB:10,RET:10,SF1:10,CIC:10,EEF1A1:10,COL11A1:10,LYRM4:10,4p:10,CHEK2:10,CASP8:10,ACVR1:10,CTNND1:10,MTOR:9,RNF43:9,10q:9,11:9,2p:9,ACVR1B:9,AJUBA:9,CDKN1B:9,SF3B1:9,4q:9,16p:9,GRIN2A:9,FGFR2:9,PPM1D:9,ELF3:9,PPP3R1:8,CDKN1A:8,TBX3:8,GNA11:8,RBM10:8,ERBB4:8,GNAQ:8,HEPH:8,FGFR3:8,BMPR2:8,16:8,RQCD1:8,20q:8,19q:7,CTNNB1:7,PPP6C:7,BRE:7,ZFP36L2:7,HNRPDL:7,KDR:7,BAX:7,NIPBL:7,8:7,12:7,7p:7,DNMT3A:7,MSH2:7,SOX9:7,IRF6:7,EIF1AX:6,METTL14:6,ACVR2A:6,2:6,6p:6,5:6,7q:6,FAT4:6,AXIN1:6,MSH6:6,RHOA:5,BCL2L11:5,1:5,2q:5,MLL4:5,FOXA2:5,TBL1XR1:5,KMT2C:4,19:4,DAZAP1:4,TNNI3K:4,SI:4,ASXL1:4,20p:3,E2F1:3,FLT4:3,MYH2:2,GRM7:2,12q:2,KMT2A:2,SAMHD1:2,KMT2B:1,IL1RAPL2:1,KANSL1:1
60	PIK3CA:4,ATR:3,MTOR:3,COL11A1:3,ERBB4:2,CRB1:2,FAT4:2,SMARCA4:2,NFE2L2:2,CTNNB1:2,TRRAP:2,CACNA1E:2,KRAS:2,SF3B1:1,RBM39:1,PPP2R1A:1,CHD4:1,GNA11:1,IL1RAPL2:1,GRIN2A:1,GRM7:1,COL3A1:1,IDH2:1,MYH9:1,KDR:1,HEPH:1,TNNI3K:1,RAF1:1,KEAP1:1,WT1:1,KIT:1,ERBB2:1,IDH1:1,POLQ:1,PTPN11:1	EGFR:26,MYC:25,TP63:24,POLQ:22,KRT15:21,COL1A2:19,PIK3CA:18,RAC1:17,CDK4:17,DDR2:17,KRAS:17,ATR:16,ERBB2:16,TRRAP:16,CUL1:16,PCBP1:15,RBM39:15,COL3A1:15,GNA13:14,PLCG1:14,BRAF:14,NRAS:14,MET:14,ACVR1:14,STAT3:14,NFE2L2:13,H3F3A:13,CRB1:13,SF3B1:13,GTF2I:13,CHD4:13,PIK3CB:12,SOS1:12,G6PD:12,CACNA1E:12,CCND1:12,GNAS:12,TDG:12,RRAS2:12,FOXA1:11,U2AF1:11,SCN2A:11,IDH2:10,WTAP:10,PPP6C:10,DICER1:10,MAPK1:10,MYH9:10,HIST2H2BE:9,RHOB:9,IDH1:9,PTPN11:9,SPOP:9,KIT:8,EPAS1:8,AMD1:8,SMARCA4:8,ERBB3:8,KEAP1:8,HRAS:8,RAF1:7,GNAQ:7,COL11A1:7,HEPH:7,KDR:7,SLC27A5:7,EIF1AX:7,AKT1:7,GRIN2A:6,MTOR:6,MAP2K2:6,MAP2K1:6,FGFR3:5,ESR1:5,FGFR2:5,PIK3R2:5,RXRA:5,SMAD3:5,LZTR1:5,SOX17:5,RHOA:4,SF1:4,WT1:4,GNA11:4,KAT8:4,ERCC2:4,PPP2R1A:3,ERBB4:3,RET:3,TNNI3K:3,EEF1A1:2,METTL14:2,CTNNB1:2,FLT4:2,FAT4:1	PIK3CA:3,COL11A1:2,COL1A2:2,KRAS:2,GNAS:1,COL3A1:1,SCN2A:1,LZTR1:1,ERBB2:1,RET:1,NFE2L2:1,CRB1:1,CACNA1E:1,ATR:1,WT1:1,H3F3A:1	TP53:15,KMT2D:6,ATM:5,ARID1A:4,PTEN:4,CREBBP:4,APC:4,CHD3:3,ZFP36L2:3,CDKN2A:3,AXIN1:3,BRCA2:2,MLL2:2,EP300:2,KMT2A:2,MAP3K1:2,CASP8:2,ELL2:2,GATA3:2,KMT2B:2,ARID1B:2,CHD8:2,NOTCH1:2,ZC3H13:2,CTCF:2,EPHA2:2,ACVR2A:2,DYRK1A:2,BRD7:2,TGFBR2:2,KDM6A:1,ATF7IP:1,TRAF3:1,TSC1:1,TTK:1,AMER1:1,NSD1:1,BAP1:1,MGA:1,NCOR1:1,KDM5C:1,ZC3H18:1,DNMT3A:1,KLF5:1,BRCA1:1,ZNF750:1,USP9X:1,ARHGAP35:1,MSH6:1,ASXL1:1,B2M:1,BCOR:1,CIC:1,DAZAP1:1,DDX3X:1,FAT1:1,FBXW7:1,IRF6:1,KANSL1:1,KRT222:1,MLL4:1,NIPBL:1,PPM1D:1,PTCH1:1,RNF43:1,RPL22:1,SCAF4:1,SIN3A:1,SMAD4:1,SOX9:1,VHL:1,PPP3R1:1,NF1:1	PIK3R1:22,RASA1:17,DYRK1A:17,CDKN2A:16,NF2:16,NCOR1:15,PTEN:15,ZC3H13:15,MAP2K4:14,MAP3K1:14,IRF2:14,CHD3:13,PSIP1:13,KLF5:13,RPL22:13,PGR:13,MLL:13,GATA3:13,CUL3:12,MAX:12,SMAD4:12,TCF12:12,B2M:12,RB1:12,SETD2:12,ATM:12,FBXW7:11,PBRM1:11,SMAD2:11,STK11:11,TGFBR2:11,FAT1:11,BMPR1A:11,VHL:11,RPL5:11,CBWD3:10,EP300:10,RTF1:10,TP53BP1:10,TSC1:10,XPO4:10,ARHGAP35:10,APC:10,WAC:10,INPPL1:10,NF1:10,KLF6:10,ARID1B:9,BAP1:9,LATS1:9,NSD1:9,PTCH1:9,YLPM1:9,JAK1:9,EPHA2:9,KRT222:9,HLA-A:9,BCOR:9,USP9X:9,ARID2:9,CHD8:8,RNF111:8,BMPR2:8,CREBBP:8,FTSJD1:8,MLL3:8,ATXN3:8,CDH1:8,FOXA2:8,GPS2:8,NOTCH1:8,TBX3:8,CIC:8,STAG2:8,HNRPDL:7,MGA:7,NAA15:7,SIN3A:7,ACVR2A:7,AXIN1:7,BRD7:7,AJUBA:7,ELL2:7,PTMA:7,SMARCA1:6,ATF7IP:6,KDM5C:6,KDM6A:6,CBFB:6,CHEK2:6,MYCL1:6,ZC3H18:6,HLA-B:6,LYRM4:6,CASP8:6,SCAF4:6,TBL1XR1:6,ARID1A:6,CTNND1:6,MLL4:6,CCAR1:6,DHX15:5,RQCD1:5,RNF43:5,ACVR1B:5,RBM10:5,CDKN1A:5,BAX:5,BRCA2:5,TP53:4,CNOT1:4,HSP90AB1:4,NUP93:4,TRAF3:4,DNMT3A:4,FUBP1:4,SOX9:4,TTK:4,ATRX:4,THRAP3:4,CDK12:4,KIAA1267:4,CTCF:4,BCL2L11:4,BRCA1:3,AXIN2:3,CDKN1B:3,MLL2:3,IRF6:3,PPM1D:3,ZNF750:3,DDX3X:3,ELF3:3,MSH2:3,NIPBL:2,DAZAP1:2,ZFP36L2:2,FAM123B:2,BRE:1,ASXL1:1,PPP3R1:1,MSH6:1	TP53:9,RB1:4,NSD1:3,APC:2,KMT2C:2,MLL3:2,FAT1:2,KDM6A:1,EP300:1,ARID1B:1,SIN3A:1,PTCH1:1,CCAR1:1,CDH1:1,RNF111:1,PIK3R1:1,PTEN:1,TGFBR2:1,MAP2K4:1,ATM:1,ZC3H13:1,BRD7:1,MAP3K1:1,NCOR1:1,SMAD2:1,NF1:1	13:17,15:15,22:15,4:15,18:14,21:14,14:11,10:10,11:9,9:8,16:6,3:4,19:3,1:2,2:1,5:1,6:1	20:17,7:11,8:5,21:4,2:4,22:4,17:3,5:3,3:2,1:2,12:2,13:2,14:2,6:2,15:1,16:1,19:1,9:1	17p:26,8p:23,5q:21,6q:16,3p:16,1p:12,18q:11,9p:11,19p:10,16q:10,10q:9,4p:8,11q:8,4q:8,11p:5,10p:5,9q:4,6p:4,2q:2,18p:2,3q:2,7p:1,12p:1,5p:1,19q:1,20p:1,16p:1	5p:22,8q:21,1q:15,3q:14,7p:13,12p:12,17q:9,2p:8,16p:8,18p:7,20q:7,6p:6,10p:5,7q:5,19q:5,20p:4,11q:2,9p:1,12q:1,4p:1,9q:1,17p:1,10q:1	TP53:28,17p:27,EGFR:26,PIK3CA:25,MYC:25,TP63:24,POLQ:23,PIK3R1:23,8p:23,5p:23,KRT15:21,5q:21,8q:21,COL1A2:21,KRAS:21,ATR:20,PTEN:20,CDKN2A:19,22:19,13:19,DYRK1A:19,ERBB2:18,21:18,TRRAP:18,ZC3H13:18,ATM:18,MAP3K1:17,NCOR1:17,RASA1:17,20:17,COL3A1:17,RAC1:17,CDK4:17,DDR2:17,CHD3:16,NF2:16,15:16,6q:16,3q:16,RBM39:16,RB1:16,NFE2L2:16,APC:16,CRB1:16,CUL1:16,3p:16,MAP2K4:15,PCBP1:15,1q:15,CACNA1E:15,4:15,GATA3:15,TGFBR2:14,GNA13:14,PLCG1:14,FAT1:14,7p:14,SF3B1:14,BRAF:14,NRAS:14,H3F3A:14,MET:14,ACVR1:14,IRF2:14,KLF5:14,RPL22:14,CHD4:14,STAT3:14,18:14,EP300:13,NSD1:13,PSIP1:13,SMAD4:13,GNAS:13,B2M:13,14:13,12p:13,GTF2I:13,PGR:13,MLL:13,PIK3CB:12,ARID1B:12,CUL3:12,FBXW7:12,MAX:12,SMAD2:12,TCF12:12,SOS1:12,CREBBP:12,G6PD:12,COL11A1:12,SETD2:12,VHL:12,CCND1:12,SCN2A:12,TDG:12,1p:12,9p:12,RRAS2:12,NF1:12,PBRM1:11,PTCH1:11,STK11:11,TSC1:11,18q:11,FOXA1:11,U2AF1:11,ARHGAP35:11,BMPR1A:11,IDH2:11,EPHA2:11,RPL5:11,7:11,MYH9:11,ARID1A:10,BAP1:10,CBWD3:10,CHD8:10,RTF1:10,TP53BP1:10,XPO4:10,AXIN1:10,BRD7:10,MLL3:10,10q:10,19p:10,10p:10,IDH1:10,WAC:10,6p:10,SMARCA4:10,KRT222:10,10:10,16q:10,WTAP:10,INPPL1:10,NOTCH1:10,PPP6C:10,PTPN11:10,DICER1:10,MAPK1:10,BCOR:10,USP9X:10,11q:10,KLF6:10,LATS1:9,RNF111:9,SIN3A:9,YLPM1:9,9:9,4p:9,HIST2H2BE:9,KIT:9,RHOB:9,ACVR2A:9,JAK1:9,18p:9,ELL2:9,17q:9,CDH1:9,16p:9,MTOR:9,SPOP:9,11:9,HLA-A:9,KEAP1:9,ARID2:9,CIC:9,RAF1:8,MGA:8,KDM6A:8,BMPR2:8,FTSJD1:8,2p:8,EPAS1:8,ATXN3:8,AMD1:8,HEPH:8,KDR:8,FOXA2:8,GPS2:8,CASP8:8,ERBB3:8,TBX3:8,STAG2:8,HRAS:8,4q:8,BRCA2:7,HNRPDL:7,NAA15:7,ATF7IP:7,16:7,AJUBA:7,KDM5C:7,GNAQ:7,GRIN2A:7,20q:7,SLC27A5:7,ZC3H18:7,CCAR1:7,SCAF4:7,EIF1AX:7,MLL4:7,PTMA:7,AKT1:7,SMARCA1:6,KMT2D:6,3:6,19q:6,WT1:6,RNF43:6,CBFB:6,CHEK2:6,MYCL1:6,HLA-B:6,LYRM4:6,LZTR1:6,MAP2K2:6,TBL1XR1:6,CTNND1:6,MAP2K1:6,CTCF:6,DHX15:5,RQCD1:5,FGFR3:5,MLL2:5,TRAF3:5,11p:5,7q:5,ERBB4:5,8:5,ESR1:5,FGFR2:5,ACVR1B:5,20p:5,RBM10:5,CDKN1A:5,DNMT3A:5,TTK:5,GNA11:5,SOX9:5,PIK3R2:5,RXRA:5,SMAD3:5,2:5,9q:5,BAX:5,ZFP36L2:5,SOX17:5,RHOA:4,CNOT1:4,HSP90AB1:4,NUP93:4,PPP2R1A:4,SF1:4,BRCA1:4,1:4,RET:4,5:4,CTNNB1:4,FUBP1:4,ATRX:4,IRF6:4,THRAP3:4,19:4,CDK12:4,KIAA1267:4,PPM1D:4,ZNF750:4,KAT8:4,DDX3X:4,ERCC2:4,TNNI3K:4,BCL2L11:4,17:3,NIPBL:3,FAT4:3,DAZAP1:3,AXIN2:3,CDKN1B:3,6:3,ELF3:3,MSH2:3,2q:2,KMT2A:2,EEF1A1:2,METTL14:2,12:2,KMT2B:2,FLT4:2,KMT2C:2,ASXL1:2,MSH6:2,FAM123B:2,PPP3R1:2,AMER1:1,IL1RAPL2:1,GRM7:1,BRE:1,12q:1,KANSL1:1
61	PIK3CA:8,TRRAP:5,NFE2L2:4,KEAP1:4,RXRA:3,SCN2A:3,SF3B1:3,MYH2:3,CHD4:3,MTOR:3,GRM7:3,SI:3,CRB1:3,COL11A1:3,CTNNB1:2,KIT:2,ATR:2,ERBB3:2,DICER1:2,KDR:2,ERBB2:2,CUL1:2,EPAS1:2,ERCC2:1,FGFR2:1,RHOA:1,GNA13:1,MYC:1,HIST2H2BE:1,RAF1:1,GNAS:1,H3F3A:1,POLQ:1,RBM39:1,KRAS:1,PCBP1:1,IDH2:1,WT1:1,SOS1:1,SMARCA4:1,COL1A2:1,ERBB4:1,PLCG1:1,RET:1,FOXA1:1,SLC27A5:1,BRAF:1,FAT4:1,PPP2R1A:1	POLQ:38,TP63:38,MYC:30,PIK3CA:29,HIST2H2BE:28,TDG:27,EGFR:27,H3F3A:27,CDK4:26,ATR:26,KRAS:26,COL1A2:26,BRAF:24,DICER1:24,MET:24,GNAS:24,KRT15:23,TRRAP:22,CACNA1E:22,RBM39:21,RAC1:21,ERBB2:21,PLCG1:21,GTF2I:20,U2AF1:20,AKT1:19,ERBB3:19,IDH2:19,CUL1:18,MAPK1:18,CCND1:17,COL3A1:17,GNA13:17,DDR2:17,G6PD:17,SOS1:16,KEAP1:16,SMARCA4:16,PTPN11:16,MYH9:16,PCBP1:16,CRB1:16,FLT4:15,LZTR1:15,SMAD3:15,PIK3CB:15,MAP2K1:15,SLC27A5:14,NRAS:14,AMD1:14,WTAP:13,CHD4:13,FOXA1:13,WT1:13,RET:13,ACVR1:13,CTNNB1:12,EPAS1:12,NFE2L2:12,SF3B1:12,GRIN2A:12,ESR1:11,RAF1:11,STAT3:11,ERCC2:11,RXRA:11,KIT:10,IDH1:10,GNA11:10,COL11A1:10,EIF1AX:10,RRAS2:10,PPP2R1A:9,PIK3R2:9,PPP6C:9,MAP2K2:8,FGFR3:8,EEF1A1:8,SOX17:8,KAT8:8,SF1:8,RHOA:7,HEPH:7,TNNI3K:7,KDR:7,SCN2A:7,HRAS:7,GNAQ:6,RHOB:6,SPOP:5,METTL14:5,ERBB4:5,MTOR:5,FGFR2:4,FAT4:3	PIK3CA:3,TP63:2,FGFR3:2,COL11A1:2,CHD4:2,CACNA1E:2,DDR2:2,KRAS:2,HRAS:1,PCBP1:1,PPP6C:1,SF1:1,FOXA1:1,WT1:1,GRIN2A:1,POLQ:1,KEAP1:1,TRRAP:1,BRAF:1,DICER1:1,PIK3CB:1,COL1A2:1,MYH9:1,RXRA:1,PLCG1:1,RAC1:1,COL3A1:1,CRB1:1,MYC:1,SCN2A:1,HEPH:1	TP53:31,KMT2D:9,ARHGAP35:7,BRCA2:7,ATM:6,MLL2:5,ARID1A:5,SMARCA1:5,FBXW7:4,KDM6A:4,KMT2C:4,STAG2:4,AMER1:4,CREBBP:4,NSD1:3,PIK3R1:3,NF1:3,ATRX:3,CDKN2A:3,BRCA1:3,SETD2:3,NIPBL:3,ASXL1:3,MGA:3,APC:2,CHD8:2,NCOR1:2,PBRM1:2,MLL3:2,ELF3:2,KDM5C:2,PSIP1:2,TCF12:2,ARID2:2,YLPM1:2,ATF7IP:2,BCOR:2,CBFB:2,CDK12:2,CTNND1:2,PGR:2,BRD7:2,KMT2A:2,RASA1:2,SOX9:2,CUL3:2,FAT1:2,RB1:2,CDKN1A:1,SIN3A:1,BRE:1,EP300:1,INPPL1:1,ACVR1B:1,ATXN3:1,TP53BP1:1,ZC3H18:1,KLF5:1,TGFBR2:1,WAC:1,HSP90AB1:1,DDX3X:1,HLA-B:1,TTK:1,ACVR2A:1,ARID1B:1,DYRK1A:1,GATA3:1,GPS2:1,KMT2B:1,RPL22:1,SCAF4:1,SMAD4:1,TBL1XR1:1,TSC1:1,ZFP36L2:1,PTCH1:1,RPL5:1,PPM1D:1,MAP3K1:1,CHD3:1,CCAR1:1,FAM123B:1,KLF6:1,STK11:1,MAP2K4:1,ZC3H13:1,FUBP1:1,BMPR1A:1,CMTR2:1,NOTCH1:1,PTEN:1,PTMA:1,AXIN1:1,SAMHD1:1,FOXA2:1	PIK3R1:30,SMAD4:27,PSIP1:26,TGFBR2:24,ZC3H13:23,PGR:23,MLL:22,NF2:22,STK11:22,RB1:22,ATM:21,EPHA2:21,NOTCH1:21,BMPR1A:21,EP300:20,KLF5:20,CDKN2A:20,MAP3K1:20,PTCH1:20,RASA1:20,ARHGAP35:20,SMAD2:20,CASP8:19,CHD3:19,NCOR1:19,RPL22:19,ELL2:19,INPPL1:19,TSC1:19,APC:18,ARID1A:17,BMPR2:17,CUL3:17,FAT1:17,ARID1B:17,BAP1:17,JAK1:17,FTSJD1:17,MAX:16,GPS2:16,B2M:16,LATS1:16,TP53BP1:16,PTEN:16,ATXN3:15,BRCA2:15,RNF111:15,YLPM1:15,MAP2K4:15,NSD1:15,CNOT1:15,NF1:15,CIC:15,KRT222:15,DDX3X:14,FBXW7:14,ATRX:14,CDKN1B:14,BRD7:14,CDH1:14,VHL:14,KDM6A:13,PPM1D:13,RQCD1:13,SIN3A:13,TP53:13,XPO4:13,CHD8:13,BCOR:13,CBWD3:13,MLL2:13,ACVR1B:13,HNRPDL:13,TCF12:13,IRF2:13,SETD2:13,NAA15:12,PTMA:12,TRAF3:12,AJUBA:12,CREBBP:12,WAC:12,LYRM4:12,DHX15:12,DYRK1A:12,KLF6:12,FAM123B:11,AXIN1:11,USP9X:11,RPL5:11,KIAA1267:11,ZC3H18:11,CDK12:10,RNF43:10,THRAP3:10,CBFB:10,SMARCA1:10,HLA-A:10,HLA-B:10,RBM10:10,AXIN2:10,MLL4:10,MLL3:10,ACVR2A:9,CHEK2:9,ZFP36L2:9,ATF7IP:9,FOXA2:9,BRE:9,CCAR1:9,PBRM1:9,TBX3:9,NUP93:9,CTNND1:8,MGA:8,RTF1:8,SCAF4:8,SOX9:8,TTK:8,CDKN1A:8,BAX:8,CTCF:8,HSP90AB1:8,ZNF750:8,GATA3:8,MYCL1:7,KDM5C:7,FUBP1:7,BRCA1:6,DNMT3A:6,MSH6:6,STAG2:6,ARID2:6,SAMHD1:5,TBL1XR1:5,MSH2:4,PPP3R1:4,NIPBL:4,BCL2L11:3,E2F1:3,ASXL1:3,ELF3:3,IRF6:3,DAZAP1:2	TP53:7,APC:4,RB1:3,ATM:3,PTEN:3,KMT2A:2,MLL:2,ARID1B:2,CUL3:2,NSD1:2,FAT1:2,NF1:2,KMT2C:2,MLL3:2,FBXW7:2,AJUBA:1,CDKN1B:1,STAG2:1,GPS2:1,RASA1:1,DHX15:1,BRCA1:1,CDH1:1,KDM6A:1,VHL:1,ARID2:1,PIK3R1:1,PTCH1:1,KMT2D:1,MLL2:1,ARID1A:1,USP9X:1,PBRM1:1	13:27,4:27,22:22,9:20,21:17,18:16,14:16,10:16,11:14,15:14,16:8,2:6,17:6,6:6,1:2,3:1,5:1	20:25,7:16,8:10,12:9,21:5,5:5,22:5,16:4,3:3,17:3,6:3,14:3,1:2,2:2,15:2,19:1,9:1,13:1	8p:37,17p:33,5q:30,1p:23,3p:23,18q:21,6q:20,16q:16,4q:14,9p:13,4p:11,10q:11,11p:10,19p:10,9q:10,11q:8,2q:5,10p:4,6p:4,3q:4,17q:3,18p:2,16p:2,7p:1,2p:1,19q:1	5p:35,8q:31,1q:30,3q:25,7p:17,6p:17,2p:13,10p:13,19q:11,20q:11,12p:9,18p:9,17q:8,16p:6,20p:5,12q:2,7q:1,3p:1,11q:1,2q:1,9q:1,19p:1	TP53:51,PIK3CA:40,POLQ:40,TP63:40,8p:37,5p:35,PIK3R1:34,17p:33,MYC:32,8q:31,ATM:30,5q:30,1q:30,HIST2H2BE:29,KRAS:29,3q:29,SMAD4:28,13:28,ATR:28,TRRAP:28,PSIP1:28,COL1A2:28,H3F3A:28,22:27,TDG:27,ARHGAP35:27,DICER1:27,EGFR:27,RB1:27,4:27,CDK4:26,BRAF:26,PGR:25,20:25,GNAS:25,TGFBR2:25,MLL:24,ZC3H13:24,APC:24,MET:24,CACNA1E:24,3p:24,ARID1A:23,1p:23,CDKN2A:23,RASA1:23,ERBB2:23,KRT15:23,PLCG1:23,STK11:23,BRCA2:22,NF2:22,RBM39:22,RAC1:22,NOTCH1:22,PTCH1:22,21:22,BMPR1A:22,CUL3:21,EP300:21,EPHA2:21,FAT1:21,KLF5:21,NCOR1:21,ERBB3:21,18q:21,KEAP1:21,MAP3K1:21,9:21,6p:21,CHD3:20,FBXW7:20,RPL22:20,NSD1:20,INPPL1:20,CUL1:20,NF1:20,TSC1:20,GTF2I:20,U2AF1:20,ARID1B:20,6q:20,SMAD2:20,PTEN:20,CRB1:20,IDH2:20,CASP8:19,AKT1:19,MLL2:19,ELL2:19,14:19,DDR2:19,KDM6A:18,PCBP1:18,CHD4:18,GPS2:18,7p:18,COL3A1:18,GNA13:18,MAPK1:18,BMPR2:17,YLPM1:17,SOS1:17,ATRX:17,SMARCA4:17,CCND1:17,MYH9:17,G6PD:17,TP53BP1:17,10p:17,BAP1:17,JAK1:17,FTSJD1:17,ATXN3:16,15:16,18:16,CREBBP:16,MAP2K4:16,MAX:16,16q:16,7:16,PTPN11:16,NFE2L2:16,B2M:16,LATS1:16,SETD2:16,PIK3CB:16,10:16,BRD7:16,FLT4:15,DDX3X:15,RNF111:15,RXRA:15,CHD8:15,SMARCA1:15,CDKN1B:15,SLC27A5:15,FOXA1:15,COL11A1:15,LZTR1:15,SF3B1:15,WT1:15,TCF12:15,BCOR:15,SMAD3:15,CDH1:15,CNOT1:15,CIC:15,KRT222:15,MAP2K1:15,VHL:15,PPM1D:14,SIN3A:14,11:14,CTNNB1:14,2p:14,4q:14,NRAS:14,MLL3:14,EPAS1:14,ACVR1B:14,AMD1:14,RET:14,WTAP:13,PTMA:13,RQCD1:13,XPO4:13,AJUBA:13,WAC:13,DHX15:13,CBWD3:13,HNRPDL:13,IRF2:13,GRIN2A:13,DYRK1A:13,KLF6:13,ACVR1:13,9p:13,CDK12:12,FAM123B:12,NAA15:12,TRAF3:12,ERCC2:12,KIT:12,RAF1:12,PBRM1:12,AXIN1:12,CBFB:12,USP9X:12,19q:12,16:12,LYRM4:12,ZC3H18:12,RPL5:12,ESR1:11,MGA:11,STAG2:11,STAT3:11,4p:11,17q:11,SCN2A:11,HLA-B:11,19p:11,ATF7IP:11,9q:11,10q:11,18p:11,20q:11,KIAA1267:11,KMT2D:10,ACVR2A:10,BRCA1:10,CTNND1:10,RNF43:10,SOX9:10,THRAP3:10,ZFP36L2:10,PPP2R1A:10,PPP6C:10,FGFR3:10,BRE:10,11p:10,IDH1:10,HLA-A:10,GNA11:10,8:10,RBM10:10,FOXA2:10,EIF1AX:10,CCAR1:10,RRAS2:10,AXIN2:10,MLL4:10,CHEK2:9,SCAF4:9,SF1:9,CDKN1A:9,PIK3R2:9,KDM5C:9,11q:9,12p:9,KDR:9,ARID2:9,TTK:9,HSP90AB1:9,17:9,TBX3:9,NUP93:9,12:9,GATA3:9,6:9,RTF1:8,2:8,HRAS:8,MAP2K2:8,RHOA:8,EEF1A1:8,HEPH:8,SOX17:8,16p:8,KAT8:8,BAX:8,FUBP1:8,CTCF:8,MTOR:8,ZNF750:8,MYCL1:7,TNNI3K:7,NIPBL:7,DNMT3A:6,MSH6:6,GNAQ:6,RHOB:6,KMT2C:6,2q:6,SAMHD1:6,ASXL1:6,TBL1XR1:6,5:6,ERBB4:6,FGFR2:5,ELF3:5,20p:5,SPOP:5,METTL14:5,MSH2:4,KMT2A:4,PPP3R1:4,3:4,1:4,FAT4:4,AMER1:4,BCL2L11:3,E2F1:3,MYH2:3,IRF6:3,GRM7:3,SI:3,DAZAP1:2,12q:2,19:1,7q:1,KMT2B:1,CMTR2:1
62	ERBB4:4,PIK3CA:3,MTOR:3,KEAP1:3,FAT4:3,TRRAP:2,MYH9:2,TNNI3K:2,SMARCA4:2,CACNA1E:2,MYH2:2,CHD4:2,AKT1:1,COL1A2:1,ERBB2:1,GNA13:1,RXRA:1,PIK3CB:1,KRAS:1,SOX17:1,PTPN11:1,KDR:1,POLQ:1,DDR2:1,GRIN2A:1,HEPH:1,FGFR2:1,SCN2A:1,ERBB3:1,SI:1,CRB1:1,COL11A1:1,GNAS:1,NFE2L2:1,KIT:1	ATR:30,MYC:29,PIK3CA:29,TP63:29,COL1A2:28,POLQ:28,KRAS:27,RBM39:26,RAC1:25,HIST2H2BE:25,CUL1:24,KRT15:24,TRRAP:24,PLCG1:23,DDR2:22,EGFR:22,CACNA1E:22,GNAS:21,GNA13:21,GTF2I:21,BRAF:20,MET:20,NFE2L2:20,CHD4:19,SOS1:19,G6PD:18,ERCC2:18,H3F3A:18,COL3A1:17,ACVR1:17,CDK4:16,GRIN2A:16,KAT8:16,ERBB3:16,CCND1:16,MYH9:16,EIF1AX:16,PIK3R2:15,PPP2R1A:15,PIK3CB:15,SF3B1:15,PCBP1:15,CRB1:15,KEAP1:14,MAPK1:14,SMARCA4:14,IDH2:14,SOX17:14,PTPN11:13,FOXA1:13,SMAD3:13,NRAS:13,AKT1:13,EPAS1:13,ERBB2:13,LZTR1:13,AMD1:13,SLC27A5:12,TDG:12,RXRA:12,RHOB:12,SCN2A:12,KDR:11,MAP2K2:11,SPOP:11,RAF1:11,COL11A1:11,ESR1:11,WTAP:11,DICER1:11,FLT4:10,HEPH:10,MAP2K1:10,U2AF1:10,IDH1:10,STAT3:10,RRAS2:10,FGFR2:9,GNAQ:9,MTOR:9,RET:9,KIT:9,PPP6C:8,FGFR3:8,WT1:8,METTL14:7,SF1:7,TNNI3K:7,FAT4:6,EEF1A1:5,GNA11:4,ERBB4:4,RHOA:3,CTNNB1:3,HRAS:3	EGFR:4,SCN2A:4,KRAS:3,PIK3CA:2,ATR:2,NFE2L2:2,CHD4:1,DICER1:1,CRB1:1,GRIN2A:1,MET:1,STAT3:1,RXRA:1,HIST2H2BE:1,COL3A1:1,FAT4:1,MTOR:1,PIK3R2:1,POLQ:1,DDR2:1,ACVR1:1,TP63:1,PLCG1:1,ERBB2:1,H3F3A:1,MYC:1,PPP2R1A:1	TP53:16,ATRX:6,KMT2C:5,KDM6A:5,KMT2D:5,FBXW7:5,MLL3:4,CDKN2A:4,CUL3:3,NIPBL:3,NSD1:3,FAT1:3,NOTCH1:2,GATA3:2,ARID1A:2,EP300:2,ARID1B:2,NF1:2,SOX9:2,PTEN:2,NCOR1:2,ELF3:1,ZC3H13:1,EPHA2:1,BRCA2:1,USP9X:1,SIN3A:1,MLL2:1,AMER1:1,APC:1,FAM123B:1,SMAD4:1,ZC3H18:1,PTCH1:1,TGFBR2:1,SAMHD1:1,CTCF:1,DDX3X:1,STAG2:1,PGR:1,CIC:1,CNOT1:1,DAZAP1:1,BRCA1:1,BMPR2:1,KANSL1:1,KIAA1267:1,RASA1:1,BCOR:1,KMT2A:1,KMT2B:1,MLL4:1,YLPM1:1,KLF5:1,CCAR1:1,ARID2:1,CDK12:1,MYCL:1,MGA:1,PIK3R1:1,ACVR2A:1,FOXA2:1	PIK3R1:30,ZC3H13:24,ATM:21,B2M:21,STK11:21,FAT1:20,RASA1:20,XPO4:19,CDKN2A:19,ELL2:19,PGR:19,TGFBR2:19,GPS2:19,PSIP1:19,SMAD4:18,FBXW7:18,PTEN:18,KLF5:17,MLL:17,DYRK1A:17,BAP1:17,MAX:17,RB1:17,EPHA2:16,APC:16,CHD3:16,FTSJD1:16,NF2:15,RNF111:15,TP53BP1:15,INPPL1:14,MYCL1:14,RPL22:14,AJUBA:14,CHD8:14,LYRM4:14,SMARCA1:14,BMPR1A:14,MAP2K4:14,KRT222:14,GATA3:14,RPL5:13,TCF12:13,HLA-B:13,CUL3:13,PBRM1:13,SETD2:13,KLF6:13,MAP3K1:13,NCOR1:13,CNOT1:13,BRD7:13,NF1:13,ARID1A:12,ATXN3:12,SMAD2:12,YLPM1:12,BMPR2:12,HNRPDL:12,TP53:12,BAX:12,CDH1:12,EP300:11,JAK1:11,PTMA:11,HLA-A:11,LATS1:11,WAC:11,TSC1:11,IRF2:11,CTNND1:10,RTF1:10,SIN3A:10,TRAF3:10,KDM6A:10,SCAF4:10,NSD1:10,SOX9:10,BRCA2:9,FUBP1:9,IRF6:9,RBM10:9,USP9X:9,CCAR1:9,NOTCH1:9,PTCH1:9,ATRX:9,VHL:9,ZNF750:9,ELF3:8,MGA:8,AXIN1:8,CREBBP:8,KDM5C:8,ACVR2A:8,DDX3X:8,NAA15:8,CBFB:8,CIC:8,FOXA2:8,STAG2:8,CHEK2:7,RQCD1:7,DHX15:7,BCOR:7,AXIN2:7,NUP93:7,HSP90AB1:7,ARHGAP35:7,ARID1B:7,TBX3:7,ARID2:7,DNMT3A:6,THRAP3:6,ZFP36L2:6,CASP8:6,RNF43:6,ACVR1B:6,ZC3H18:6,MLL2:6,CDKN1B:6,PPM1D:6,MLL3:5,TTK:5,FAM123B:5,CDKN1A:5,BRCA1:5,CBWD3:5,TBL1XR1:5,CDK12:5,ATF7IP:5,BCL2L11:4,MSH2:4,KIAA1267:4,DAZAP1:4,CTCF:4,MLL4:4,MSH6:3,PPP3R1:3,SAMHD1:3,ASXL1:2,E2F1:2,BRE:2,NIPBL:1	TP53:16,ATM:2,APC:2,SMAD4:2,ELL2:2,BRCA2:1,PSIP1:1,RB1:1,PBRM1:1,CHEK2:1,KMT2D:1,MLL2:1,STK11:1,PTEN:1,INPPL1:1,NSD1:1,GATA3:1,THRAP3:1,USP9X:1,ATRX:1,PGR:1,ACVR2A:1,FBXW7:1,PTCH1:1	13:33,4:24,15:20,18:20,14:17,21:16,11:15,22:15,10:14,9:11,16:10,5:6,6:5,17:5,1:3,2:3,3:3,19:1,12:1	20:25,7:16,8:9,2:8,5:7,19:7,12:6,21:6,22:5,16:4,13:3,6:2,1:2,4:1,17:1,3:1,10:1	17p:29,5q:26,8p:25,3p:25,19p:16,1p:16,9p:16,10q:13,11p:13,16q:13,6q:12,18q:10,4p:8,11q:7,4q:6,9q:6,10p:4,3q:4,2q:3,2p:3,18p:2,6p:2,16p:2,12p:1,17q:1	1q:25,5p:25,8q:23,3q:17,7p:16,19q:13,12p:12,2p:11,16p:11,17q:10,10p:9,18p:9,20q:8,9q:6,7q:6,6p:4,20p:4,4p:3,11q:1,3p:1,17p:1,8p:1,6q:1	TP53:44,13:36,PIK3CA:34,ATR:32,KRAS:31,PIK3R1:31,MYC:30,POLQ:30,TP63:30,17p:30,COL1A2:29,RBM39:26,TRRAP:26,EGFR:26,5q:26,8p:26,HIST2H2BE:26,3p:26,ZC3H13:25,4:25,20:25,RAC1:25,1q:25,5p:25,PLCG1:24,CUL1:24,DDR2:24,KRT15:24,FBXW7:24,CACNA1E:24,ATM:23,NFE2L2:23,CDKN2A:23,FAT1:23,8q:23,CHD4:22,GNAS:22,21:22,GNA13:22,STK11:22,B2M:21,SMAD4:21,GTF2I:21,MET:21,ELL2:21,PGR:21,RASA1:21,3q:21,PTEN:21,15:20,18:20,22:20,BRAF:20,TGFBR2:20,PSIP1:20,XPO4:19,SOS1:19,H3F3A:19,APC:19,GPS2:19,GRIN2A:18,KLF5:18,G6PD:18,COL3A1:18,ERCC2:18,MYH9:18,RB1:18,ACVR1:18,KEAP1:17,EPHA2:17,MLL:17,DYRK1A:17,ERBB3:17,14:17,BAP1:17,CRB1:17,MAX:17,GATA3:17,SCN2A:17,CDK4:16,KAT8:16,PIK3R2:16,PPP2R1A:16,PIK3CB:16,SMARCA4:16,CUL3:16,ATRX:16,19p:16,7p:16,7:16,CCND1:16,1p:16,9p:16,EIF1AX:16,CHD3:16,FTSJD1:16,INPPL1:15,NF2:15,RNF111:15,TP53BP1:15,11:15,SF3B1:15,KDM6A:15,PCBP1:15,ERBB2:15,NCOR1:15,10:15,SOX17:15,NF1:15,PTPN11:14,ARID1A:14,MYCL1:14,RPL22:14,16:14,AJUBA:14,CHD8:14,LYRM4:14,MAPK1:14,IDH2:14,PBRM1:14,SMARCA1:14,2p:14,AKT1:14,BMPR1A:14,MAP2K4:14,NSD1:14,RXRA:14,KRT222:14,CNOT1:14,EP300:13,RPL5:13,TCF12:13,5:13,HLA-B:13,YLPM1:13,FOXA1:13,SMAD3:13,10q:13,11p:13,10p:13,BMPR2:13,SETD2:13,6q:13,12p:13,19q:13,MTOR:13,NRAS:13,KLF6:13,EPAS1:13,LZTR1:13,MAP3K1:13,AMD1:13,16q:13,16p:13,BRD7:13,KDR:12,SLC27A5:12,ATXN3:12,SMAD2:12,9q:12,HNRPDL:12,TDG:12,DICER1:12,COL11A1:12,BAX:12,RHOB:12,CDH1:12,SOX9:12,MAP2K2:11,BRCA2:11,JAK1:11,PTMA:11,SIN3A:11,HEPH:11,SPOP:11,2:11,4p:11,HLA-A:11,USP9X:11,9:11,NOTCH1:11,LATS1:11,18p:11,WAC:11,RAF1:11,PTCH1:11,17q:11,ESR1:11,WTAP:11,STAT3:11,TSC1:11,IRF2:11,FAT4:10,FLT4:10,CTNND1:10,RTF1:10,FGFR2:10,TRAF3:10,MAP2K1:10,U2AF1:10,ACVR2A:10,SCAF4:10,IDH1:10,CCAR1:10,KIT:10,18q:10,RRAS2:10,ELF3:9,FUBP1:9,IRF6:9,GNAQ:9,MGA:9,MLL3:9,RBM10:9,DDX3X:9,CIC:9,FOXA2:9,RET:9,8:9,VHL:9,ZNF750:9,STAG2:9,TNNI3K:9,ARID1B:9,CHEK2:8,19:8,PPP6C:8,AXIN1:8,CREBBP:8,KDM5C:8,BCOR:8,NAA15:8,CBFB:8,FGFR3:8,WT1:8,20q:8,MLL2:8,11q:8,ERBB4:8,ARID2:8,METTL14:7,RQCD1:7,THRAP3:7,12:7,6:7,DHX15:7,AXIN2:7,SF1:7,NUP93:7,ZC3H18:7,HSP90AB1:7,ARHGAP35:7,TBX3:7,DNMT3A:6,ZFP36L2:6,CASP8:6,FAM123B:6,4q:6,KMT2D:6,RNF43:6,17:6,ACVR1B:6,6p:6,BRCA1:6,CDKN1B:6,PPM1D:6,CDK12:6,7q:6,1:5,TTK:5,KMT2C:5,EEF1A1:5,CDKN1A:5,KIAA1267:5,DAZAP1:5,CTCF:5,MLL4:5,CBWD3:5,TBL1XR1:5,ATF7IP:5,BCL2L11:4,MSH2:4,GNA11:4,NIPBL:4,SAMHD1:4,3:4,20p:4,MSH6:3,2q:3,RHOA:3,CTNNB1:3,HRAS:3,PPP3R1:3,ASXL1:2,E2F1:2,BRE:2,MYH2:2,AMER1:1,KANSL1:1,KMT2A:1,KMT2B:1,SI:1,MYCL:1
63	PIK3CA:7,SI:6,GNAS:4,COL11A1:4,CACNA1E:3,POLQ:3,KRAS:3,KDR:2,ERCC2:2,TRRAP:2,GRIN2A:2,MYH2:2,FAT4:1,KIT:1,SF3B1:1,ERBB3:1,GNA13:1,RXRA:1,PTPN11:1,PIK3R2:1,PIK3CB:1,WT1:1,SLC27A5:1,TNNI3K:1,COL1A2:1,MTOR:1,ATR:1,RBM39:1,NFE2L2:1,MYH9:1,KAT8:1,MYC:1,RAC1:1	TP63:27,EGFR:23,PIK3CA:21,POLQ:20,GNA13:18,GNAS:18,ATR:18,COL1A2:18,RAC1:17,KRAS:17,RBM39:16,TRRAP:16,BRAF:15,CACNA1E:15,CUL1:15,PLCG1:15,COL3A1:15,MET:15,GTF2I:14,HIST2H2BE:14,MYC:14,DDR2:14,CRB1:13,RAF1:13,EPAS1:13,CCND1:13,SOS1:12,PIK3CB:12,AKT1:11,ERBB2:11,KRT15:11,PCBP1:11,ERBB3:11,H3F3A:11,MAP2K2:11,SCN2A:11,IDH1:11,PIK3R2:11,CDK4:10,GRIN2A:10,LZTR1:10,MAPK1:10,PPP2R1A:10,FGFR3:10,AMD1:10,MAP2K1:10,MYH9:10,TDG:10,KAT8:10,MTOR:10,SMAD3:9,NFE2L2:9,KEAP1:9,RHOB:9,SLC27A5:9,SMARCA4:9,RET:9,RXRA:9,G6PD:9,PTPN11:9,WTAP:9,DICER1:8,U2AF1:8,CTNNB1:8,NRAS:8,ERCC2:8,GNA11:8,SOX17:8,CHD4:8,FLT4:8,EIF1AX:7,ACVR1:7,FGFR2:7,ESR1:7,STAT3:7,COL11A1:6,RHOA:6,IDH2:6,PPP6C:6,SPOP:6,FOXA1:6,SF3B1:6,KDR:6,KIT:6,RRAS2:6,WT1:5,ERBB4:5,TNNI3K:5,HRAS:4,HEPH:4,METTL14:3,GNAQ:3,FAT4:3,EEF1A1:3,IL1RAPL2:1,GRM7:1,SI:1,SF1:1	SOS1:2,COL1A2:2,COL11A1:2,POLQ:2,RHOB:1,AKT1:1,DDR2:1,ACVR1:1,FGFR3:1,SMARCA4:1,KDR:1,GNAS:1,GRIN2A:1,COL3A1:1,BRAF:1,PIK3CA:1,CHD4:1,ATR:1,HRAS:1,PPP2R1A:1	TP53:20,RB1:5,ARID1A:5,KMT2A:4,NOTCH1:4,NF1:4,ARHGAP35:3,CDKN2A:3,KMT2D:3,MLL:3,USP9X:3,STAG2:3,KMT2C:3,CNOT1:2,CTCF:2,THRAP3:2,CREBBP:2,ARID2:2,CDK12:2,KMT2B:2,TSC1:2,KANSL1:2,MLL3:2,MAP3K1:2,CCAR1:2,AJUBA:2,FAT1:2,ATF7IP:2,CMTR2:2,FTSJD1:2,ATM:2,MLL2:2,MGA:1,MSH6:1,KLF6:1,KIAA1267:1,ACVR2A:1,ASXL1:1,INPPL1:1,RNF43:1,CDKN1B:1,PGR:1,RQCD1:1,KDM6A:1,EP300:1,PTCH1:1,SMARCA1:1,TRAF3:1,DNMT3A:1,ZC3H13:1,CTNND1:1,CUL3:1,SETD2:1,EPHA2:1,TBX3:1,HNRNPDL:1,HNRPDL:1,ARID1B:1,KDM5C:1,ATRX:1,PTEN:1,FBXW7:1,AMER1:1,FAM123B:1,BRD7:1	PSIP1:25,PIK3R1:22,XPO4:22,ZC3H13:22,NCOR1:21,B2M:20,MAP2K4:19,ATM:19,RB1:19,APC:16,CHD3:16,BMPR1A:16,MLL:16,TP53BP1:16,CBWD3:16,LATS1:15,RNF111:15,IRF2:15,TSC1:15,FAT1:15,GATA3:15,MAX:14,SMAD2:14,SMAD4:14,PTCH1:14,PTEN:14,EP300:14,EPHA2:14,KLF5:14,MAP3K1:13,PBRM1:13,RASA1:13,GPS2:13,CBFB:13,TTK:13,YLPM1:13,CDKN2A:13,ELL2:12,NSD1:12,PGR:12,SIN3A:12,ATXN3:12,BRD7:12,CNOT1:12,MLL3:12,NUP93:12,NF1:12,ARID1A:12,BRCA2:12,KLF6:12,FTSJD1:12,CTNND1:11,HLA-A:11,RPL5:11,MYCL1:11,SETD2:11,CCAR1:11,ARID2:10,TCF12:10,ARID1B:10,BCOR:10,KIAA1267:10,KRT222:10,STAG2:10,MGA:10,BRCA1:10,VHL:10,WAC:10,TGFBR2:10,FBXW7:10,LYRM4:9,ACVR1B:9,CUL3:9,HLA-B:9,PTMA:9,NF2:9,TRAF3:9,SMARCA1:9,CDKN1B:9,RPL22:9,STK11:9,IRF6:9,AXIN2:9,RQCD1:8,KDM6A:8,TP53:8,DHX15:8,CIC:8,PPM1D:8,ZC3H18:8,CTCF:8,THRAP3:8,AJUBA:7,CDKN1A:7,INPPL1:7,CREBBP:7,CHEK2:7,SCAF4:7,ACVR2A:7,JAK1:7,RTF1:7,CDH1:7,MLL2:7,RNF43:7,BAP1:6,ATRX:6,BAX:6,CASP8:6,ARHGAP35:6,TBX3:6,CDK12:6,DDX3X:6,ZNF750:6,DYRK1A:6,SOX9:6,DAZAP1:5,NOTCH1:5,ZFP36L2:5,FUBP1:5,BMPR2:5,ELF3:5,DNMT3A:5,MSH2:5,CHD8:4,HSP90AB1:4,NIPBL:4,MLL4:4,AXIN1:4,ATF7IP:4,FAM123B:4,USP9X:4,MSH6:4,NAA15:4,FOXA2:3,BRE:3,BCL2L11:3,HNRPDL:3,PPP3R1:3,KDM5C:2,TBL1XR1:2,SAMHD1:2,RBM10:1,ASXL1:1,E2F1:1	TP53:8,RB1:3,ARID1B:2,NF1:2,CDH1:2,BAP1:2,ATRX:2,ASXL1:1,CHD8:1,BMPR2:1,CHD3:1,KMT2D:1,MLL2:1,PIK3R1:1,FBXW7:1,RASA1:1,SMAD4:1,PBRM1:1,VHL:1,STAG2:1,TCF12:1,CNOT1:1,BRCA1:1,FAT1:1,NCOR1:1,NOTCH1:1,DNMT3A:1,MGA:1,MAP2K4:1,KANSL1:1,KIAA1267:1,STK11:1,PTEN:1	13:21,15:18,9:17,22:16,21:16,10:12,14:9,18:9,4:9,6:6,11:6,17:4,16:4,2:3,19:2,1:2,12:1	7:15,20:15,3:5,21:5,19:4,2:4,6:3,5:2,12:2,22:2,14:2,10:2,16:1,13:1,11:1,1:1	8p:24,17p:23,5q:16,3p:16,1p:15,6q:13,16q:13,9p:11,18q:10,19p:10,10q:9,11p:9,4p:6,4q:6,6p:4,2p:3,11q:3,10p:3,9q:2,3q:2,2q:1,18p:1,16p:1,12p:1	8q:17,5p:17,1q:12,20q:10,3q:10,7p:8,12p:7,18p:7,2p:6,10p:6,19q:6,16p:6,6p:6,17q:4,20p:4,9q:3,7q:2,2q:2,3p:2,19p:2,17p:2,11q:1,4q:1	TP53:36,PIK3CA:29,TP63:27,RB1:27,PSIP1:25,17p:25,POLQ:25,8p:24,PIK3R1:23,EGFR:23,GNAS:23,ZC3H13:23,NCOR1:22,XPO4:22,13:22,ATM:21,21:21,COL1A2:21,MAP2K4:20,B2M:20,ATR:20,KRAS:20,GNA13:19,MLL:19,CACNA1E:18,RAC1:18,NF1:18,15:18,TRRAP:18,22:18,3p:18,FAT1:18,CHD3:17,8q:17,RBM39:17,ARID1A:17,TSC1:17,9:17,5p:17,CDKN2A:16,APC:16,5q:16,BRAF:16,BMPR1A:16,PTEN:16,TP53BP1:16,CBWD3:16,COL3A1:16,CNOT1:15,LATS1:15,MAP3K1:15,SMAD4:15,CUL1:15,PLCG1:15,PTCH1:15,RNF111:15,7:15,20:15,EP300:15,IRF2:15,MYC:15,DDR2:15,EPHA2:15,1p:15,MET:15,GATA3:15,SOS1:14,MAX:14,PBRM1:14,RASA1:14,SMAD2:14,STAG2:14,GTF2I:14,HIST2H2BE:14,MLL3:14,KLF5:14,10:14,FTSJD1:14,ARID1B:13,CRB1:13,GRIN2A:13,RAF1:13,PGR:13,KLF6:13,GPS2:13,EPAS1:13,PIK3CB:13,BRD7:13,6q:13,CCND1:13,CBFB:13,TTK:13,16q:13,YLPM1:13,CCAR1:13,AKT1:12,MGA:12,ELL2:12,NSD1:12,ERBB3:12,ARID2:12,CTNND1:12,SIN3A:12,1q:12,ATXN3:12,KIAA1267:12,COL11A1:12,NUP93:12,PIK3R2:12,19p:12,SETD2:12,FBXW7:12,BRCA2:12,3q:12,ERBB2:11,KRT15:11,PCBP1:11,9p:11,H3F3A:11,HLA-A:11,TCF12:11,14:11,PPP2R1A:11,FGFR3:11,MAP2K2:11,SCN2A:11,BRCA1:11,MYH9:11,RPL5:11,IDH1:11,MYCL1:11,KAT8:11,VHL:11,MTOR:11,RHOB:10,CTCF:10,THRAP3:10,18q:10,CDK4:10,CUL3:10,ERCC2:10,RXRA:10,LZTR1:10,MAPK1:10,BCOR:10,KRT222:10,PTPN11:10,NFE2L2:10,TRAF3:10,20q:10,SLC27A5:10,SMARCA4:10,SMARCA1:10,CDKN1B:10,AMD1:10,MAP2K1:10,STK11:10,MLL2:10,6p:10,TDG:10,NOTCH1:10,WAC:10,TGFBR2:10,KDR:9,SMAD3:9,ARHGAP35:9,AJUBA:9,LYRM4:9,10q:9,2p:9,10p:9,CREBBP:9,ACVR1B:9,RQCD1:9,ATRX:9,HLA-B:9,KDM6A:9,PTMA:9,6:9,11p:9,NF2:9,KEAP1:9,18:9,RET:9,4:9,RPL22:9,CHD4:9,IRF6:9,AXIN2:9,CDH1:9,G6PD:9,WTAP:9,DICER1:8,BAP1:8,7p:8,12p:8,18p:8,U2AF1:8,CDK12:8,CTNNB1:8,NRAS:8,INPPL1:8,GNA11:8,ACVR1:8,SOX17:8,DHX15:8,ACVR2A:8,RNF43:8,CIC:8,PPM1D:8,ZC3H18:8,FLT4:8,KIT:7,SF3B1:7,EIF1AX:7,USP9X:7,CDKN1A:7,SI:7,11:7,16p:7,FGFR2:7,ESR1:7,CHEK2:7,SCAF4:7,TBX3:7,JAK1:7,STAT3:7,RTF1:7,DNMT3A:7,2:7,4q:7,19q:6,BMPR2:6,RHOA:6,IDH2:6,19:6,4p:6,PPP6C:6,SPOP:6,WT1:6,BAX:6,CASP8:6,FOXA1:6,TNNI3K:6,ATF7IP:6,DDX3X:6,ZNF750:6,RRAS2:6,DYRK1A:6,SOX9:6,MSH6:5,CHD8:5,3:5,DAZAP1:5,ERBB4:5,ZFP36L2:5,9q:5,HRAS:5,FUBP1:5,FAM123B:5,ELF3:5,16:5,MSH2:5,FAT4:4,KMT2A:4,KMT2D:4,17q:4,HSP90AB1:4,NIPBL:4,MLL4:4,17:4,11q:4,20p:4,HEPH:4,AXIN1:4,HNRPDL:4,NAA15:4,ASXL1:3,METTL14:3,FOXA2:3,2q:3,KANSL1:3,GNAQ:3,KMT2C:3,BRE:3,BCL2L11:3,KDM5C:3,PPP3R1:3,1:3,EEF1A1:3,12:3,KMT2B:2,TBL1XR1:2,5:2,7q:2,CMTR2:2,SAMHD1:2,MYH2:2,IL1RAPL2:1,GRM7:1,RBM10:1,SF1:1,E2F1:1,HNRNPDL:1,AMER1:1
64	PIK3CA:6,KEAP1:4,CHD4:3,SI:3,CTNNB1:3,CACNA1E:3,SOS1:3,CRB1:3,COL11A1:2,GRM7:2,IL1RAPL2:2,TRRAP:2,EEF1A1:2,BRAF:2,PCBP1:2,PPP2R1A:2,MYH2:2,CUL1:2,SPOP:2,SF3B1:2,ERCC2:1,EPAS1:1,RXRA:1,STAT3:1,MET:1,SMARCA4:1,KRAS:1,KAT8:1,WT1:1,MTOR:1,CCND1:1,RBM39:1,WTAP:1,COL1A2:1,FAT4:1,FLT4:1,HEPH:1,COL3A1:1,ERBB4:1,SCN2A:1,GRIN2A:1,ESR1:1,PIK3CB:1,PPP6C:1,TDG:1,ATR:1,ERBB3:1,KIT:1,MAP2K1:1,MAPK1:1,POLQ:1,RET:1	TP63:28,POLQ:24,KRAS:23,MYC:23,ATR:23,MET:22,EGFR:22,BRAF:21,HIST2H2BE:21,CUL1:20,GTF2I:20,H3F3A:20,RAC1:20,FOXA1:20,G6PD:19,KRT15:19,COL1A2:19,PIK3CA:19,CACNA1E:17,DDR2:17,TRRAP:17,CRB1:17,PIK3CB:17,IDH1:17,ERBB2:16,PCBP1:16,COL3A1:16,CCND1:15,CDK4:15,KAT8:15,U2AF1:14,GNA13:14,TDG:14,AKT1:13,DICER1:13,EPAS1:13,NFE2L2:13,SOS1:13,ACVR1:13,FGFR3:12,PLCG1:12,RAF1:12,ERBB3:12,CHD4:12,SLC27A5:12,GNAS:12,NRAS:12,EIF1AX:11,ERCC2:11,COL11A1:11,SCN2A:11,MTOR:11,ERBB4:11,IDH2:10,RBM39:10,WT1:10,KEAP1:10,SF3B1:10,SMARCA4:10,PIK3R2:10,MYH9:10,STAT3:10,MAP2K1:10,HRAS:9,LZTR1:9,MAPK1:9,GRIN2A:9,PPP2R1A:8,WTAP:8,RXRA:8,TNNI3K:8,SOX17:8,RRAS2:7,GNA11:7,PTPN11:7,SMAD3:7,CTNNB1:6,GNAQ:6,KDR:6,RET:6,SPOP:6,RHOB:6,AMD1:6,FLT4:6,RHOA:5,ESR1:5,PPP6C:5,HEPH:5,FGFR2:4,MAP2K2:4,METTL14:3,SF1:2,EEF1A1:2,FAT4:2,KIT:2	PIK3CA:5,EGFR:3,SCN2A:2,ERBB2:1,G6PD:1,NFE2L2:1,TRRAP:1,COL3A1:1,KEAP1:1,RAF1:1,LZTR1:1,COL11A1:1,KRAS:1,TNNI3K:1,ERBB3:1,PPP2R1A:1	TP53:26,ATRX:6,CDKN2A:6,ARID2:4,KMT2C:4,PTEN:4,FAT1:4,NF1:4,ARID1A:3,TSC1:3,NCOR1:3,KMT2D:3,MLL3:3,PPM1D:3,APC:3,ARHGAP35:3,NSD1:3,CIC:3,CREBBP:3,DYRK1A:3,ATM:3,RB1:2,MAP3K1:2,THRAP3:2,SETD2:2,SMARCA1:2,SMAD4:2,TBX3:2,SOX9:2,PTCH1:2,SCAF4:2,AJUBA:2,USP9X:2,ASXL1:2,JAK1:2,AMER1:2,KMT2A:2,KMT2B:2,MLL4:2,SIN3A:2,PGR:2,ZC3H13:2,ARID1B:2,NIPBL:2,FBXW7:2,BAP1:1,CDKN1A:1,LATS1:1,KDM6A:1,MLL2:1,BMPR1A:1,IRF6:1,KDM5C:1,TCF12:1,ZC3H18:1,NUP93:1,ELL2:1,FUBP1:1,RPL5:1,FAM123B:1,CHD8:1,INPPL1:1,MLL:1,YLPM1:1,BCOR:1,RBM10:1,DDX3X:1,WAC:1,NAA15:1,DHX15:1,ACVR2A:1,ATF7IP:1,AXIN1:1,B2M:1,CDK12:1,CTCF:1,CTNND1:1,EP300:1,GATA3:1,KANSL1:1,KLF6:1,KRT222:1,MAP2K4:1,MGA:1,MSH2:1,MSH6:1,PBRM1:1,PIK3R1:1,RNF111:1,STAG2:1	PIK3R1:26,ZC3H13:23,RASA1:21,B2M:20,EP300:20,RB1:20,SMAD4:20,PSIP1:19,PTCH1:19,BMPR1A:19,CHD3:18,PTEN:18,KLF6:18,NOTCH1:17,STK11:17,NCOR1:16,PGR:16,ARID1B:16,TCF12:16,KLF5:16,MAP2K4:15,MLL:15,RNF111:15,APC:15,BCOR:15,CDKN2A:15,MAP3K1:15,FAT1:15,RPL22:15,TGFBR2:15,GATA3:15,ATM:14,USP9X:14,BAP1:14,SMAD2:14,EPHA2:14,ZC3H18:14,TP53BP1:14,NSD1:13,XPO4:13,GPS2:13,TSC1:13,CIC:13,LATS1:13,BRCA2:13,AJUBA:12,IRF2:12,PBRM1:12,MAX:12,BRD7:12,TBX3:12,RTF1:12,CHD8:11,CREBBP:11,FBXW7:11,SETD2:11,DYRK1A:11,PTMA:11,FTSJD1:11,RBM10:11,CASP8:10,INPPL1:10,HNRPDL:10,KDM6A:10,NF1:10,ACVR1B:10,MLL2:10,ELL2:10,MGA:10,SMARCA1:10,YLPM1:10,BMPR2:9,CUL3:9,DDX3X:9,ARID2:9,KDM5C:9,WAC:9,ATRX:9,KRT222:9,NUP93:9,ARID1A:9,BAX:9,CNOT1:9,NF2:9,RPL5:9,CBFB:9,CDH1:9,ARHGAP35:8,ZFP36L2:8,HLA-A:8,ATXN3:8,JAK1:8,RNF43:8,DHX15:8,CBWD3:8,SIN3A:8,CCAR1:8,SCAF4:8,KIAA1267:7,HLA-B:7,LYRM4:7,NIPBL:7,AXIN1:7,CDKN1A:7,TRAF3:7,MLL4:7,PPM1D:7,DAZAP1:7,CHEK2:7,FAM123B:7,ZNF750:7,ATF7IP:6,CDKN1B:6,THRAP3:6,NAA15:6,ACVR2A:6,AXIN2:6,STAG2:6,TTK:6,FUBP1:6,VHL:6,CDK12:6,RQCD1:5,TP53:5,IRF6:5,MYCL1:5,BRCA1:5,CTNND1:5,HSP90AB1:5,MLL3:5,SOX9:5,MSH6:4,DNMT3A:4,FOXA2:4,CTCF:4,ELF3:3,BRE:3,MSH2:3,TBL1XR1:3,ASXL1:3,E2F1:2,SAMHD1:2,PPP3R1:2,BCL2L11:2	TP53:10,KMT2A:2,MLL:2,ARHGAP35:2,FAT1:2,ARID1A:2,EPHA2:1,NF1:1,PTEN:1,BAP1:1,CMTR2:1,FTSJD1:1,NOTCH1:1,APC:1,KDM5C:1,ATM:1,AXIN1:1,JAK1:1,KLF6:1,PTCH1:1,ATRX:1,STK11:1,NF2:1,MAP3K1:1,MAX:1,RB1:1	13:21,4:19,15:18,10:18,22:17,18:17,21:16,9:14,14:12,11:8,19:7,6:6,17:6,2:5,16:5,1:1,3:1,5:1	7:16,20:13,12:7,21:5,2:5,3:3,5:3,22:3,1:3,19:2,9:2,13:2,8:2,16:2,15:2,17:1,14:1,6:1	5q:29,8p:28,3p:26,17p:25,6q:17,16q:16,19p:11,18q:11,1p:11,11p:10,4q:9,9q:8,9p:7,10q:6,4p:4,11q:4,16p:3,2q:3,18p:2,6p:2,17q:1,3q:1,10p:1,2p:1,12q:1	8q:25,5p:23,1q:23,3q:15,12p:10,7p:9,16p:9,17q:8,2p:8,20q:7,20p:6,6p:6,19q:5,18p:5,10p:3,11q:2,2q:2,3p:2,4p:2,12q:1,19p:1,7q:1,17p:1	TP53:41,PIK3CA:30,5q:29,TP63:28,8p:28,3p:28,PIK3R1:27,17p:26,KRAS:25,POLQ:25,ZC3H13:25,EGFR:25,8q:25,ATR:24,BRAF:23,MYC:23,RB1:23,MET:23,5p:23,PTEN:23,1q:23,13:23,CUL1:22,PTCH1:22,SMAD4:22,HIST2H2BE:21,B2M:21,EP300:21,CDKN2A:21,21:21,FAT1:21,RASA1:21,GTF2I:20,H3F3A:20,G6PD:20,RAC1:20,BMPR1A:20,COL1A2:20,15:20,CACNA1E:20,TRRAP:20,22:20,CRB1:20,FOXA1:20,KLF6:20,NCOR1:19,KRT15:19,APC:19,PSIP1:19,4:19,ATM:18,MLL:18,PGR:18,PCBP1:18,CHD3:18,MAP3K1:18,ARID1B:18,NOTCH1:18,STK11:18,PIK3CB:18,10:18,COL3A1:18,ERBB2:17,TCF12:17,6q:17,DDR2:17,18:17,IDH1:17,BAP1:16,MAP2K4:16,NSD1:16,RNF111:16,CCND1:16,ATRX:16,TSC1:16,BCOR:16,USP9X:16,9:16,7:16,3q:16,KAT8:16,CIC:16,SOS1:16,KLF5:16,16q:16,GATA3:16,CHD4:15,TDG:15,NF1:15,RPL22:15,CDK4:15,KEAP1:15,EPHA2:15,TGFBR2:15,ZC3H18:15,U2AF1:14,AJUBA:14,CREBBP:14,EPAS1:14,ERBB3:14,GNA13:14,ARID1A:14,LATS1:14,COL11A1:14,DYRK1A:14,NFE2L2:14,SMAD2:14,SCN2A:14,TBX3:14,TP53BP1:14,AKT1:13,DICER1:13,RAF1:13,ARHGAP35:13,XPO4:13,GPS2:13,20:13,ARID2:13,FBXW7:13,SETD2:13,PBRM1:13,MAX:13,14:13,BRCA2:13,ACVR1:13,ERCC2:12,FGFR3:12,PLCG1:12,CHD8:12,16p:12,19p:12,IRF2:12,SF3B1:12,SMARCA1:12,SLC27A5:12,GNAS:12,BRD7:12,FTSJD1:12,MTOR:12,NRAS:12,ERBB4:12,RTF1:12,RBM10:12,PPP2R1A:11,RBM39:11,INPPL1:11,KDM6A:11,WT1:11,JAK1:11,KDM5C:11,MLL2:11,ELL2:11,EIF1AX:11,SMARCA4:11,MGA:11,PTMA:11,YLPM1:11,18q:11,STAT3:11,1p:11,MAP2K1:11,IDH2:10,CASP8:10,2:10,11p:10,DDX3X:10,HNRPDL:10,12p:10,ACVR1B:10,LZTR1:10,WAC:10,PIK3R2:10,KRT222:10,MAPK1:10,MYH9:10,NUP93:10,NF2:10,PPM1D:10,RPL5:10,SIN3A:10,GRIN2A:10,SCAF4:10,WTAP:9,BMPR2:9,CUL3:9,4q:9,CTNNB1:9,HRAS:9,NIPBL:9,7p:9,RXRA:9,AXIN1:9,TNNI3K:9,19:9,17q:9,DHX15:9,BAX:9,CNOT1:9,MLL4:9,CBFB:9,2p:9,CDH1:9,THRAP3:8,ZFP36L2:8,9q:8,CDKN1A:8,HLA-A:8,11:8,ATXN3:8,SOX17:8,RNF43:8,MLL3:8,6p:8,SPOP:8,CBWD3:8,FAM123B:8,CCAR1:8,ATF7IP:7,KIAA1267:7,6:7,HLA-B:7,LYRM4:7,RRAS2:7,18p:7,NAA15:7,9p:7,TRAF3:7,20q:7,ACVR2A:7,STAG2:7,17:7,RET:7,12:7,GNA11:7,DAZAP1:7,FUBP1:7,PTPN11:7,CHEK2:7,ZNF750:7,SMAD3:7,16:7,CDK12:7,FLT4:7,SOX9:7,CDKN1B:6,10q:6,20p:6,IRF6:6,4p:6,AXIN2:6,ESR1:6,GNAQ:6,KDR:6,PPP6C:6,HEPH:6,TTK:6,RHOB:6,11q:6,VHL:6,AMD1:6,CTNND1:6,RHOA:5,MSH6:5,RQCD1:5,2q:5,19q:5,MYCL1:5,BRCA1:5,CTCF:5,HSP90AB1:5,ASXL1:5,3:4,10p:4,KMT2A:4,KMT2C:4,FGFR2:4,DNMT3A:4,FOXA2:4,MSH2:4,EEF1A1:4,MAP2K2:4,5:4,1:4,ELF3:3,KMT2D:3,BRE:3,METTL14:3,TBL1XR1:3,FAT4:3,SI:3,KIT:3,SF1:2,E2F1:2,SAMHD1:2,PPP3R1:2,GRM7:2,12q:2,8:2,IL1RAPL2:2,BCL2L11:2,AMER1:2,MYH2:2,KMT2B:2,7q:1,CMTR2:1,KANSL1:1
65	KIT:4,KEAP1:4,COL11A1:4,ERBB4:4,ERBB3:3,SMARCA4:3,CACNA1E:3,PIK3CA:3,SCN2A:3,DICER1:3,FGFR2:3,PPP2R1A:3,CTNNB1:2,MYH9:2,NFE2L2:2,GRIN2A:2,POLQ:2,CRB1:2,SI:2,COL1A2:2,EGFR:2,SF3B1:2,RBM39:1,CHD4:1,EPAS1:1,H3F3A:1,GTF2I:1,EEF1A1:1,PLCG1:1,RHOB:1,KRAS:1,TNNI3K:1,GNAS:1,FGFR3:1,KRT15:1,PIK3CB:1,MET:1,BRAF:1,GNA11:1,MYH2:1,PCBP1:1,RAC1:1,RHOA:1,ATR:1,ERBB2:1,GRM7:1,NRAS:1,PTPN11:1,SOS1:1,WT1:1	MYC:28,COL1A2:27,TP63:27,CUL1:26,POLQ:26,CDK4:25,G6PD:25,TRRAP:25,TDG:24,BRAF:23,EGFR:23,MET:23,ATR:23,KRT15:23,GTF2I:22,GNAS:21,PLCG1:21,FOXA1:21,KRAS:20,RAC1:20,AKT1:20,PIK3CA:20,ERCC2:19,HIST2H2BE:19,GNA13:18,DDR2:17,CCND1:17,RBM39:16,RXRA:16,SLC27A5:16,SOS1:16,STAT3:16,MAPK1:16,KEAP1:15,IDH2:15,MAP2K1:15,PCBP1:15,ERBB2:14,SMAD3:14,CHD4:13,ERBB3:13,SMARCA4:13,SOX17:13,H3F3A:13,MYH9:13,KAT8:12,PPP6C:12,DICER1:12,EPAS1:12,SCN2A:12,ACVR1:12,GRIN2A:11,KIT:11,PPP2R1A:11,PTPN11:11,U2AF1:11,COL3A1:11,LZTR1:11,NFE2L2:11,IDH1:11,MAP2K2:10,PIK3R2:10,PIK3CB:10,HRAS:10,RRAS2:10,RHOB:9,SPOP:9,CRB1:9,FGFR3:8,GNA11:8,MTOR:8,CTNNB1:8,NRAS:8,RET:8,CACNA1E:8,WT1:8,WTAP:8,EIF1AX:7,KDR:7,METTL14:7,RAF1:7,RHOA:7,SF1:7,SF3B1:7,HEPH:6,ERBB4:6,EEF1A1:6,FAT4:5,FLT4:5,GNAQ:5,COL11A1:5,TNNI3K:5,FGFR2:4,AMD1:4,ESR1:4,IL1RAPL2:2	PIK3CA:6,CACNA1E:4,NFE2L2:3,POLQ:2,CHD4:2,GNA13:1,GTF2I:1,PLCG1:1,EGFR:1,GRIN2A:1,COL11A1:1,KRAS:1,KEAP1:1,MYH9:1,SF3B1:1,COL3A1:1,PTPN11:1,TP63:1,TRRAP:1,KAT8:1	TP53:26,KMT2D:10,KMT2C:8,MLL2:7,MLL3:6,ARID1A:5,MGA:5,AXIN1:5,CREBBP:4,PTCH1:4,BRCA2:4,FAT1:4,ARHGAP35:4,NF1:3,CTCF:3,ZC3H13:3,ATM:3,FBXW7:3,CHD8:3,HNRNPDL:2,AMER1:2,BRCA1:2,SETD2:2,PSIP1:2,CHEK2:2,DNMT3A:2,EP300:2,HLA-B:2,NIPBL:2,SCAF4:2,USP9X:2,RASA1:2,NOTCH1:2,KMT2B:2,ATF7IP:2,CDKN2A:2,NSD1:2,STAG2:2,NCOR1:2,TSC1:2,PTEN:2,RNF111:2,PIK3R1:2,AJUBA:2,ARID2:2,ATRX:2,SMAD2:2,KMT2A:2,HNRPDL:1,YLPM1:1,SMARCA1:1,BRE:1,TCF12:1,SIN3A:1,PPM1D:1,CCAR1:1,MLL4:1,ARID1B:1,KDM6A:1,TTK:1,CNOT1:1,APC:1,ACVR1B:1,CIC:1,EPHA2:1,FOXA2:1,MLL:1,ASXL1:1,CASP8:1,CDKN1B:1,CMTR2:1,CTNND1:1,CUL3:1,GATA3:1,KANSL1:1,KRT222:1,MSH6:1,MYCL:1,PBRM1:1,RB1:1,RNF43:1,TBL1XR1:1,THRAP3:1,TRAF3:1,ZNF750:1,RBM10:1	PIK3R1:25,ZC3H13:23,RB1:22,PTEN:22,TGFBR2:20,MLL:19,PTCH1:19,KLF5:18,MAP2K4:18,ATM:17,PGR:17,MAP3K1:17,NCOR1:17,BMPR1A:17,SETD2:17,FTSJD1:17,EP300:16,SMAD4:16,ARHGAP35:16,KLF6:16,NF2:15,LYRM4:15,NOTCH1:15,PSIP1:15,ATXN3:15,BCOR:15,XPO4:14,BAX:14,CIC:14,APC:14,GATA3:14,RASA1:14,CHD3:14,VHL:14,FAT1:13,INPPL1:13,CDH1:13,RNF111:13,STK11:13,B2M:13,CDKN2A:13,ATRX:13,KDM6A:13,CUL3:12,HLA-A:12,CBFB:12,EPHA2:12,RPL5:12,RPL22:12,JAK1:12,TP53BP1:12,USP9X:12,YLPM1:12,WAC:12,ELL2:11,NSD1:11,TSC1:11,HLA-B:11,BMPR2:11,TCF12:11,CBWD3:11,FAM123B:11,NF1:11,DYRK1A:11,SMAD2:11,PBRM1:11,KDM5C:11,BRD7:11,MAX:10,GPS2:10,CASP8:10,IRF2:10,MLL4:10,CNOT1:10,SMARCA1:10,CHD8:10,AJUBA:10,DDX3X:10,BRCA2:9,LATS1:9,ZC3H18:9,CDKN1A:9,ARID1B:9,BAP1:9,RTF1:9,KRT222:9,RBM10:9,CCAR1:9,ACVR2A:8,NIPBL:8,TP53:8,FBXW7:8,ARID1A:8,MYCL1:7,ZFP36L2:7,ACVR1B:7,TTK:7,FUBP1:7,KIAA1267:7,MGA:7,SOX9:7,TBX3:7,STAG2:7,CTNND1:7,TRAF3:6,CHEK2:6,CREBBP:6,MLL2:6,AXIN2:6,SIN3A:6,ATF7IP:6,CDKN1B:6,CTCF:6,NUP93:6,CDK12:6,NAA15:5,TBL1XR1:5,PTMA:5,ARID2:5,MLL3:5,RQCD1:5,AXIN1:5,SCAF4:5,DHX15:5,FOXA2:4,HNRPDL:4,BCL2L11:4,HSP90AB1:4,PPM1D:4,ASXL1:3,BRCA1:3,THRAP3:3,IRF6:3,PPP3R1:3,SAMHD1:3,DNMT3A:3,MSH2:3,MSH6:3,RNF43:2,E2F1:2,BRE:2,ZNF750:2,ELF3:2,DAZAP1:1	RB1:3,TP53:3,NF1:2,MAP3K1:2,SMAD4:2,FAT1:1,CHD3:1,PTEN:1,APC:1,HNRNPDL:1,HNRPDL:1,STAG2:1,USP9X:1,PBRM1:1,PSIP1:1,STK11:1,TSC1:1,ARHGAP35:1,KMT2D:1,MLL2:1,RASA1:1,CHD8:1,TGFBR2:1,MAP2K4:1,ARID1A:1,KMT2C:1,MLL3:1,TCF12:1,SETD2:1,GATA3:1,BRCA2:1,CDH1:1,CMTR2:1,CNOT1:1,FTSJD1:1,KMT2A:1,MLL:1,PGR:1,PIK3R1:1,ZC3H18:1	13:33,22:17,14:17,21:17,4:16,9:16,11:14,15:14,18:12,10:12,6:7,2:6,16:6,19:5,3:4,17:4,1:3,5:2,12:1	7:16,20:15,12:8,8:8,22:6,5:4,2:4,15:4,16:3,4:2,19:2,21:2,3:1,9:1,14:1,6:1,1:1,13:1	17p:32,3p:27,5q:26,8p:20,6q:18,16q:17,1p:15,18q:13,9p:12,10q:12,19p:11,4q:8,11p:7,11q:7,4p:7,9q:5,10p:5,2q:4,6p:2,18p:1,7p:1,16p:1,20p:1,2p:1,12p:1,3q:1	8q:22,1q:20,5p:20,3q:16,2p:13,17q:11,19q:9,12p:9,20q:9,20p:8,7p:7,16p:7,10p:5,6p:5,7q:4,18p:3,12q:3,9q:3,3p:2,4p:2,5q:1,11q:1	TP53:37,13:34,17p:32,POLQ:30,COL1A2:29,PIK3CA:29,3p:29,MYC:28,TP63:28,PIK3R1:28,5q:27,CUL1:26,EGFR:26,TRRAP:26,RB1:26,ZC3H13:26,CDK4:25,G6PD:25,PTEN:25,BRAF:24,GTF2I:24,MET:24,TDG:24,ATR:24,KRT15:24,PLCG1:23,22:23,PTCH1:23,GNAS:22,KRAS:22,8q:22,RAC1:21,MLL:21,FOXA1:21,ARHGAP35:21,TGFBR2:21,KEAP1:20,AKT1:20,ATM:20,8p:20,1q:20,5p:20,SETD2:20,ERCC2:19,21:19,HIST2H2BE:19,GNA13:19,MAP2K4:19,MAP3K1:19,NCOR1:19,KLF5:18,15:18,4:18,EP300:18,PGR:18,FAT1:18,SMAD4:18,14:18,6q:18,PSIP1:18,FTSJD1:18,RBM39:17,DDR2:17,SOS1:17,16q:17,CCND1:17,NOTCH1:17,9:17,BMPR1A:17,RASA1:17,3q:17,CHD4:16,ERBB3:16,RXRA:16,SLC27A5:16,SMARCA4:16,NF1:16,MYH9:16,NFE2L2:16,STAT3:16,MAPK1:16,7:16,PCBP1:16,APC:16,GATA3:16,KLF6:16,KIT:15,20:15,NF2:15,DICER1:15,ERBB2:15,IDH2:15,MAP2K1:15,LYRM4:15,RNF111:15,CHD3:15,1p:15,CACNA1E:15,CIC:15,ATXN3:15,CDKN2A:15,ATRX:15,BCOR:15,USP9X:15,SCN2A:15,GRIN2A:14,PPP2R1A:14,BRCA2:14,XPO4:14,11:14,H3F3A:14,ARID1A:14,TSC1:14,SMAD3:14,BAX:14,CDH1:14,STK11:14,MLL2:14,2p:14,CHD8:14,VHL:14,KDM6A:14,KAT8:13,PTPN11:13,SOX17:13,EPAS1:13,CUL3:13,INPPL1:13,NSD1:13,18q:13,YLPM1:13,HLA-B:13,TCF12:13,EPHA2:13,B2M:13,SMAD2:13,PBRM1:13,PPP6C:12,18:12,9p:12,COL3A1:12,MGA:12,10q:12,MLL3:12,HLA-A:12,CBFB:12,RPL5:12,RPL22:12,CNOT1:12,JAK1:12,TP53BP1:12,AJUBA:12,WAC:12,10:12,ACVR1:12,U2AF1:11,LZTR1:11,KMT2D:11,ELL2:11,17q:11,PIK3CB:11,BMPR2:11,CASP8:11,MLL4:11,19p:11,CBWD3:11,FBXW7:11,CRB1:11,FAM123B:11,SMARCA1:11,IDH1:11,DYRK1A:11,KDM5C:11,BRD7:11,CTNNB1:10,MAP2K2:10,PIK3R2:10,2:10,CREBBP:10,MAX:10,10p:10,GPS2:10,NIPBL:10,ZC3H18:10,IRF2:10,12p:10,HRAS:10,RHOB:10,COL11A1:10,RRAS2:10,ARID1B:10,ERBB4:10,KRT222:10,SF3B1:10,RBM10:10,CCAR1:10,DDX3X:10,STAG2:10,AXIN1:10,FGFR3:9,GNA11:9,12:9,16:9,LATS1:9,19q:9,NRAS:9,KMT2C:9,WT1:9,CDKN1A:9,20q:9,SPOP:9,BAP1:9,RTF1:9,4p:9,CTCF:9,20p:9,6:8,MTOR:8,8:8,RHOA:8,9q:8,7p:8,RET:8,ACVR2A:8,4q:8,16p:8,CHEK2:8,ACVR1B:8,TTK:8,11q:8,WTAP:8,ATF7IP:8,CTNND1:8,EIF1AX:7,KDR:7,METTL14:7,19:7,RAF1:7,SF1:7,11p:7,6p:7,MYCL1:7,TRAF3:7,ZFP36L2:7,FUBP1:7,KIAA1267:7,SOX9:7,FGFR2:7,EEF1A1:7,SIN3A:7,TBX3:7,ARID2:7,CDKN1B:7,SCAF4:7,HEPH:6,5:6,HNRPDL:6,TNNI3K:6,AXIN2:6,TBL1XR1:6,NUP93:6,CDK12:6,FAT4:5,FLT4:5,GNAQ:5,3:5,FOXA2:5,NAA15:5,BRCA1:5,PTMA:5,DNMT3A:5,PPM1D:5,RQCD1:5,DHX15:5,1:4,17:4,7q:4,18p:4,2q:4,ASXL1:4,BCL2L11:4,AMD1:4,THRAP3:4,ESR1:4,HSP90AB1:4,MSH6:4,HNRNPDL:3,RNF43:3,BRE:3,12q:3,IRF6:3,PPP3R1:3,SAMHD1:3,ZNF750:3,MSH2:3,KMT2A:3,IL1RAPL2:2,AMER1:2,E2F1:2,KMT2B:2,SI:2,ELF3:2,CMTR2:2,DAZAP1:1,MYH2:1,GRM7:1,KANSL1:1,MYCL:1
66	PIK3CA:5,CACNA1E:3,CHD4:3,CTNNB1:2,SF3B1:2,GRM7:2,KIT:2,PPP2R1A:2,SMARCA4:2,ATR:1,KDR:1,U2AF1:1,IDH2:1,KEAP1:1,MTOR:1,GRIN2A:1,FGFR3:1,EGFR:1,RAC1:1,CUL1:1,FGFR2:1,IDH1:1,SOS1:1,SPOP:1	GNAS:20,PLCG1:20,POLQ:19,TP63:17,COL1A2:16,KRAS:15,HIST2H2BE:14,RAF1:14,COL3A1:14,CUL1:13,TRRAP:13,RBM39:13,MYC:13,ATR:12,EGFR:12,H3F3A:12,MET:12,CACNA1E:11,CDK4:11,ERBB3:11,NRAS:11,KRT15:11,U2AF1:11,ERBB2:10,PCBP1:10,GTF2I:10,SOS1:10,CCND1:10,CRB1:10,SCN2A:10,CHD4:10,SMARCA4:10,RAC1:9,PIK3CB:9,SLC27A5:9,ACVR1:9,FOXA1:9,KEAP1:9,DDR2:9,KDR:8,LZTR1:8,BRAF:8,DICER1:8,COL11A1:8,PIK3CA:8,ERCC2:8,SF3B1:8,RRAS2:8,G6PD:7,IDH1:7,MAP2K1:7,MTOR:7,AKT1:7,WT1:7,RET:7,ERBB4:7,KAT8:7,HEPH:6,MAPK1:6,RHOB:6,NFE2L2:6,FGFR3:6,TDG:6,PIK3R2:6,HRAS:6,KIT:5,MYH9:5,RHOA:5,SOX17:5,FGFR2:5,GRIN2A:5,PPP2R1A:5,EPAS1:5,GNA13:5,IDH2:5,SF1:5,SMAD3:5,TNNI3K:5,EIF1AX:4,AMD1:4,SPOP:4,MAP2K2:4,ESR1:4,EEF1A1:4,CTNNB1:4,GNAQ:3,STAT3:3,METTL14:3,PTPN11:3,GNA11:3,FLT4:3,RXRA:2,FAT4:2,WTAP:2,MYH2:1	PIK3CA:2,NRAS:2,IDH2:1,TP63:1,RXRA:1,KRT15:1,CTNNB1:1,CRB1:1,KRAS:1,COL11A1:1,NFE2L2:1,PIK3CB:1,ERBB2:1	TP53:14,ARID1A:5,AMER1:4,ARHGAP35:4,KMT2A:3,KMT2C:3,NIPBL:3,PTEN:3,CHD3:2,RNF111:2,ATRX:2,KANSL1:2,KDM6A:2,KMT2D:2,MLL3:2,SMARCA1:2,USP9X:2,YLPM1:2,NSD1:2,BRCA2:2,FBXW7:2,IRF6:2,SCAF4:2,BCOR:2,BRD7:2,ZFP36L2:1,ELF3:1,EPHA2:1,SMAD2:1,DDX3X:1,TRAF3:1,TCF12:1,CDKN2A:1,INPPL1:1,CMTR2:1,FTSJD1:1,MSH6:1,WAC:1,AXIN1:1,CREBBP:1,PGR:1,KRT222:1,MAP2K4:1,ACVR1B:1,ACVR2A:1,APC:1,ARID2:1,ASXL1:1,ATF7IP:1,ATM:1,B2M:1,BAP1:1,BRCA1:1,CHD8:1,CTCF:1,CTNND1:1,CUL3:1,DYRK1A:1,EP300:1,FAT1:1,GPS2:1,HNRNPDL:1,JAK1:1,KMT2B:1,MAP3K1:1,MSH2:1,NF1:1,PBRM1:1,RASA1:1,RB1:1,RBM10:1,RPL22:1,SETD2:1,STAG2:1,TBX3:1,ZC3H13:1,ARID1B:1	BMPR1A:18,FAT1:18,NOTCH1:16,PTEN:16,WAC:16,YLPM1:16,TRAF3:16,PTCH1:16,SMAD4:16,RNF111:16,ARID1B:15,APC:15,LATS1:15,MLL:15,TSC1:15,EP300:14,ELL2:14,TCF12:14,ATM:14,SMAD2:14,CBWD3:14,FTSJD1:13,XPO4:13,NCOR1:13,RB1:13,RASA1:13,KLF5:13,CNOT1:12,GATA3:12,RPL5:12,ZC3H13:12,ATF7IP:12,PGR:12,IRF2:12,PSIP1:12,KLF6:12,PIK3R1:12,SIN3A:12,B2M:12,MAX:12,CHD3:11,DHX15:11,ATRX:11,FAM123B:11,MAP2K4:11,NSD1:11,CDKN2A:11,ARID2:11,MGA:11,RTF1:11,TBX3:11,TP53BP1:11,ARID1A:11,ATXN3:10,PBRM1:10,CTNND1:10,CUL3:10,BMPR2:10,DYRK1A:10,NAA15:10,ACVR1B:10,AJUBA:10,CCAR1:10,CHD8:10,PTMA:10,NF1:10,BRD7:9,CDH1:9,EPHA2:9,NF2:9,CDKN1B:9,RQCD1:9,MLL2:9,CDK12:9,FBXW7:9,SETD2:9,FUBP1:8,GPS2:8,ARHGAP35:8,BAP1:8,CIC:8,STAG2:8,HNRPDL:8,DDX3X:8,BAX:8,STK11:8,MLL3:8,KDM6A:8,ZNF750:8,ACVR2A:7,CREBBP:7,JAK1:7,RPL22:7,SCAF4:7,CBFB:7,TGFBR2:7,VHL:7,CASP8:7,KDM5C:7,KRT222:7,RNF43:7,BCL2L11:6,CTCF:6,MAP3K1:6,SMARCA1:6,BCOR:6,USP9X:6,AXIN2:6,BRCA1:6,KIAA1267:6,PPM1D:6,ELF3:5,HLA-B:5,IRF6:5,TBL1XR1:5,TP53:5,INPPL1:5,TTK:5,ZC3H18:5,RBM10:5,SOX9:5,BRCA2:5,AXIN1:4,MYCL1:4,NUP93:4,THRAP3:4,BRE:4,NIPBL:4,PPP3R1:4,MLL4:4,CDKN1A:3,HSP90AB1:3,FOXA2:3,ZFP36L2:3,DNMT3A:3,LYRM4:3,HLA-A:3,MSH2:2,MSH6:2,CHEK2:2,ASXL1:2,DAZAP1:1,SAMHD1:1	TP53:6,RB1:3,STAG2:2,ATM:1,KDM6A:1,TP53BP1:1,FAT1:1,INPPL1:1,BRCA2:1,PTEN:1,ZC3H18:1,PSIP1:1,KMT2D:1,MLL2:1,PGR:1,NCOR1:1,CHEK2:1,FBXW7:1	9:15,14:14,22:14,15:13,18:11,4:11,13:11,11:7,10:7,21:6,16:5,3:3,17:3,19:2,8:1,12:1,5:1,6:1	20:13,7:9,8:7,2:5,17:4,3:4,21:4,16:4,1:3,14:3,22:3,13:3,19:2,12:2,5:1,9:1,6:1	17p:14,5q:14,6q:12,8p:10,10q:10,19p:9,16q:9,3p:8,1p:8,9p:7,11p:5,4q:5,18q:5,9q:4,4p:3,2q:2,11q:2,6p:2,3q:2,18p:1,19q:1,10p:1,12q:1,5p:1,16p:1,17q:1	5p:13,1q:12,8q:10,12p:9,6p:9,3q:8,20q:8,17q:7,18p:6,7q:5,10p:5,2p:4,19q:4,16p:4,7p:3,20p:2,17p:2,12q:1,5q:1,4p:1	TP53:25,FAT1:20,PTEN:20,GNAS:20,PLCG1:20,POLQ:19,BMPR1A:18,YLPM1:18,TP63:18,RNF111:18,WAC:17,RB1:17,TRAF3:17,14:17,22:17,KRAS:16,ARID1B:16,NOTCH1:16,COL1A2:16,ARID1A:16,APC:16,ATM:16,17p:16,PTCH1:16,SMAD4:16,9:16,EP300:15,LATS1:15,MLL:15,TCF12:15,TSC1:15,PIK3CA:15,SMAD2:15,5q:15,CACNA1E:14,CUL1:14,FTSJD1:14,5p:14,HIST2H2BE:14,RAF1:14,ELL2:14,NCOR1:14,PGR:14,RASA1:14,COL3A1:14,CBWD3:14,13:14,ATR:13,TRRAP:13,CHD3:13,XPO4:13,ZC3H13:13,NRAS:13,RBM39:13,ATF7IP:13,ATRX:13,NSD1:13,EGFR:13,PSIP1:13,20:13,15:13,MYC:13,B2M:13,KLF5:13,CHD4:13,CNOT1:12,GATA3:12,RPL5:12,6q:12,U2AF1:12,ARHGAP35:12,MAP2K4:12,KRT15:12,CDKN2A:12,IRF2:12,KLF6:12,PIK3R1:12,H3F3A:12,ARID2:12,SIN3A:12,TBX3:12,TP53BP1:12,1q:12,MET:12,MAX:12,SMARCA4:12,FBXW7:12,CDK4:11,BRD7:11,DHX15:11,ERBB2:11,ERBB3:11,FAM123B:11,PBRM1:11,STAG2:11,18:11,SOS1:11,CTNND1:11,CUL3:11,4:11,DYRK1A:11,KDM6A:11,ACVR1B:11,CHD8:11,MGA:11,RTF1:11,CRB1:11,6p:11,NF1:11,RAC1:10,ATXN3:10,EPHA2:10,PCBP1:10,PIK3CB:10,3q:10,8q:10,GTF2I:10,8p:10,CCND1:10,BMPR2:10,NAA15:10,10q:10,AJUBA:10,CCAR1:10,MLL2:10,21:10,SCN2A:10,SF3B1:10,MLL3:10,PTMA:10,KEAP1:10,SETD2:10,KDR:9,CDH1:9,GPS2:9,NF2:9,SCAF4:9,12p:9,SLC27A5:9,BAP1:9,CDKN1B:9,ACVR1:9,COL11A1:9,FOXA1:9,DDX3X:9,RQCD1:9,16:9,19p:9,7:9,16q:9,CDK12:9,DDR2:9,IDH1:8,LZTR1:8,ACVR2A:8,CREBBP:8,FUBP1:8,JAK1:8,RPL22:8,3p:8,BRAF:8,DICER1:8,MTOR:8,CIC:8,20q:8,HNRPDL:8,ERCC2:8,SMARCA1:8,USP9X:8,BAX:8,STK11:8,17q:8,BRCA2:8,1p:8,BCOR:8,KRT222:8,ZNF750:8,RRAS2:8,8:8,CTNNB1:7,G6PD:7,KIT:7,MAP2K1:7,IRF6:7,9p:7,18p:7,IDH2:7,CBFB:7,INPPL1:7,AKT1:7,NFE2L2:7,WT1:7,CTCF:7,MAP3K1:7,17:7,11:7,3:7,PPP2R1A:7,RET:7,NIPBL:7,TGFBR2:7,VHL:7,ERBB4:7,FGFR3:7,KAT8:7,CASP8:7,KDM5C:7,10:7,BRCA1:7,RNF43:7,HEPH:6,MAPK1:6,RHOB:6,BCL2L11:6,ELF3:6,10p:6,FGFR2:6,GRIN2A:6,TDG:6,ZC3H18:6,RBM10:6,PIK3R2:6,AXIN2:6,KIAA1267:6,PPM1D:6,HRAS:6,AXIN1:5,HLA-B:5,TBL1XR1:5,11p:5,MYH9:5,7q:5,4q:5,19q:5,RHOA:5,SOX17:5,TTK:5,18q:5,16p:5,EPAS1:5,GNA13:5,SPOP:5,SF1:5,SMAD3:5,SOX9:5,TNNI3K:5,2:5,EIF1AX:4,MYCL1:4,NUP93:4,THRAP3:4,ZFP36L2:4,BRE:4,4p:4,2p:4,AMD1:4,AMER1:4,PPP3R1:4,MAP2K2:4,ESR1:4,MLL4:4,19:4,EEF1A1:4,9q:4,GNAQ:3,KMT2A:3,7p:3,CDKN1A:3,STAT3:3,HSP90AB1:3,1:3,RXRA:3,KMT2C:3,KMT2D:3,METTL14:3,PTPN11:3,FOXA2:3,MSH2:3,MSH6:3,CHEK2:3,GNA11:3,DNMT3A:3,LYRM4:3,HLA-A:3,FLT4:3,ASXL1:3,12:3,KANSL1:2,2q:2,11q:2,5:2,12q:2,20p:2,GRM7:2,FAT4:2,WTAP:2,6:2,MYH2:1,CMTR2:1,DAZAP1:1,SAMHD1:1,HNRNPDL:1,KMT2B:1
67	TRRAP:4,SI:4,POLQ:4,ERBB4:4,CHD4:3,IDH1:3,MYH2:3,NFE2L2:3,MYH9:2,SF1:2,TDG:2,CRB1:2,FOXA1:2,RET:2,CTNNB1:2,KIT:2,FLT4:2,SCN2A:2,CACNA1E:2,KRAS:2,COL11A1:2,FGFR2:2,COL1A2:2,FAT4:2,MTOR:2,GRIN2A:2,GRM7:2,IDH2:2,PTPN11:1,FGFR3:1,PIK3R2:1,IL1RAPL2:1,HEPH:1,DDR2:1,KEAP1:1,MAPK1:1,TP63:1,CDK4:1,AKT1:1,EPAS1:1,ERBB3:1,MAP2K1:1,PPP2R1A:1,SF3B1:1,SOS1:1,WT1:1,SMARCA4:1,ATR:1,CUL1:1,DICER1:1,PIK3CA:1,MET:1	KRT15:19,EGFR:18,RAC1:18,TP63:18,GNAS:17,MYC:16,CDK4:16,H3F3A:15,KRAS:15,POLQ:14,TDG:14,CCND1:14,SOS1:14,ATR:13,GTF2I:13,HIST2H2BE:13,RAF1:13,BRAF:13,ERBB2:13,GNA13:13,COL3A1:13,DDR2:13,COL1A2:12,RBM39:12,TRRAP:12,MET:12,IDH1:12,ACVR1:12,CUL1:11,LZTR1:11,PLCG1:11,U2AF1:11,AKT1:11,FOXA1:11,SCN2A:11,STAT3:11,G6PD:11,ERBB3:10,EPAS1:10,PCBP1:10,SOX17:10,RRAS2:10,NRAS:9,PIK3CA:9,NFE2L2:9,HRAS:9,MYH9:9,PIK3R2:8,SMARCA4:8,CRB1:8,RXRA:8,WTAP:8,KEAP1:8,RHOB:8,SMAD3:8,MTOR:8,ERCC2:7,KAT8:7,SF3B1:7,AMD1:7,ESR1:7,MAP2K2:7,PIK3CB:7,CACNA1E:7,WT1:7,CHD4:7,PTPN11:7,CTNNB1:6,COL11A1:6,PPP6C:6,DICER1:6,GNA11:6,MAP2K1:6,PPP2R1A:5,GRIN2A:5,SPOP:5,ERBB4:5,KDR:5,MAPK1:5,IDH2:5,TNNI3K:4,FGFR3:4,EEF1A1:4,RHOA:4,HEPH:4,FGFR2:3,SLC27A5:3,EIF1AX:3,FAT4:3,KIT:2,METTL14:2,RET:2,SF1:2,FLT4:2,GNAQ:1	PIK3CA:4,KRAS:4,COL11A1:3,POLQ:2,NRAS:2,COL3A1:2,RET:2,KDR:2,COL1A2:2,BRAF:1,GNAS:1,MYH9:1,PTPN11:1,AMD1:1,EEF1A1:1,GTF2I:1,MAP2K1:1,SMARCA4:1,ESR1:1,NFE2L2:1,EGFR:1,KIT:1,PIK3R2:1,ERBB3:1,ERBB4:1	TP53:19,KMT2D:7,KMT2C:7,CREBBP:6,FAT1:5,PIK3R1:5,AMER1:5,SMARCA1:4,USP9X:4,KMT2A:4,KDM5C:4,FBXW7:4,KMT2B:4,ARID1A:4,MAP3K1:3,MLL3:3,PSIP1:3,SCAF4:3,KDM6A:3,APC:3,EP300:3,SETD2:3,TCF12:3,MLL2:3,BCOR:3,NF1:3,NSD1:3,CASP8:3,PTCH1:3,DDX3X:3,ATM:3,BRCA2:3,MGA:2,ZFP36L2:2,ARHGAP35:2,STAG2:2,ARID1B:2,ATRX:2,INPPL1:2,ACVR2A:2,CDKN2A:2,ARID2:2,SOX9:2,RNF111:2,BRCA1:2,CHEK2:2,CMTR2:2,NIPBL:2,ZC3H13:2,ASXL1:2,ATF7IP:2,CDK12:2,CDKN1B:2,CIC:2,GATA3:2,MSH6:2,PTEN:2,RASA1:2,RB1:2,RNF43:2,SIN3A:2,TGFBR2:2,VHL:2,AJUBA:1,KLF5:1,ZC3H18:1,EPHA2:1,MLL:1,NAA15:1,BRE:1,DAZAP1:1,FAM123B:1,FTSJD1:1,NCOR1:1,ACVR1B:1,MLL4:1,AXIN1:1,PGR:1,BAP1:1,CTCF:1,DYRK1A:1,IRF2:1,KANSL1:1,KRT222:1,LYRM4:1,NOTCH1:1,PBRM1:1,RBM10:1,TSC1:1,ATXN3:1,BMPR1A:1,CHD8:1,CTNND1:1,CUL3:1,HNRNPDL:1,JAK1:1,MSH2:1,NF2:1,RPL5:1,SMAD4:1,TBL1XR1:1,THRAP3:1,TRAF3:1,MYCL:1,MYCL1:1	PIK3R1:22,MAP3K1:22,APC:21,NSD1:19,RASA1:18,BMPR1A:18,SMAD4:17,CHD3:17,MAP2K4:17,TP53BP1:17,B2M:15,DYRK1A:15,NF2:14,PSIP1:14,TCF12:14,RB1:14,NCOR1:14,TGFBR2:14,CDKN2A:14,MAX:13,PTEN:13,SIN3A:13,ARID1B:13,ZC3H13:13,MLL:13,CUL3:12,CNOT1:12,NF1:12,ATM:12,FBXW7:12,MYCL1:12,FAT1:12,FTSJD1:11,NOTCH1:11,STK11:11,CREBBP:11,MLL3:11,RNF111:11,SETD2:11,BAP1:11,RPL5:11,BAX:11,KRT222:11,PTCH1:10,ARID2:10,ATRX:10,CTCF:10,ELL2:10,SMAD2:10,WAC:10,KLF6:10,AJUBA:10,ATXN3:10,CHD8:10,TSC1:10,CBWD3:10,GPS2:10,RPL22:10,THRAP3:10,XPO4:10,BMPR2:9,DDX3X:9,ACVR1B:9,EP300:9,KDM6A:9,ARID1A:9,CIC:9,MGA:9,YLPM1:9,TP53:9,TTK:9,KLF5:9,LATS1:8,TBX3:8,PGR:8,TRAF3:8,STAG2:8,ARHGAP35:8,EPHA2:8,MLL4:8,SCAF4:8,CDH1:8,TBL1XR1:8,GATA3:8,RTF1:8,BCOR:7,KDM5C:7,USP9X:7,RNF43:7,KIAA1267:7,PPM1D:7,ATF7IP:7,CDKN1A:7,HLA-B:7,PTMA:7,ZC3H18:7,CHEK2:7,FUBP1:7,JAK1:7,BRD7:7,CCAR1:7,AXIN1:6,FAM123B:6,MLL2:6,HLA-A:6,PBRM1:6,SMARCA1:6,IRF6:6,BRE:5,CASP8:5,RQCD1:5,CDKN1B:5,BRCA1:5,BRCA2:5,CBFB:5,CTNND1:5,ACVR2A:5,VHL:5,CDK12:4,DHX15:4,FOXA2:4,IRF2:4,HSP90AB1:4,RBM10:4,ZNF750:4,ELF3:4,NAA15:4,HNRPDL:4,ZFP36L2:4,AXIN2:3,INPPL1:3,SOX9:3,NIPBL:3,DNMT3A:3,MSH2:3,NUP93:3,LYRM4:3,BCL2L11:3,PPP3R1:3,SAMHD1:2,DAZAP1:2,MSH6:2,ASXL1:1	TP53:4,APC:3,NCOR1:2,NF1:2,SMAD4:2,ARID1A:2,STK11:2,CNOT1:1,BMPR1A:1,PTCH1:1,RB1:1,ARHGAP35:1,FBXW7:1,PTEN:1,GATA3:1,WAC:1,ATRX:1,TCF12:1,ATM:1,BRD7:1,KMT2A:1,MLL:1,FAT1:1,LATS1:1,RBM10:1,PBRM1:1,BAP1:1,ATF7IP:1,B2M:1,RNF111:1,KDM5C:1,MGA:1,PSIP1:1,ARID1B:1,CDKN2A:1,CTCF:1,CIC:1,CHD8:1,MAP3K1:1	15:18,22:16,21:16,4:14,18:14,14:13,13:13,9:11,10:10,19:9,17:4,3:4,16:4,11:3,6:3	20:13,7:7,21:6,3:4,12:3,2:3,8:3,13:2,22:2,1:2,6:2,19:1,9:1,16:1,15:1,10:1	5q:26,8p:22,17p:19,16q:15,1p:13,11p:12,18q:11,6q:11,3p:11,9p:10,19p:9,10q:7,4p:6,10p:5,4q:5,11q:4,2q:3,18p:3,3q:3,9q:2,2p:1,12q:1,12p:1,6p:1	5p:21,8q:16,1q:14,17q:13,6p:8,7p:7,10p:7,3q:7,16p:7,20q:6,19q:5,2p:4,12p:3,3p:3,18p:2,19p:2,9q:2,7q:2,2q:2,11q:2,4p:2,9p:1,12q:1	TP53:32,PIK3R1:27,APC:27,MAP3K1:26,5q:26,NSD1:22,21:22,8p:22,KRAS:21,5p:21,POLQ:20,SMAD4:20,RASA1:20,BMPR1A:20,EGFR:19,KRT15:19,TP63:19,17p:19,15:19,RAC1:18,PSIP1:18,TCF12:18,GNAS:18,22:18,FAT1:18,NCOR1:17,CHD3:17,NF1:17,RB1:17,CREBBP:17,MAP2K4:17,CDKN2A:17,TP53BP1:17,FBXW7:17,CDK4:17,COL1A2:16,TDG:16,TRRAP:16,B2M:16,PTEN:16,ARID1B:16,MYC:16,ATM:16,TGFBR2:16,8q:16,DYRK1A:16,NF2:15,SIN3A:15,16q:15,H3F3A:15,ZC3H13:15,MLL:15,IDH1:15,SOS1:15,ARID1A:15,COL3A1:15,13:15,ATR:14,GTF2I:14,BRAF:14,PTCH1:14,MLL3:14,PIK3CA:14,RNF111:14,SETD2:14,CCND1:14,4:14,DDR2:14,1q:14,3p:14,18:14,HIST2H2BE:13,RAF1:13,CUL3:13,MAX:13,CNOT1:13,14:13,20:13,MET:13,ATRX:13,STK11:13,FOXA1:13,SCN2A:13,ERBB2:13,GNA13:13,NFE2L2:13,BAP1:13,17q:13,MYCL1:13,1p:13,CUL1:12,RBM39:12,MGA:12,DDX3X:12,FTSJD1:12,KDM5C:12,9:12,10p:12,MYH9:12,ARID2:12,CTCF:12,EP300:12,KDM6A:12,NOTCH1:12,11p:12,AKT1:12,ERBB3:12,CHD8:12,CIC:12,RPL5:12,KRT222:12,ACVR1:12,LZTR1:11,PLCG1:11,U2AF1:11,USP9X:11,18q:11,COL11A1:11,NRAS:11,AJUBA:11,SCAF4:11,WAC:11,19p:11,9p:11,EPAS1:11,STAT3:11,ARHGAP35:11,ATXN3:11,TSC1:11,6q:11,G6PD:11,BAX:11,THRAP3:11,GATA3:11,10:11,PIK3R2:10,SMARCA4:10,BCOR:10,19:10,CRB1:10,KLF5:10,SMARCA1:10,ACVR1B:10,ELL2:10,SMAD2:10,KLF6:10,STAG2:10,3q:10,PCBP1:10,SOX17:10,ATF7IP:10,ERBB4:10,CBWD3:10,GPS2:10,RPL22:10,RRAS2:10,CHD4:10,XPO4:10,MTOR:10,PTPN11:9,BMPR2:9,6p:9,LATS1:9,MLL2:9,RNF43:9,EPHA2:9,PGR:9,TRAF3:9,YLPM1:9,KEAP1:9,CHEK2:9,MLL4:9,TTK:9,CACNA1E:9,TBL1XR1:9,HRAS:9,CTNNB1:8,CASP8:8,3:8,4p:8,RXRA:8,WTAP:8,ZC3H18:8,TBX3:8,SF3B1:8,AMD1:8,ESR1:8,JAK1:8,WT1:8,MAP2K1:8,CDH1:8,BRCA2:8,BRD7:8,PBRM1:8,RHOB:8,SMAD3:8,RTF1:8,ERCC2:7,KMT2D:7,AXIN1:7,FAM123B:7,7p:7,KMT2C:7,KAT8:7,KIAA1267:7,PPM1D:7,10q:7,GRIN2A:7,CDKN1B:7,DICER1:7,KDR:7,MAP2K2:7,PIK3CB:7,BRCA1:7,CDKN1A:7,HLA-B:7,PTMA:7,16p:7,FUBP1:7,ACVR2A:7,CCAR1:7,7:7,VHL:7,IDH2:7,BRE:6,PPP2R1A:6,CDK12:6,ZFP36L2:6,20q:6,PPP6C:6,GNA11:6,RET:6,HLA-A:6,RBM10:6,CTNND1:6,11q:6,IRF6:6,MAPK1:6,FGFR2:5,KIT:5,RQCD1:5,18p:5,INPPL1:5,FGFR3:5,SPOP:5,6:5,19q:5,KMT2A:5,SOX9:5,2q:5,IRF2:5,NIPBL:5,EEF1A1:5,NAA15:5,CBFB:5,2p:5,16:5,4q:5,HEPH:5,AMER1:5,FAT4:5,TNNI3K:4,DHX15:4,SF1:4,SI:4,FOXA2:4,9q:4,HSP90AB1:4,ZNF750:4,17:4,RHOA:4,ELF3:4,12p:4,HNRPDL:4,MSH2:4,MSH6:4,FLT4:4,LYRM4:4,KMT2B:4,SLC27A5:3,AXIN2:3,11:3,12:3,DAZAP1:3,2:3,8:3,MYH2:3,ASXL1:3,DNMT3A:3,NUP93:3,BCL2L11:3,PPP3R1:3,EIF1AX:3,METTL14:2,SAMHD1:2,7q:2,1:2,CMTR2:2,GRM7:2,12q:2,IL1RAPL2:1,GNAQ:1,KANSL1:1,HNRNPDL:1,MYCL:1
68	ERBB3:4,PIK3CA:4,MYH2:4,KEAP1:4,ATR:3,KIT:3,MTOR:2,SCN2A:2,SI:2,PTPN11:2,ERBB4:2,BRAF:2,FLT4:2,KDR:2,HEPH:2,POLQ:2,CHD4:2,CTNNB1:2,CUL1:2,SMARCA4:2,SMAD3:1,MAP2K2:1,TRRAP:1,SOS1:1,TP63:1,GNAS:1,COL3A1:1,GRM7:1,MYH9:1,FAT4:1,HRAS:1,PIK3R2:1,EEF1A1:1,ERBB2:1,FGFR2:1,FGFR3:1,GNA11:1,IDH1:1,KRAS:1,NFE2L2:1,COL1A2:1,CRB1:1,EGFR:1,FOXA1:1,GNAQ:1,MYC:1,SF3B1:1,SPOP:1,PPP2R1A:1	BRAF:19,TP63:18,CUL1:17,EGFR:17,MET:16,GNAS:14,CCND1:14,POLQ:14,RAC1:14,CDK4:13,TRRAP:13,GNA13:13,KRT15:13,COL1A2:13,PLCG1:12,MYC:12,RAF1:12,KEAP1:12,KRAS:12,H3F3A:12,PIK3CA:12,DDR2:11,EPAS1:11,FOXA1:11,HIST2H2BE:11,PCBP1:11,STAT3:11,G6PD:11,RBM39:10,GTF2I:10,MAP2K1:10,AKT1:10,PIK3R2:10,U2AF1:10,MAPK1:9,SOS1:9,CACNA1E:9,ERBB2:9,ERCC2:9,PPP2R1A:9,SLC27A5:9,SMARCA4:9,DICER1:8,EEF1A1:8,SMAD3:8,SPOP:8,ATR:8,TNNI3K:8,MYH9:8,IDH1:7,MTOR:7,NRAS:7,RRAS2:7,RXRA:7,SOX17:7,CRB1:7,KAT8:6,COL3A1:6,LZTR1:6,SCN2A:6,ESR1:6,PIK3CB:6,WT1:6,ERBB3:6,IDH2:6,PTPN11:6,TDG:6,KIT:6,NFE2L2:6,EIF1AX:6,CHD4:5,MAP2K2:5,WTAP:5,KDR:5,COL11A1:4,CTNNB1:4,GRIN2A:4,RHOB:4,AMD1:4,FGFR2:4,ACVR1:4,PPP6C:4,RET:3,HEPH:3,HRAS:3,ERBB4:3,RHOA:3,SF3B1:3,FLT4:2,FGFR3:2,FAT4:2,GNAQ:2,METTL14:2,GNA11:2,SF1:1,GRM7:1	COL1A2:4,PIK3CA:3,KRAS:3,PCBP1:2,POLQ:2,DDR2:2,TRRAP:2,ATR:1,ERBB2:1,CRB1:1,KIT:1,PIK3CB:1,RET:1,SOS1:1,BRAF:1,KRT15:1,COL11A1:1,NFE2L2:1,SF1:1	TP53:12,KMT2C:7,FAT1:6,NF1:6,SIN3A:4,USP9X:4,NOTCH1:4,ATRX:4,PTEN:4,MLL3:4,CASP8:3,FBXW7:3,CTNND1:3,KMT2D:3,SETD2:3,APC:3,ARHGAP35:3,NSD1:3,EP300:3,ATF7IP:3,ARID1A:2,PTCH1:2,CNOT1:2,CTCF:2,MAP2K4:2,PIK3R1:2,BCOR:2,CUL3:2,BRCA2:2,SMARCA1:2,RASA1:2,EPHA2:2,ACVR1B:2,ARID1B:2,ARID2:2,ASXL1:2,AXIN2:2,CHD8:2,CREBBP:2,DDX3X:2,FUBP1:2,KANSL1:2,KDM6A:2,KMT2A:2,KMT2B:2,MAP3K1:2,MSH6:2,NIPBL:2,RNF43:2,CDKN1A:1,YLPM1:1,CDK12:1,HSP90AB1:1,CHEK2:1,THRAP3:1,TGFBR2:1,TP53BP1:1,BMPR2:1,BAP1:1,GATA3:1,ATM:1,CDKN2A:1,MSH2:1,AXIN1:1,BMPR1A:1,E2F1:1,GPS2:1,JAK1:1,MGA:1,NF2:1,PBRM1:1,PSIP1:1,SMAD4:1,STK11:1,ZFP36L2:1,TTK:1,RPL22:1,ACVR2A:1,AMER1:1,CDH1:1,CHD3:1,DNMT3A:1,DYRK1A:1,HNRNPDL:1,IRF2:1,KDM5C:1,NCOR1:1,PGR:1,PPM1D:1,RB1:1,RBM10:1,SCAF4:1,SOX9:1,STAG2:1,TBL1XR1:1,ZC3H13:1	PSIP1:20,RB1:18,GATA3:17,KLF5:17,CHD3:15,RNF111:14,XPO4:14,ZC3H13:14,MAP3K1:14,PIK3R1:14,EP300:13,EPHA2:13,KLF6:13,MLL:13,NCOR1:13,DYRK1A:13,IRF2:13,RASA1:13,ATXN3:12,BMPR1A:12,RPL5:12,RTF1:12,SETD2:12,SMAD2:12,SMAD4:12,TRAF3:12,YLPM1:12,PTCH1:12,CDH1:12,KRT222:12,TSC1:12,BCOR:12,B2M:11,MGA:11,PBRM1:11,TCF12:11,TP53BP1:11,VHL:11,WAC:11,LATS1:11,BAX:11,CASP8:11,CDKN2A:11,FAT1:11,NOTCH1:11,FTSJD1:11,TGFBR2:11,KDM6A:11,CUL3:11,BRCA2:10,CHD8:10,NF1:10,PTEN:10,RPL22:10,ATM:10,ARID1B:10,PGR:10,ATRX:10,CBFB:10,CTCF:10,ARID1A:9,SIN3A:9,THRAP3:9,CREBBP:9,SMARCA1:9,STAG2:9,BAP1:9,STK11:9,FBXW7:9,DDX3X:9,JAK1:9,CDK12:8,IRF6:8,KIAA1267:8,MYCL1:8,NF2:8,PPM1D:8,ACVR1B:8,HNRPDL:8,SCAF4:8,ELL2:8,CIC:8,PTMA:8,MAX:8,TBX3:8,CBWD3:8,CNOT1:8,CTNND1:7,FUBP1:7,TTK:7,BRD7:7,ARHGAP35:7,KDM5C:7,MAP2K4:7,NSD1:7,APC:7,TP53:6,AXIN2:6,INPPL1:6,LYRM4:6,FAM123B:6,NUP93:6,MLL2:6,NAA15:6,CCAR1:6,RBM10:6,USP9X:6,ACVR2A:6,BMPR2:6,AJUBA:5,BRCA1:5,ZNF750:5,CDKN1B:5,RNF43:5,BCL2L11:5,GPS2:5,RQCD1:5,MLL4:5,ZC3H18:5,CDKN1A:5,HLA-A:5,ELF3:4,SOX9:4,DAZAP1:4,ARID2:4,MLL3:4,CHEK2:4,DNMT3A:4,ZFP36L2:4,AXIN1:3,FOXA2:3,HLA-B:3,HSP90AB1:3,BRE:3,ATF7IP:2,PPP3R1:2,TBL1XR1:2,DHX15:2,NIPBL:1,ASXL1:1,MSH6:1	TP53:11,PTEN:2,ATRX:2,JAK1:1,RB1:1,B2M:1,NCOR1:1,ZC3H13:1,MAP2K4:1,KMT2C:1,MLL3:1,SMARCA1:1,YLPM1:1,ATM:1,MAX:1,ARID1B:1,NF1:1,ARID2:1,DNMT3A:1,KMT2A:1,MLL:1,NOTCH1:1	13:20,15:15,22:11,10:10,4:9,14:9,18:8,9:8,11:7,16:6,21:6,2:5,6:4,17:2,1:1,5:1,8:1,12:1,3:1	20:17,7:10,8:5,12:3,22:3,2:3,21:3,5:2,14:2,16:1,15:1,19:1,13:1,1:1,10:1	8p:17,17p:17,3p:14,5q:13,6q:11,16q:10,1p:10,9p:10,11p:8,19p:8,4q:8,9q:7,11q:6,4p:5,10q:4,18q:4,2q:2,17q:2,18p:1,6p:1,16p:1,10p:1,3q:1	5p:20,1q:14,7p:12,17q:11,3q:9,2p:8,8q:7,18p:6,19q:6,12p:5,20q:4,7q:4,17p:4,10p:3,6p:3,20p:3,4p:3,16p:2,6q:2,9p:1,2q:1,9q:1	TP53:29,BRAF:22,13:21,PSIP1:21,17p:21,RB1:20,5p:20,CUL1:19,TP63:19,PIK3CA:19,GATA3:18,EGFR:18,COL1A2:18,POLQ:18,KLF5:17,NF1:17,20:17,8p:17,FAT1:17,EP300:16,PTEN:16,ZC3H13:16,15:16,MET:16,TRRAP:16,MAP3K1:16,PIK3R1:16,KEAP1:16,KRAS:16,ATRX:16,CHD3:16,NOTCH1:16,GNAS:15,EPHA2:15,NCOR1:15,SETD2:15,RASA1:15,MLL:14,RNF111:14,XPO4:14,YLPM1:14,22:14,3p:14,CASP8:14,PTCH1:14,DYRK1A:14,IRF2:14,CCND1:14,KRT15:14,1q:14,RAC1:14,BCOR:14,CDK4:13,BMPR1A:13,KLF6:13,SIN3A:13,SMAD4:13,DDR2:13,MYC:13,PCBP1:13,5q:13,GNA13:13,ARID1B:13,6q:13,17q:13,CDH1:13,KDM6A:13,CUL3:13,PLCG1:12,ATXN3:12,B2M:12,BRCA2:12,CHD8:12,MGA:12,PBRM1:12,RPL5:12,RTF1:12,SMAD2:12,TP53BP1:12,TRAF3:12,FOXA1:12,RAF1:12,FBXW7:12,ATM:12,ATR:12,CTCF:12,SMARCA1:12,CDKN2A:12,H3F3A:12,KRT222:12,TGFBR2:12,TSC1:12,7p:12,ARID1A:11,RPL22:11,TCF12:11,VHL:11,WAC:11,JAK1:11,EPAS1:11,HIST2H2BE:11,CREBBP:11,SOS1:11,ERBB2:11,LATS1:11,PGR:11,10:11,9p:11,STAT3:11,BAX:11,14:11,G6PD:11,PIK3R2:11,SMARCA4:11,FTSJD1:11,DDX3X:11,RBM39:10,CTNND1:10,THRAP3:10,GTF2I:10,ACVR1B:10,7:10,16q:10,ERBB3:10,CNOT1:10,USP9X:10,MAP2K1:10,PPP2R1A:10,STAG2:10,1p:10,3q:10,MAP2K4:10,BAP1:10,CBFB:10,STK11:10,AKT1:10,U2AF1:10,APC:10,ARHGAP35:10,KIT:10,NSD1:10,CDK12:9,FUBP1:9,NF2:9,PPM1D:9,SMAD3:9,MAPK1:9,MTOR:9,4:9,EEF1A1:9,SCAF4:9,CACNA1E:9,ERCC2:9,SLC27A5:9,SPOP:9,CRB1:9,MAX:9,MLL3:9,21:9,MYH9:9,IRF6:8,KIAA1267:8,MYCL1:8,18:8,11p:8,DICER1:8,IDH1:8,SCN2A:8,AXIN2:8,19p:8,HNRPDL:8,TTK:8,ELL2:8,4p:8,CIC:8,PTMA:8,2:8,9:8,9q:8,TBX3:8,KMT2C:8,PTPN11:8,TNNI3K:8,4q:8,CBWD3:8,KDM5C:8,NFE2L2:8,2p:8,CHD4:7,16:7,COL3A1:7,NRAS:7,RRAS2:7,RXRA:7,RNF43:7,11:7,PIK3CB:7,SOX17:7,BRD7:7,ARID2:7,18p:7,8q:7,KDR:7,RBM10:7,ACVR2A:7,BMPR2:7,KAT8:6,CTNNB1:6,LZTR1:6,CDKN1A:6,INPPL1:6,11q:6,MAP2K2:6,GPS2:6,LYRM4:6,FAM123B:6,8:6,ESR1:6,WT1:6,NUP93:6,MLL2:6,NAA15:6,IDH2:6,TDG:6,CCAR1:6,DNMT3A:6,EIF1AX:6,19q:6,AJUBA:5,BRCA1:5,SOX9:5,ZNF750:5,COL11A1:5,CDKN1B:5,BCL2L11:5,RQCD1:5,CHEK2:5,MLL4:5,ZC3H18:5,HEPH:5,ATF7IP:5,WTAP:5,HLA-A:5,FGFR2:5,12p:5,ERBB4:5,ZFP36L2:5,FLT4:4,ELF3:4,12:4,GRIN2A:4,10q:4,10p:4,HSP90AB1:4,AXIN1:4,6:4,RHOB:4,RET:4,DAZAP1:4,AMD1:4,20q:4,7q:4,ACVR1:4,PPP6C:4,18q:4,HRAS:4,6p:4,MYH2:4,SF3B1:4,5:3,KMT2D:3,2q:3,16p:3,FOXA2:3,HLA-B:3,NIPBL:3,TBL1XR1:3,RHOA:3,BRE:3,ASXL1:3,FAT4:3,20p:3,FGFR3:3,GNA11:3,KMT2A:3,MSH6:3,GNAQ:3,1:2,17:2,SI:2,PPP3R1:2,SF1:2,GRM7:2,KANSL1:2,KMT2B:2,METTL14:2,DHX15:2,MSH2:1,E2F1:1,19:1,3:1,AMER1:1,HNRNPDL:1
69	SI:5,ERCC2:3,PIK3CA:3,NFE2L2:3,CUL1:2,GNAS:2,CRB1:2,GRM7:2,KEAP1:2,POLQ:1,SCN2A:1,MYH9:1,ERBB2:1,ATR:1,MET:1,EEF1A1:1,SMARCA4:1,TNNI3K:1,DDR2:1,PCBP1:1,RHOB:1,RXRA:1,ERBB3:1,GNA13:1,RBM39:1,ESR1:1,RET:1,TRRAP:1,FAT4:1,CDK4:1,COL3A1:1,MTOR:1,TP63:1,KDR:1,COL11A1:1,ERBB4:1,NRAS:1,PPP2R1A:1	POLQ:19,TP63:19,MYC:18,CUL1:16,TDG:15,PPP2R1A:14,KRT15:14,GNA13:14,COL1A2:14,HIST2H2BE:14,KEAP1:13,TRRAP:13,ATR:13,BRAF:13,KRAS:13,PIK3CA:13,SOX17:13,FOXA1:13,G6PD:12,PIK3R2:12,SLC27A5:12,MET:12,EGFR:12,ERBB2:12,GNAS:12,AKT1:12,ERCC2:11,MAP2K2:11,PCBP1:11,RAC1:11,PLCG1:11,MAPK1:11,MYH9:11,CHD4:10,DICER1:10,RXRA:10,H3F3A:10,SMARCA4:10,SPOP:10,GTF2I:10,CDK4:9,PPP6C:9,RET:9,CCND1:9,ERBB3:9,U2AF1:9,RHOB:9,CRB1:9,GNA11:8,DDR2:8,EPAS1:8,MTOR:8,LZTR1:8,PIK3CB:8,IDH2:8,KAT8:7,IDH1:7,ACVR1:7,KIT:6,MAP2K1:6,FGFR2:6,PTPN11:6,RAF1:6,SOS1:6,NRAS:6,COL11A1:6,STAT3:6,RRAS2:6,SCN2A:6,WT1:6,CACNA1E:6,HRAS:6,EIF1AX:5,SF1:5,METTL14:5,SMAD3:5,WTAP:4,SF3B1:4,FAT4:4,GRIN2A:4,HEPH:4,KDR:4,COL3A1:4,FGFR3:4,NFE2L2:4,AMD1:4,RHOA:3,ERBB4:3,ESR1:3,GNAQ:3,FLT4:3,RBM39:3,IL1RAPL2:2,SI:2,CTNNB1:1,TNNI3K:1,EEF1A1:1	BRAF:3,EGFR:2,ATR:2,ERBB2:2,TP63:2,POLQ:1,SLC27A5:1,CUL1:1,KDR:1,HIST2H2BE:1,KRAS:1,SCN2A:1,TRRAP:1,CACNA1E:1,CHD4:1,NFE2L2:1,PIK3CA:1	TP53:19,SETD2:6,KMT2D:5,MGA:4,KMT2C:4,RBM10:4,MLL3:3,ARID1A:3,CDKN2A:3,ATRX:2,CREBBP:2,FAT1:2,ATM:2,ARID1B:2,KDM6A:2,NSD1:2,ARHGAP35:2,CHD3:2,RB1:2,TBX3:2,KMT2A:2,MLL2:2,FBXW7:2,TP53BP1:2,NIPBL:1,STAG2:1,RNF111:1,EP300:1,MSH6:1,ELF3:1,CDKN1A:1,CTNND1:1,ARID2:1,MLL:1,THRAP3:1,AXIN2:1,BRCA2:1,KMT2B:1,RASA1:1,FOXA2:1,SMAD2:1,PSIP1:1,CDH1:1,CNOT1:1,USP9X:1,ZC3H13:1,MYCL:1,STK11:1,BMPR1A:1,CUL3:1,NF1:1,KANSL1:1,KIAA1267:1,DDX3X:1	PIK3R1:19,SMAD4:17,PSIP1:16,RB1:16,CREBBP:15,NCOR1:14,TCF12:14,LATS1:14,ATM:13,XPO4:13,APC:13,MLL:13,PBRM1:13,RNF111:13,EP300:12,PTEN:12,TGFBR2:12,ZC3H13:12,RASA1:12,B2M:12,MAP2K4:12,SMAD2:12,FAT1:12,IRF2:12,ARID1B:12,GATA3:12,BMPR1A:11,CHD3:11,VHL:11,SETD2:11,TP53BP1:11,FBXW7:11,NOTCH1:11,MAP3K1:11,TSC1:11,FTSJD1:11,BMPR2:10,CUL3:10,NF2:10,CTCF:10,CNOT1:9,DHX15:9,NSD1:9,ATXN3:9,HLA-B:9,PTCH1:9,DYRK1A:9,ELL2:9,ZC3H18:9,PGR:9,KLF5:9,RPL5:9,KLF6:9,CASP8:8,CTNND1:8,WAC:8,BRD7:8,KDM5C:8,RPL22:8,RQCD1:8,RTF1:8,SIN3A:8,CBFB:8,CDH1:8,HLA-A:8,INPPL1:8,MLL2:8,EPHA2:8,JAK1:8,KIAA1267:7,NF1:7,ARID1A:7,CHD8:7,KDM6A:7,ATF7IP:7,MGA:7,ARHGAP35:7,NAA15:7,NUP93:7,AJUBA:7,KRT222:6,CDKN2A:6,CIC:6,SMARCA1:6,BRCA2:6,ACVR1B:6,DDX3X:6,FUBP1:6,THRAP3:6,YLPM1:6,ARID2:6,BCOR:6,LYRM4:6,CDKN1A:6,GPS2:6,AXIN2:5,CCAR1:5,CDK12:5,PPM1D:5,PTMA:5,RNF43:5,AXIN1:5,MAX:5,HNRPDL:5,ATRX:5,BAP1:5,TRAF3:5,USP9X:5,CDKN1B:5,ACVR2A:5,STK11:5,ASXL1:4,SOX9:4,TBL1XR1:4,FOXA2:4,MLL3:4,MLL4:4,SCAF4:4,BRCA1:4,STAG2:4,TP53:4,NIPBL:4,BAX:4,CBWD3:4,IRF6:4,SAMHD1:3,CHEK2:3,HSP90AB1:3,FAM123B:3,TBX3:3,PPP3R1:3,TTK:3,DAZAP1:3,ZFP36L2:2,ZNF750:2,BCL2L11:2,RBM10:2,ELF3:2,MYCL1:2,DNMT3A:2,E2F1:1,MSH6:1,MSH2:1	TP53:5,AXIN1:3,ZC3H13:3,GATA3:2,NCOR1:2,ATM:2,PTEN:2,NF1:2,PBRM1:1,SCAF4:1,CREBBP:1,FUBP1:1,GPS2:1,NAA15:1,TSC1:1,MAP3K1:1,NIPBL:1,KDM6A:1,RASA1:1,DHX15:1,STAG2:1,APC:1,KMT2C:1,MLL3:1,EP300:1,TP53BP1:1,PTCH1:1,RB1:1,CHEK2:1,PSIP1:1,ARID2:1,E2F1:1,KMT2D:1,MLL2:1,CDKN2A:1	13:15,15:11,4:11,18:10,22:9,14:9,9:8,21:8,11:7,10:7,17:4,16:3,6:3,2:2,1:1,3:1,19:1,12:1	7:10,20:10,21:5,5:4,2:4,22:4,19:3,3:3,12:2,16:2,14:2,1:1,8:1,9:1	8p:24,5q:19,17p:16,3p:15,6q:12,9p:12,16q:12,19p:10,1p:10,4p:9,18q:9,11q:7,10q:5,4q:5,16p:4,11p:4,9q:3,2q:2,10p:2,2p:1,7p:1,6p:1	8q:22,5p:15,3q:12,1q:10,10p:9,18p:9,6p:9,19q:6,7p:6,17q:6,2p:5,20q:5,12p:4,16p:4,20p:3,7q:3,9q:1,12q:1,19p:1,17p:1,6q:1	TP53:28,8p:24,TP63:22,8q:22,POLQ:21,CUL1:19,PIK3R1:19,5q:19,RB1:19,CREBBP:18,MYC:18,PSIP1:18,SETD2:17,ATM:17,SMAD4:17,17p:17,PIK3CA:17,NCOR1:16,ZC3H13:16,ATR:16,BRAF:16,KEAP1:15,PPP2R1A:15,TRRAP:15,TDG:15,ERBB2:15,5p:15,GNA13:15,HIST2H2BE:15,13:15,3p:15,ERCC2:14,FAT1:14,EP300:14,PTEN:14,GATA3:14,PBRM1:14,KRAS:14,EGFR:14,APC:14,MLL:14,RASA1:14,RNF111:14,TCF12:14,TP53BP1:14,GNAS:14,ARID1B:14,LATS1:14,KRT15:14,COL1A2:14,SLC27A5:13,CHD3:13,XPO4:13,22:13,MET:13,SOX17:13,FBXW7:13,21:13,6q:13,SMAD2:13,FOXA1:13,G6PD:12,PIK3R2:12,BMPR1A:12,TGFBR2:12,MYH9:12,PCBP1:12,3q:12,TSC1:12,9p:12,B2M:12,MAP2K4:12,MAP3K1:12,IRF2:12,AKT1:12,16q:12,CHD4:11,MAP2K2:11,VHL:11,RAC1:11,RXRA:11,CUL3:11,NSD1:11,15:11,10p:11,SMARCA4:11,NOTCH1:11,14:11,PLCG1:11,MGA:11,MLL2:11,FTSJD1:11,19p:11,MAPK1:11,4:11,CRB1:11,CDK4:10,BMPR2:10,NF1:10,18:10,7:10,DICER1:10,RET:10,ARID1A:10,CDKN2A:10,CNOT1:10,DHX15:10,KDM6A:10,NF2:10,ERBB3:10,H3F3A:10,1q:10,RHOB:10,SPOP:10,PTCH1:10,20:10,CTCF:10,6p:10,GTF2I:10,1p:10,PPP6C:9,CTNND1:9,4p:9,18p:9,CCND1:9,DDR2:9,U2AF1:9,ATXN3:9,CDH1:9,MTOR:9,HLA-B:9,18q:9,ARHGAP35:9,DYRK1A:9,ELL2:9,ZC3H18:9,9:9,PGR:9,KLF5:9,RPL5:9,KLF6:9,SCN2A:8,GNA11:8,CASP8:8,KIAA1267:8,WAC:8,BRD7:8,KDM5C:8,RPL22:8,RQCD1:8,RTF1:8,SIN3A:8,EPAS1:8,CBFB:8,AXIN1:8,NAA15:8,16p:8,HLA-A:8,INPPL1:8,MLL3:8,NFE2L2:8,LZTR1:8,ARID2:8,PIK3CB:8,EPHA2:8,IDH2:8,JAK1:8,KAT8:7,ATRX:7,11:7,SI:7,CHD8:7,FUBP1:7,GPS2:7,7p:7,IDH1:7,ATF7IP:7,NRAS:7,11q:7,BRCA2:7,COL11A1:7,CDKN1A:7,NUP93:7,ACVR1:7,DDX3X:7,THRAP3:7,AJUBA:7,10:7,CACNA1E:7,KIT:6,MAP2K1:6,AXIN2:6,KRT222:6,2:6,NIPBL:6,STAG2:6,19q:6,CIC:6,2p:6,FGFR2:6,PTPN11:6,RAF1:6,SOS1:6,17q:6,SMARCA1:6,KMT2D:6,STAT3:6,RRAS2:6,WT1:6,ACVR1B:6,YLPM1:6,BCOR:6,LYRM4:6,RBM10:6,USP9X:6,KDR:6,STK11:6,HRAS:6,CCAR1:5,CDK12:5,PPM1D:5,PTMA:5,RNF43:5,SCAF4:5,16:5,FOXA2:5,20q:5,10q:5,TBX3:5,MAX:5,HNRPDL:5,4q:5,KMT2C:5,BAP1:5,TRAF3:5,EIF1AX:5,SF1:5,FAT4:5,METTL14:5,COL3A1:5,CDKN1B:5,SMAD3:5,ACVR2A:5,WTAP:4,ASXL1:4,SOX9:4,TBL1XR1:4,3:4,17:4,5:4,19:4,9q:4,12p:4,ERBB4:4,SF3B1:4,CHEK2:4,ESR1:4,MLL4:4,11p:4,BRCA1:4,RBM39:4,GRIN2A:4,HEPH:4,FGFR3:4,BAX:4,CBWD3:4,IRF6:4,AMD1:4,SAMHD1:3,12:3,RHOA:3,HSP90AB1:3,ELF3:3,20p:3,FAM123B:3,6:3,PPP3R1:3,GNAQ:3,7q:3,FLT4:3,TTK:3,DAZAP1:3,ZFP36L2:2,ZNF750:2,1:2,E2F1:2,BCL2L11:2,MSH6:2,EEF1A1:2,KMT2A:2,2q:2,TNNI3K:2,MYCL1:2,IL1RAPL2:2,DNMT3A:2,GRM7:2,CTNNB1:1,8:1,KMT2B:1,12q:1,MSH2:1,MYCL:1,KANSL1:1
70	CHD4:4,PIK3CA:4,SI:4,KEAP1:3,COL11A1:3,SMARCA4:3,KRAS:3,ERCC2:2,RHOB:2,SOS1:2,KIT:2,CRB1:2,KDR:2,GNAS:2,CACNA1E:2,GRM7:2,RHOA:1,EGFR:1,FGFR3:1,SMAD3:1,CDK4:1,WT1:1,PCBP1:1,MTOR:1,PIK3CB:1,RET:1,TP63:1,DDR2:1,ERBB2:1,MAP2K1:1,COL1A2:1,DICER1:1,FGFR2:1,ERBB3:1,PTPN11:1,MYH2:1,BRAF:1,IL1RAPL2:1,SLC27A5:1,HEPH:1,EPAS1:1,ATR:1,CUL1:1,FOXA1:1,IDH2:1,POLQ:1	HIST2H2BE:16,POLQ:15,TP63:14,MET:14,CUL1:13,GNAS:13,RBM39:13,CDK4:13,ATR:12,H3F3A:12,TDG:12,COL1A2:11,EGFR:11,GTF2I:11,FOXA1:11,MYC:11,BRAF:10,RAF1:10,PLCG1:10,ERBB3:10,GNA13:10,PIK3CA:10,TRRAP:10,PCBP1:9,AKT1:9,IDH1:9,KRT15:9,RAC1:9,DDR2:9,KRAS:9,SOS1:8,CCND1:8,HRAS:8,WT1:8,CACNA1E:8,SOX17:7,NRAS:7,RHOB:7,SPOP:7,COL3A1:7,PTPN11:7,CRB1:7,U2AF1:6,PPP2R1A:6,RRAS2:6,ESR1:6,KIT:6,LZTR1:6,SLC27A5:6,RXRA:6,IDH2:6,DICER1:6,NFE2L2:6,PPP6C:6,MAP2K1:6,PIK3CB:6,MYH9:6,ERBB2:5,ACVR1:5,EIF1AX:5,HEPH:5,KDR:5,FGFR2:5,MAP2K2:5,MAPK1:5,MTOR:5,ERCC2:5,G6PD:5,EPAS1:4,GNAQ:4,STAT3:4,COL11A1:4,KAT8:4,CHD4:4,ERBB4:4,WTAP:4,AMD1:4,SCN2A:4,SMAD3:4,EEF1A1:4,RHOA:4,FGFR3:4,FLT4:4,TNNI3K:3,RET:3,METTL14:3,GRIN2A:3,CTNNB1:3,SF3B1:2,PIK3R2:2,SF1:2,SMARCA4:2,FAT4:2,KEAP1:2,GNA11:2,MYH2:1	NFE2L2:3,COL11A1:3,FOXA1:1,PIK3CA:1,CRB1:1,WTAP:1,FGFR2:1,POLQ:1,H3F3A:1,CTNNB1:1,PLCG1:1,ATR:1,SCN2A:1,CACNA1E:1,EGFR:1,GNAS:1,KEAP1:1,TP63:1,BRAF:1	TP53:12,KMT2D:6,ATM:5,CDK12:4,EP300:3,CHD8:3,MGA:3,NF1:3,NOTCH1:3,MAP2K4:3,MLL2:3,GATA3:3,NSD1:3,ZC3H13:3,PBRM1:2,KDM5C:2,BRCA2:2,KANSL1:2,TSC1:2,BCOR:2,EPHA2:2,APC:2,RNF111:2,ATF7IP:2,KMT2C:2,FBXW7:2,ARID2:2,BRD7:2,CHD3:2,KMT2A:2,RB1:2,CTCF:1,LATS1:1,SCAF4:1,CTNND1:1,CHEK2:1,CNOT1:1,PTEN:1,KIAA1267:1,USP9X:1,E2F1:1,BRCA1:1,IRF6:1,PGR:1,STAG2:1,MLL3:1,BMPR1A:1,DNMT3A:1,CMTR2:1,ELF3:1,MLL:1,ACVR1B:1,ARHGAP35:1,ASXL1:1,ATRX:1,AXIN1:1,BAP1:1,CASP8:1,CBWD3:1,CDH1:1,CIC:1,CREBBP:1,DAZAP1:1,DDX3X:1,FAT1:1,IRF2:1,KLF5:1,KMT2B:1,MSH2:1,MSH6:1,NCOR1:1,NIPBL:1,PIK3R1:1,RASA1:1,RPL5:1,SMAD4:1,TCF12:1,TGFBR2:1,ZNF750:1	PIK3R1:17,ZC3H13:17,ELL2:16,MAP3K1:16,SMAD4:16,APC:15,SMAD2:15,RB1:14,BAP1:14,IRF2:14,ARID1B:13,ATM:13,PGR:13,STK11:13,FAT1:12,NCOR1:12,RASA1:12,KRT222:12,EP300:11,KLF6:11,MAP2K4:11,PSIP1:11,JAK1:11,EPHA2:11,ARID1A:11,PTEN:11,CHD3:10,CHD8:10,LATS1:10,NSD1:10,MLL:10,TGFBR2:10,KLF5:10,TP53BP1:10,FTSJD1:10,BMPR1A:10,CIC:9,YLPM1:9,GPS2:9,TCF12:9,CUL3:9,INPPL1:9,RPL22:9,SMARCA1:9,FUBP1:9,FBXW7:9,DYRK1A:9,VHL:9,GATA3:9,ATXN3:8,CDKN2A:8,RQCD1:8,PTCH1:8,RPL5:8,PPM1D:8,PTMA:8,CNOT1:8,SETD2:8,XPO4:8,ZC3H18:8,BRD7:8,WAC:8,ATRX:8,ARHGAP35:7,CASP8:7,KIAA1267:7,NOTCH1:7,BCOR:7,TSC1:7,AXIN2:7,B2M:7,DDX3X:7,PBRM1:7,RTF1:7,RNF111:7,NF1:7,CREBBP:7,BRCA2:7,CTCF:7,AJUBA:6,DHX15:6,ATF7IP:6,CBWD3:6,CDKN1A:6,LYRM4:6,SOX9:6,KDM6A:6,MGA:6,CBFB:6,THRAP3:6,CDH1:6,ACVR1B:6,CCAR1:6,STAG2:6,AXIN1:5,NF2:5,CDKN1B:5,MLL2:5,BMPR2:5,RNF43:5,MLL3:5,ZFP36L2:5,CDK12:5,TRAF3:5,HLA-A:5,ZNF750:5,TTK:5,KDM5C:5,MAX:4,USP9X:4,DAZAP1:4,MYCL1:4,HNRPDL:4,SCAF4:4,ELF3:4,CTNND1:4,MLL4:4,PPP3R1:4,BAX:4,SIN3A:4,BRCA1:4,HLA-B:4,FAM123B:4,NUP93:4,BCL2L11:3,HSP90AB1:3,IRF6:3,DNMT3A:3,TBX3:3,ARID2:3,TP53:3,NAA15:3,ACVR2A:2,RBM10:2,NIPBL:2,MSH2:2,MSH6:2,CHEK2:2,TBL1XR1:2,BRE:1,SAMHD1:1	TP53:9,CNOT1:2,CREBBP:2,THRAP3:2,KMT2A:2,MLL:2,FAT1:2,APC:2,KDM6A:1,ARHGAP35:1,KLF6:1,KMT2D:1,MLL2:1,EP300:1,RBM10:1,PTEN:1,RB1:1,PBRM1:1,ARID1A:1,BMPR2:1,NCOR1:1,SIN3A:1,NF2:1	13:16,14:12,22:11,10:11,4:10,15:9,21:9,18:8,9:7,11:5,17:3,16:3,2:2,19:2,6:2,5:1,1:1,3:1	20:10,7:8,8:5,21:3,5:3,1:2,12:2,13:2,2:1,17:1,19:1,22:1,18:1	8p:17,17p:15,5q:14,6q:13,16q:11,3p:11,1p:11,18q:9,19p:8,9p:6,11q:6,4q:5,11p:4,9q:4,4p:4,2q:3,10q:3,10p:3,6p:2,18p:1,7p:1,3q:1	1q:12,8q:11,5p:10,17q:9,2p:8,3q:8,6p:6,19q:6,7p:5,20q:5,12p:4,18p:2,20p:2,12q:2,7q:2,16p:1,10p:1,9q:1,11p:1,11q:1	TP53:24,ZC3H13:20,APC:19,PIK3R1:18,ATM:18,13:18,POLQ:17,SMAD4:17,8p:17,RB1:17,HIST2H2BE:16,TP63:16,ELL2:16,MAP3K1:16,GNAS:16,EP300:15,FAT1:15,SMAD2:15,17p:15,PIK3CA:15,BAP1:15,IRF2:15,ATR:14,CUL1:14,MAP2K4:14,NCOR1:14,5q:14,MET:14,CDK4:14,PGR:14,H3F3A:13,ARID1B:13,CHD8:13,NSD1:13,6q:13,EGFR:13,FOXA1:13,MLL:13,RBM39:13,RASA1:13,EPHA2:13,STK11:13,PTEN:13,BRAF:12,COL1A2:12,CHD3:12,KLF6:12,14:12,21:12,1q:12,TDG:12,22:12,KRAS:12,ARID1A:12,GATA3:12,KRT222:12,LATS1:11,PSIP1:11,CNOT1:11,8q:11,JAK1:11,TGFBR2:11,PLCG1:11,KLF5:11,16q:11,GTF2I:11,3p:11,ERBB3:11,FBXW7:11,10:11,1p:11,MYC:11,CACNA1E:11,BMPR1A:11,PCBP1:10,RAF1:10,SOS1:10,CIC:10,NOTCH1:10,CREBBP:10,4:10,20:10,PBRM1:10,TCF12:10,COL11A1:10,DDR2:10,NF1:10,5p:10,CRB1:10,TP53BP1:10,GNA13:10,BRD7:10,TRRAP:10,FTSJD1:10,ARHGAP35:9,YLPM1:9,18q:9,3q:9,RHOB:9,AKT1:9,IDH1:9,KRT15:9,RAC1:9,NFE2L2:9,BCOR:9,GPS2:9,MLL2:9,RPL5:9,TSC1:9,17q:9,CUL3:9,18:9,CDK12:9,MGA:9,INPPL1:9,RPL22:9,SMARCA1:9,WT1:9,FUBP1:9,15:9,BRCA2:9,DYRK1A:9,RNF111:9,VHL:9,ATRX:9,CHD4:8,ATXN3:8,CASP8:8,CDKN2A:8,KIAA1267:8,RQCD1:8,7:8,19p:8,2p:8,CCND1:8,HRAS:8,ATF7IP:8,PTCH1:8,6p:8,PPM1D:8,PTMA:8,KIT:8,CTCF:8,THRAP3:8,DDX3X:8,SETD2:8,XPO4:8,ZC3H18:8,PTPN11:8,WAC:8,SOX17:7,KMT2D:7,ERCC2:7,CBWD3:7,KDM6A:7,AXIN2:7,9:7,KDR:7,NRAS:7,SLC27A5:7,SPOP:7,FGFR2:7,B2M:7,RTF1:7,11q:7,IDH2:7,PIK3CB:7,COL3A1:7,DICER1:7,KDM5C:7,MAP2K1:7,CDH1:7,ACVR1B:7,STAG2:7,ERBB2:6,U2AF1:6,AJUBA:6,AXIN1:6,DHX15:6,NF2:6,9p:6,PPP2R1A:6,RRAS2:6,19q:6,ESR1:6,BMPR2:6,CDKN1A:6,LYRM4:6,SOX9:6,7p:6,KEAP1:6,HEPH:6,LZTR1:6,MLL3:6,RXRA:6,MTOR:6,PPP6C:6,CBFB:6,CCAR1:6,MYH9:6,ZNF750:6,RHOA:5,EPAS1:5,11p:5,FGFR3:5,SMAD3:5,ACVR1:5,CDKN1B:5,8:5,9q:5,EIF1AX:5,RNF43:5,SCAF4:5,MAP2K2:5,USP9X:5,WTAP:5,CTNND1:5,DAZAP1:5,4q:5,SCN2A:5,11:5,MAPK1:5,ELF3:5,ZFP36L2:5,20q:5,SMARCA4:5,TRAF3:5,G6PD:5,ARID2:5,SIN3A:5,BRCA1:5,HLA-A:5,TTK:5,GNAQ:4,STAT3:4,KAT8:4,RET:4,IRF6:4,MAX:4,ERBB4:4,MYCL1:4,12p:4,AMD1:4,HNRPDL:4,17:4,DNMT3A:4,10p:4,EEF1A1:4,MLL4:4,PPP3R1:4,4p:4,CTNNB1:4,BAX:4,SI:4,5:4,FLT4:4,HLA-B:4,FAM123B:4,NUP93:4,KMT2A:4,BCL2L11:3,2q:3,TNNI3K:3,HSP90AB1:3,18p:3,METTL14:3,GRIN2A:3,CHEK2:3,RBM10:3,2:3,10q:3,NIPBL:3,TBX3:3,16:3,19:3,1:3,MSH2:3,MSH6:3,NAA15:3,SF3B1:2,ACVR2A:2,PIK3R2:2,SF1:2,KANSL1:2,FAT4:2,MYH2:2,GNA11:2,6:2,12:2,TBL1XR1:2,20p:2,12q:2,GRM7:2,KMT2C:2,7q:2,16p:1,BRE:1,E2F1:1,3:1,IL1RAPL2:1,CMTR2:1,SAMHD1:1,ASXL1:1,KMT2B:1
71	PIK3CA:4,SMARCA4:2,MTOR:2,FGFR3:2,BRAF:2,CUL1:2,EGFR:2,EPAS1:2,FOXA1:2,COL3A1:1,MYH2:1,GTF2I:1,IL1RAPL2:1,LZTR1:1,CHD4:1,POLQ:1,EEF1A1:1,FAT4:1,RBM39:1,COL11A1:1,ERBB3:1,PTPN11:1,SF3B1:1,ATR:1,FLT4:1,GNAQ:1,IDH1:1,MAPK1:1,RET:1,SOS1:1,SPOP:1	CDK4:12,SOX17:11,H3F3A:11,COL1A2:11,POLQ:11,TP63:11,RAC1:11,GNAS:10,MAP2K2:10,PPP2R1A:10,SLC27A5:10,DDR2:10,LZTR1:10,ERCC2:9,PIK3R2:9,KRT15:9,PLCG1:9,KAT8:8,KEAP1:8,HIST2H2BE:8,SMAD3:8,SCN2A:8,U2AF1:8,COL11A1:7,RAF1:7,PCBP1:7,BRAF:7,GNA13:7,PIK3CA:7,CUL1:7,MYC:7,CACNA1E:7,MTOR:7,EEF1A1:6,RBM39:6,COL3A1:6,ERBB2:6,TRRAP:6,GTF2I:6,MET:6,EPAS1:6,SOS1:6,ATR:6,CRB1:6,IDH2:6,AKT1:6,RHOA:6,EGFR:6,MAP2K1:6,NRAS:5,G6PD:5,CHD4:5,IDH1:5,PTPN11:5,KRAS:5,ACVR1:5,SMARCA4:5,SPOP:5,AMD1:4,FLT4:4,KIT:4,ERBB3:4,CCND1:4,TNNI3K:4,TDG:4,WTAP:4,ESR1:3,KDR:3,HEPH:3,DICER1:3,FOXA1:3,EIF1AX:3,GNA11:3,RHOB:3,METTL14:3,GRIN2A:3,PIK3CB:3,MAPK1:3,SF3B1:3,CTNNB1:3,MYH9:3,STAT3:3,RRAS2:3,GNAQ:3,HRAS:3,FAT4:2,FGFR3:2,WT1:2,FGFR2:1,ERBB4:1,RXRA:1,NFE2L2:1,PPP6C:1	NFE2L2:3,PIK3CA:2,ERBB2:1,RHOA:1,RHOB:1,AKT1:1,CACNA1E:1,EGFR:1,TRRAP:1,GTF2I:1,NRAS:1,POLQ:1,DDR2:1,MYH9:1,ESR1:1	TP53:9,ATRX:5,SMARCA1:4,KDM6A:4,KMT2D:4,BRCA2:4,PTEN:4,RB1:3,BRCA1:3,TBX3:3,KDM5C:3,SETD2:3,FAT1:3,AMER1:3,ARHGAP35:3,ARID1A:2,CDK12:2,CUL3:2,CTCF:2,ARID1B:2,PGR:2,TRAF3:2,CREBBP:2,CASP8:2,CDKN2A:2,DNMT3A:2,APC:2,ARID2:2,ATM:2,CHD8:2,CMTR2:2,CTNND1:2,DDX3X:2,EP300:2,KMT2B:2,KMT2C:2,MGA:2,NCOR1:2,NIPBL:2,NSD1:2,PBRM1:2,PPM1D:2,RASA1:2,SCAF4:2,STAG2:2,TGFBR2:2,USP9X:2,ZC3H13:2,TP53BP1:1,TSC1:1,AXIN2:1,BAP1:1,CDKN1A:1,MLL2:1,ACVR2A:1,ASXL1:1,BCOR:1,BRD7:1,CDKN1B:1,CHD3:1,CHEK2:1,GPS2:1,KLF6:1,KRT222:1,MSH6:1,NF2:1,PSIP1:1,PTCH1:1,RNF111:1,SIN3A:1,SMAD4:1,TBL1XR1:1,TCF12:1,ATF7IP:1,CDH1:1,DYRK1A:1,FBXW7:1,IRF6:1,JAK1:1,KANSL1:1,MAP2K4:1,MAP3K1:1,NF1:1,NOTCH1:1,PIK3R1:1,RBM10:1,STK11:1	ZC3H13:18,MLL:15,XPO4:15,APC:15,FAT1:15,KLF5:14,PTEN:14,NCOR1:13,BRCA2:12,EP300:12,NF1:12,NOTCH1:12,RB1:12,SMAD4:12,BMPR1A:12,PGR:12,MAP2K4:12,CHD3:12,KIAA1267:11,ATM:11,MGA:11,TP53BP1:11,TRAF3:11,ARID1A:10,CTNND1:10,ZNF750:10,AJUBA:10,DHX15:10,PIK3R1:10,RASA1:10,RNF43:10,YLPM1:10,ATXN3:10,CHD8:10,LATS1:10,NAA15:10,BRD7:10,CNOT1:10,SIN3A:10,TGFBR2:10,JAK1:9,CREBBP:9,ELL2:9,NSD1:9,RNF111:9,MAP3K1:9,FTSJD1:9,MAX:9,ZC3H18:9,KLF6:9,SCAF4:9,BMPR2:8,CASP8:8,CDK12:8,EPHA2:8,NF2:8,PBRM1:8,PPM1D:8,VHL:8,AXIN2:8,BCOR:8,CCAR1:8,DDX3X:8,KRT222:8,TCF12:8,FBXW7:8,DYRK1A:8,BRCA1:7,FUBP1:7,MYCL1:7,SMAD2:7,SOX9:7,TBL1XR1:7,THRAP3:7,AXIN1:7,CUL3:7,USP9X:7,PSIP1:7,STAG2:7,B2M:7,RTF1:7,IRF2:7,ARID1B:7,ACVR2A:6,ARID2:6,RPL22:6,ATRX:6,CDKN2A:6,CDH1:6,TSC1:6,GATA3:6,WAC:6,CBWD3:5,CHEK2:5,IRF6:5,MSH2:5,RQCD1:5,TP53:5,ARHGAP35:5,ATF7IP:5,CIC:5,MLL2:5,TBX3:5,CBFB:5,CTCF:5,KDM6A:5,SETD2:5,INPPL1:5,PTCH1:5,MLL3:5,ELF3:4,PTMA:4,ACVR1B:4,BRE:4,GPS2:4,MSH6:4,NUP93:4,HNRPDL:4,KDM5C:4,NIPBL:4,STK11:4,DNMT3A:4,MLL4:4,BCL2L11:3,LYRM4:3,FAM123B:3,CDKN1A:3,FOXA2:3,HLA-A:3,HLA-B:3,SMARCA1:3,TTK:3,RPL5:2,CDKN1B:2,SAMHD1:2,DAZAP1:2,HSP90AB1:2,ZFP36L2:2,PPP3R1:2,BAP1:2,E2F1:1,RBM10:1,ASXL1:1,BAX:1	TP53:7,CDH1:4,ARID1B:2,NCOR1:2,CHD8:1,KMT2A:1,MLL:1,EP300:1,FAT1:1,KMT2C:1,MLL3:1,PTCH1:1,ZC3H13:1,ACVR1B:1,KDM6A:1,PGR:1,PBRM1:1,THRAP3:1,PSIP1:1,KANSL1:1,KIAA1267:1,RTF1:1,SETD2:1,ATRX:1,RB1:1	14:14,11:13,13:13,4:13,10:9,18:8,9:8,21:8,15:7,22:6,2:4,16:4,6:4,1:3,17:3,3:2,5:1	20:8,7:7,21:5,8:4,12:4,19:4,2:4,5:3,3:1,1:1,16:1,22:1,17:1	8p:18,17p:16,5q:10,10q:8,16q:8,3p:8,9p:6,18q:6,6q:6,1p:6,19p:5,4q:5,9q:4,2q:3,11q:2,3q:2,11p:1,16p:1,12p:1,2p:1,6p:1,12q:1	5p:13,8q:9,1q:7,3q:6,10p:6,19q:5,18p:4,17q:4,7p:4,3p:4,12p:3,9q:3,2p:2,7q:2,19p:2,4p:2,16p:1,12q:1,20p:1,20q:1	TP53:21,ZC3H13:21,FAT1:19,PTEN:18,8p:18,NCOR1:17,APC:17,BRCA2:16,MLL:16,RB1:16,17p:16,EP300:15,XPO4:15,PGR:15,KLF5:14,14:14,NF1:13,NOTCH1:13,SMAD4:13,11:13,13:13,PIK3CA:13,ATM:13,MGA:13,TRAF3:13,CHD8:13,4:13,5p:13,POLQ:13,MAP2K4:13,21:13,CHD3:13,CDK4:12,ARID1A:12,CTNND1:12,KIAA1267:12,BMPR1A:12,RASA1:12,TP53BP1:12,ATRX:12,TGFBR2:12,3p:12,SOX17:11,PBRM1:11,H3F3A:11,CREBBP:11,NSD1:11,PIK3R1:11,COL1A2:11,TP63:11,ARID1B:11,DDR2:11,RAC1:11,BRD7:11,CDH1:11,LZTR1:11,SIN3A:11,SCAF4:11,GNAS:10,MAP2K2:10,PPP2R1A:10,SLC27A5:10,BRCA1:10,CASP8:10,CDK12:10,JAK1:10,PPM1D:10,ZNF750:10,AJUBA:10,DDX3X:10,DHX15:10,RNF111:10,RNF43:10,YLPM1:10,5q:10,KDM6A:10,ATXN3:10,LATS1:10,MAP3K1:10,NAA15:10,CNOT1:10,KLF6:10,ERCC2:9,PIK3R2:9,NF2:9,AXIN2:9,BCOR:9,CUL3:9,ELL2:9,KRT222:9,TCF12:9,USP9X:9,KRT15:9,PLCG1:9,PSIP1:9,STAG2:9,8q:9,BRAF:9,FTSJD1:9,MAX:9,ZC3H18:9,MTOR:9,FBXW7:9,CUL1:9,SETD2:9,EGFR:9,10:9,DYRK1A:9,KAT8:8,KEAP1:8,BMPR2:8,EPHA2:8,TBL1XR1:8,THRAP3:8,VHL:8,2:8,18:8,COL11A1:8,HIST2H2BE:8,ARHGAP35:8,ARID2:8,CCAR1:8,TBX3:8,10q:8,3q:8,SMAD3:8,9:8,20:8,GTF2I:8,EPAS1:8,CDKN2A:8,16q:8,RTF1:8,CACNA1E:8,SCN2A:8,U2AF1:8,EEF1A1:7,RBM39:7,ACVR2A:7,FUBP1:7,MYCL1:7,SMAD2:7,SOX9:7,22:7,RAF1:7,SMARCA1:7,AXIN1:7,15:7,19p:7,COL3A1:7,ERBB2:7,PCBP1:7,TRRAP:7,TSC1:7,PTCH1:7,SMARCA4:7,GNA13:7,RHOA:7,CTCF:7,7:7,1q:7,SOS1:7,KDM5C:7,9q:7,ATR:7,B2M:7,AKT1:7,MYC:7,IRF2:7,CHEK2:6,IRF6:6,9p:6,NRAS:6,ATF7IP:6,MLL2:6,RPL22:6,18q:6,10p:6,MLL3:6,6q:6,MET:6,NIPBL:6,CRB1:6,IDH2:6,CHD4:6,1p:6,DNMT3A:6,GATA3:6,WAC:6,IDH1:6,PTPN11:6,MAP2K1:6,SPOP:6,FLT4:5,CBWD3:5,MSH2:5,RQCD1:5,ACVR1B:5,CIC:5,GPS2:5,MSH6:5,19q:5,CBFB:5,16:5,ERBB3:5,G6PD:5,FOXA1:5,STK11:5,KRAS:5,ACVR1:5,INPPL1:5,4q:5,AMD1:4,ESR1:4,KIT:4,ELF3:4,PTMA:4,1:4,17:4,5:4,8:4,12:4,19:4,18p:4,KMT2D:4,BRE:4,NUP93:4,17q:4,RHOB:4,HNRPDL:4,6:4,CDKN1A:4,CCND1:4,TNNI3K:4,MLL4:4,12p:4,FGFR3:4,TDG:4,7p:4,WTAP:4,MAPK1:4,NFE2L2:4,SF3B1:4,MYH9:4,GNAQ:4,KDR:3,BCL2L11:3,3:3,2q:3,HEPH:3,KMT2C:3,LYRM4:3,DICER1:3,CDKN1B:3,FAM123B:3,2p:3,FOXA2:3,EIF1AX:3,HLA-A:3,HLA-B:3,GNA11:3,TTK:3,FAT4:3,METTL14:3,BAP1:3,GRIN2A:3,PIK3CB:3,CTNNB1:3,STAT3:3,AMER1:3,RRAS2:3,HRAS:3,RPL5:2,11q:2,SAMHD1:2,16p:2,DAZAP1:2,HSP90AB1:2,ZFP36L2:2,PPP3R1:2,12q:2,KANSL1:2,RBM10:2,7q:2,ASXL1:2,WT1:2,4p:2,CMTR2:2,KMT2B:2,KMT2A:1,MYH2:1,FGFR2:1,E2F1:1,IL1RAPL2:1,ERBB4:1,RXRA:1,20p:1,11p:1,BAX:1,PPP6C:1,6p:1,20q:1,RET:1
72	COL11A1:4,SI:4,KDR:3,CRB1:3,FAT4:2,KEAP1:2,PLCG1:2,KRAS:2,COL3A1:2,FOXA1:1,HRAS:1,BRAF:1,DDR2:1,MYH2:1,SOS1:1,EPAS1:1,CTNNB1:1,SPOP:1,FGFR2:1,GRIN2A:1,HEPH:1,TRRAP:1,ERBB4:1,SF3B1:1,SCN2A:1,CACNA1E:1,EGFR:1,CUL1:1,FGFR3:1,MYC:1,RAC1:1	MYC:19,MET:17,COL1A2:15,EGFR:15,TP63:14,TRRAP:14,AKT1:13,ATR:13,CUL1:12,CDK4:12,NFE2L2:12,POLQ:12,HIST2H2BE:12,GTF2I:11,U2AF1:11,COL3A1:11,RAC1:11,KRT15:11,PIK3CA:11,CACNA1E:11,ERCC2:10,PPP2R1A:10,RXRA:10,H3F3A:10,IDH1:10,MYH9:10,RHOB:10,KRAS:10,PCBP1:10,ERBB2:10,RRAS2:10,PLCG1:9,GNA13:9,GNAS:9,RAF1:9,MAP2K1:9,SMAD3:9,ACVR1:9,G6PD:9,FGFR2:8,KIT:8,ERBB3:8,LZTR1:8,SLC27A5:8,CCND1:8,COL11A1:8,NRAS:8,BRAF:8,CRB1:8,MAPK1:8,STAT3:8,PPP6C:7,RET:7,DICER1:7,SPOP:7,IDH2:7,PIK3CB:7,FOXA1:7,KEAP1:7,SF3B1:7,HRAS:7,GNA11:6,EPAS1:6,RBM39:6,FGFR3:6,GRIN2A:6,SCN2A:6,KAT8:5,CHD4:5,SOX17:5,TDG:5,DDR2:5,WT1:5,WTAP:5,SOS1:5,MAP2K2:5,METTL14:4,SMARCA4:4,MTOR:4,EEF1A1:4,EIF1AX:4,PIK3R2:4,GNAQ:4,FLT4:3,CTNNB1:3,TNNI3K:3,KDR:3,AMD1:3,RHOA:3,ESR1:2,HEPH:2,PTPN11:2,SF1:2,IL1RAPL2:1,ERBB4:1	MTOR:2,SF3B1:2,TRRAP:2,BRAF:2,CHD4:2,POLQ:2,KEAP1:1,CUL1:1,NFE2L2:1,PIK3CA:1,DDR2:1,PIK3R2:1,RXRA:1,WT1:1,MET:1,U2AF1:1	TP53:9,KMT2D:5,ARID2:3,THRAP3:3,ATRX:3,MLL2:3,KMT2C:3,MLL3:3,SETD2:3,AJUBA:2,BMPR2:2,EP300:2,FAT1:2,NF1:2,AMER1:2,BAP1:2,FAM123B:2,CHD8:2,MGA:2,RASA1:2,SAMHD1:2,NOTCH1:2,APC:1,BRD7:1,CTCF:1,EPHA2:1,KDM6A:1,ARID1A:1,ZFP36L2:1,TP53BP1:1,ZC3H13:1,CDKN2A:1,PTEN:1,SOX9:1,NUP93:1,CTNND1:1,E2F1:1,CDH1:1,DNMT3A:1,RB1:1,ZNF750:1,NSD1:1,PIK3R1:1,BMPR1A:1,KMT2A:1,ATF7IP:1,CHD3:1,DHX15:1,BRCA1:1,USP9X:1,ACVR1B:1,CUL3:1,TSC1:1,PGR:1,AXIN2:1,AXIN1:1,KRT222:1,YLPM1:1,ARHGAP35:1	RB1:20,SMAD4:19,PIK3R1:19,PTEN:19,TCF12:18,MAP2K4:17,NCOR1:17,ZC3H13:17,FTSJD1:17,ATXN3:17,TP53BP1:17,LATS1:16,FAT1:16,FBXW7:16,IRF2:16,PSIP1:16,YLPM1:16,ARID1B:15,XPO4:15,MAX:15,EP300:14,JAK1:14,KLF5:14,TGFBR2:14,RNF111:14,CHD3:14,MLL:14,RTF1:14,PGR:13,PTCH1:13,SMAD2:13,ARID1A:12,B2M:12,PTMA:12,RPL22:12,CREBBP:12,MAP3K1:12,TRAF3:12,CUL3:12,CDH1:12,CNOT1:12,BRD7:12,CTCF:12,GATA3:12,BRCA2:11,EPHA2:11,TTK:11,VHL:11,MGA:11,TSC1:11,BMPR1A:11,RASA1:11,CHD8:11,CBFB:11,ELL2:11,ATM:10,RQCD1:10,SIN3A:10,WAC:10,APC:10,PBRM1:9,SETD2:9,ZFP36L2:9,NOTCH1:9,MLL2:9,AJUBA:9,THRAP3:9,ZC3H18:9,NUP93:9,HNRPDL:9,DYRK1A:9,RPL5:8,CDKN2A:8,ACVR1B:8,ACVR2A:8,KDM6A:8,KLF6:8,NAA15:8,CASP8:7,MYCL1:7,NF1:7,ATRX:7,STAG2:7,BMPR2:7,BRE:7,NSD1:7,ARHGAP35:7,TP53:7,DHX15:7,GPS2:7,USP9X:7,DDX3X:7,FUBP1:7,BCL2L11:6,CTNND1:6,MSH2:6,STK11:6,KRT222:6,INPPL1:6,MLL3:6,RBM10:6,SCAF4:6,PPP3R1:6,CDK12:5,DNMT3A:5,HLA-B:5,LYRM4:5,CBWD3:5,NIPBL:5,NF2:5,FOXA2:5,SMARCA1:5,CIC:5,CCAR1:5,AXIN2:5,KIAA1267:5,MSH6:5,BAX:5,BCOR:5,SOX9:4,ARID2:4,HSP90AB1:4,RNF43:4,TBX3:4,AXIN1:4,CDKN1B:4,KDM5C:4,BAP1:4,ELF3:3,HLA-A:3,IRF6:3,ZNF750:3,ATF7IP:3,CHEK2:3,FAM123B:3,BRCA1:2,DAZAP1:2,MLL4:2,PPM1D:2,TBL1XR1:2,CDKN1A:2,SAMHD1:1,E2F1:1	TP53:9,NCOR1:3,PBRM1:2,APC:2,RB1:2,KMT2A:1,MLL:1,PSIP1:1,CREBBP:1,CHEK2:1,HLA-A:1,ATM:1,PTEN:1,FAT1:1,RASA1:1,ELF3:1,BAP1:1,NUP93:1,ZC3H18:1,ARID2:1,ARID1B:1,ATF7IP:1,LATS1:1,CMTR2:1,FTSJD1:1,MAP2K4:1	15:18,13:16,4:12,14:12,22:10,21:9,18:8,9:8,16:7,10:7,2:5,6:5,11:5,17:4,1:2,3:2,19:1	7:11,20:10,8:5,14:4,22:3,2:3,19:2,17:2,5:2,21:1,4:1,11:1,15:1,18:1,12:1,16:1,13:1	8p:21,17p:19,5q:16,16q:16,3p:14,1p:13,10q:12,6q:11,9p:11,18q:8,19p:7,4p:7,4q:7,9q:5,11p:4,11q:3,2q:2,6p:2,16p:1,3q:1,10p:1	1q:19,8q:18,5p:15,7p:9,17q:9,12p:8,19q:8,10p:6,18p:6,3q:6,20q:6,6p:6,2p:5,16p:4,7q:3,20p:3,9q:2,2q:2,5q:1,3p:1,4p:1,19p:1,6q:1	TP53:25,RB1:23,8p:21,PTEN:21,NCOR1:20,PIK3R1:20,MYC:20,SMAD4:19,15:19,FAT1:19,17p:19,1q:19,MAP2K4:18,TCF12:18,ZC3H13:18,8q:18,MET:18,FTSJD1:18,TP53BP1:18,LATS1:17,13:17,5q:17,PSIP1:17,ATXN3:17,YLPM1:17,TRRAP:17,ARID1B:16,EP300:16,14:16,EGFR:16,FBXW7:16,IRF2:16,16q:16,XPO4:15,3p:15,MLL:15,COL1A2:15,CHD3:15,5p:15,MAX:15,CUL1:14,JAK1:14,KLF5:14,TGFBR2:14,POLQ:14,TP63:14,PGR:14,RNF111:14,RTF1:14,RASA1:14,AKT1:13,ATR:13,ARID1A:13,22:13,COL3A1:13,NFE2L2:13,APC:13,BRD7:13,CTCF:13,CREBBP:13,MGA:13,PTCH1:13,4:13,CUL3:13,CDH1:13,CHD8:13,SMAD2:13,1p:13,U2AF1:12,B2M:12,EPHA2:12,PTMA:12,RPL22:12,SETD2:12,CDK4:12,RAC1:12,THRAP3:12,MAP3K1:12,TRAF3:12,TSC1:12,COL11A1:12,HIST2H2BE:12,KRAS:12,PIK3CA:12,BMPR1A:12,MLL2:12,6q:12,10q:12,CNOT1:12,CACNA1E:12,GATA3:12,GTF2I:11,PLCG1:11,RXRA:11,ATM:11,BRCA2:11,PBRM1:11,TTK:11,VHL:11,AJUBA:11,NOTCH1:11,KRT15:11,7:11,BRAF:11,CBFB:11,ELL2:11,NUP93:11,CRB1:11,9p:11,ERCC2:10,PPP2R1A:10,KEAP1:10,RQCD1:10,ZFP36L2:10,H3F3A:10,IDH1:10,MYH9:10,RHOB:10,ATRX:10,PCBP1:10,20:10,ERBB2:10,RRAS2:10,SIN3A:10,WAC:10,ZC3H18:10,21:10,SF3B1:10,FGFR2:9,NF1:9,18:9,BMPR2:9,KDM6A:9,CDKN2A:9,7p:9,ACVR1B:9,GNA13:9,GNAS:9,RAF1:9,17q:9,MAP2K1:9,MLL3:9,HNRPDL:9,SMAD3:9,ACVR1:9,G6PD:9,DYRK1A:9,KIT:8,RPL5:8,2:8,FOXA1:8,HRAS:8,ERBB3:8,LZTR1:8,SLC27A5:8,ARID2:8,9:8,19p:8,12p:8,19q:8,CCND1:8,NRAS:8,ACVR2A:8,NSD1:8,16:8,4p:8,18q:8,ARHGAP35:8,SPOP:8,DHX15:8,6p:8,MAPK1:8,USP9X:8,STAT3:8,KLF6:8,NAA15:8,PPP6C:7,RET:7,CASP8:7,CTNND1:7,MYCL1:7,CHD4:7,EPAS1:7,STAG2:7,10p:7,DICER1:7,BRE:7,3q:7,BAP1:7,9q:7,DDR2:7,FGFR3:7,GRIN2A:7,IDH2:7,PIK3CB:7,SCN2A:7,KRT222:7,GPS2:7,10:7,DDX3X:7,FUBP1:7,4q:7,GNA11:6,BCL2L11:6,DNMT3A:6,MSH2:6,11:6,17:6,18p:6,RBM39:6,20q:6,STK11:6,KDR:6,SOS1:6,MTOR:6,WT1:6,AXIN2:6,INPPL1:6,RBM10:6,SCAF4:6,PPP3R1:6,KAT8:5,CDK12:5,HLA-B:5,LYRM4:5,SOX9:5,6:5,CBWD3:5,NIPBL:5,2p:5,NF2:5,SOX17:5,TDG:5,FAM123B:5,FOXA2:5,SMARCA1:5,KMT2D:5,CIC:5,ATF7IP:5,CCAR1:5,WTAP:5,KIAA1267:5,8:5,PIK3R2:5,AXIN1:5,16p:5,MSH6:5,BAX:5,BCOR:5,MAP2K2:5,METTL14:4,ELF3:4,HLA-A:4,ZNF750:4,CTNNB1:4,11p:4,SMARCA4:4,HSP90AB1:4,CHEK2:4,2q:4,RNF43:4,EEF1A1:4,TBX3:4,EIF1AX:4,CDKN1B:4,KDM5C:4,GNAQ:4,SI:4,FLT4:3,BRCA1:3,IRF6:3,TNNI3K:3,19:3,KMT2C:3,AMD1:3,RHOA:3,SAMHD1:3,7q:3,20p:3,HEPH:3,11q:3,DAZAP1:2,1:2,KMT2A:2,AMER1:2,ESR1:2,E2F1:2,FAT4:2,PTPN11:2,SF1:2,MLL4:2,PPM1D:2,TBL1XR1:2,3:2,5:2,ERBB4:2,CDKN1A:2,MYH2:1,IL1RAPL2:1,12:1,CMTR2:1
73	PIK3CA:4,CTNNB1:3,ATR:2,ERBB3:2,KEAP1:2,CUL1:2,SF3B1:2,SOS1:2,COL3A1:1,PLCG1:1,CACNA1E:1,PIK3R2:1,KIT:1,CHD4:1,FGFR3:1,FOXA1:1,GNAS:1,H3F3A:1,SOX17:1,EGFR:1,EPAS1:1,MTOR:1,POLQ:1,PPP2R1A:1,PTPN11:1,SMARCA4:1,U2AF1:1,IDH1:1	CUL1:14,EGFR:12,KRT15:11,PIK3CA:10,POLQ:10,TP63:10,BRAF:10,COL1A2:10,MET:10,ERCC2:9,RAC1:9,GNAS:8,KEAP1:8,ERBB2:8,H3F3A:8,MYC:8,STAT3:8,AKT1:7,PPP6C:7,RXRA:7,GNA13:7,PCBP1:7,FOXA1:7,LZTR1:7,KRAS:7,CDK4:6,GRIN2A:6,PPP2R1A:6,U2AF1:6,MAP2K1:6,PLCG1:6,RHOB:6,SMAD3:6,ERBB3:6,HIST2H2BE:6,SPOP:6,MAPK1:6,MAP2K2:5,PIK3R2:5,PTPN11:5,SMARCA4:5,CHD4:5,IDH2:5,SOS1:5,SOX17:5,SCN2A:5,CACNA1E:5,GNA11:4,RRAS2:4,TDG:4,GTF2I:4,ACVR1:4,COL3A1:4,RBM39:4,TRRAP:4,PIK3CB:4,MYH9:4,FLT4:3,SLC27A5:3,FGFR3:3,ESR1:3,RET:3,G6PD:3,NFE2L2:3,SF3B1:3,ATR:3,CCND1:3,CRB1:3,EIF1AX:3,EPAS1:3,WT1:3,WTAP:3,KAT8:2,HRAS:2,SF1:2,NRAS:2,RAF1:2,HEPH:2,DICER1:2,RHOA:2,ERBB4:2,KDR:2,KIT:2,EEF1A1:2,DDR2:2,AMD1:2,IDH1:1,MYH2:1,CTNNB1:1,FGFR2:1,FAT4:1,COL11A1:1	KRAS:2,NFE2L2:2,MAPK1:1,PIK3CB:1,TRRAP:1,ATR:1,CRB1:1,PCBP1:1	TP53:12,FAT1:4,ARID1A:3,RNF43:3,KMT2B:3,KMT2A:3,KMT2D:3,ACVR2A:3,ATRX:3,NF1:3,FBXW7:3,NOTCH1:3,PTEN:3,CHD3:3,NIPBL:3,SETD2:3,STAG2:3,WAC:2,CUL3:2,CHEK2:2,AMER1:2,IRF6:2,MGA:2,PTCH1:2,RBM10:2,CDKN2A:2,APC:2,ARHGAP35:2,ARID2:2,ATF7IP:2,B2M:2,BRCA1:2,BRCA2:2,CDK12:2,CHD8:2,CTCF:2,EP300:2,FUBP1:2,KMT2C:2,MSH6:2,NSD1:2,RASA1:2,RB1:2,SMARCA1:2,TSC1:2,BCL2L11:1,FAM123B:1,DNMT3A:1,RTF1:1,XPO4:1,ACVR1B:1,ATM:1,ATXN3:1,BMPR1A:1,BRD7:1,CASP8:1,CMTR2:1,CREBBP:1,FOXA2:1,GATA3:1,HLA-A:1,KDM6A:1,MSH2:1,MYCL:1,NF2:1,PBRM1:1,PGR:1,RNF111:1,RPL5:1,SCAF4:1,SMAD4:1,TCF12:1,TGFBR2:1,TRAF3:1,USP9X:1,ZNF750:1,ARID1B:1,AXIN2:1,BAP1:1,BCOR:1,CIC:1,CTNND1:1,EPHA2:1,JAK1:1,KANSL1:1,KDM5C:1,NCOR1:1,PIK3R1:1,PPM1D:1,SIN3A:1,SOX9:1,STK11:1,TBX3:1,THRAP3:1	BMPR1A:13,PTEN:13,SMAD4:13,PIK3R1:13,CHD3:12,NCOR1:12,RB1:12,GATA3:12,MAP2K4:11,WAC:11,TP53BP1:11,DYRK1A:11,ZC3H13:10,APC:10,B2M:10,FAT1:10,FBXW7:10,ATRX:10,EP300:9,KLF5:9,CNOT1:9,FTSJD1:9,IRF2:9,PTCH1:9,RASA1:9,RNF111:9,TCF12:9,SMAD2:9,KDM6A:9,ARID1B:8,ATM:8,LATS1:8,NF1:8,PBRM1:8,SETD2:8,TGFBR2:8,MAP3K1:8,NOTCH1:8,TSC1:8,BRCA2:8,JAK1:8,SCAF4:8,TTK:8,XPO4:8,FAM123B:8,KDM5C:8,BCOR:8,PSIP1:8,CCAR1:7,MLL:7,PPM1D:7,CREBBP:7,ELL2:7,MGA:7,RTF1:7,NF2:7,NSD1:7,DDX3X:7,SMARCA1:7,BRD7:7,INPPL1:6,VHL:6,CDH1:6,ARID1A:6,NAA15:6,HNRPDL:6,STAG2:6,BRCA1:5,CDK12:5,KRT222:5,AXIN1:5,EPHA2:5,RQCD1:5,ZC3H18:5,FUBP1:5,THRAP3:5,CDKN2A:5,USP9X:5,RPL22:5,SIN3A:5,NUP93:5,HLA-A:4,HLA-B:4,KIAA1267:4,SOX9:4,TP53:4,ZNF750:4,CASP8:4,MLL3:4,CDKN1B:4,PGR:4,YLPM1:4,CBFB:4,MLL4:4,ATF7IP:4,CBWD3:4,KLF6:4,STK11:4,PTMA:4,AXIN2:3,CTNND1:3,RNF43:3,TBL1XR1:3,MAX:3,CHEK2:3,DHX15:3,ARHGAP35:3,ARID2:3,BAX:3,CHD8:3,CIC:3,IRF6:3,RBM10:3,TBX3:3,ATXN3:3,FOXA2:3,CTCF:3,TRAF3:3,BAP1:3,CUL3:3,CDKN1A:2,BMPR2:2,MYCL1:2,ACVR1B:2,AJUBA:2,DAZAP1:2,ELF3:2,ASXL1:2,SAMHD1:2,ACVR2A:2,DNMT3A:2,MSH2:2,BRE:1,LYRM4:1,RPL5:1,MLL2:1,NIPBL:1,ZFP36L2:1,GPS2:1,BCL2L11:1,MSH6:1,E2F1:1	TP53:5,NCOR1:1,RB1:1,AJUBA:1,FBXW7:1,RASA1:1,HSP90AB1:1,CMTR2:1,FTSJD1:1,ATM:1,ARID1A:1,BCOR:1,ATRX:1,RBM10:1,KMT2D:1,MLL2:1	13:13,15:10,22:10,4:8,10:6,21:6,18:4,14:4,9:4,6:3,11:3,17:3,2:2,16:2,1:1,3:1,19:1	7:8,20:8,5:4,12:3,22:3,19:2,21:2,16:1,8:1,2:1,6:1	8p:12,17p:11,5q:10,18q:9,16q:7,1p:7,3p:7,9p:7,6q:5,10q:5,10p:5,9q:4,4q:3,19p:3,3q:2,11p:2,11q:2,4p:1,6p:1	5p:10,1q:9,8q:9,17q:8,3q:7,2p:7,19q:6,12p:5,7q:4,20q:4,7p:4,20p:3,6p:3,18p:3,9q:2,10p:2,16p:2,3p:1,2q:1,11q:1,19p:1	TP53:21,CUL1:16,PTEN:16,CHD3:15,RB1:15,BMPR1A:14,NCOR1:14,SMAD4:14,PIK3CA:14,PIK3R1:14,FAT1:14,FBXW7:14,ATRX:14,WAC:13,13:13,22:13,GATA3:13,EGFR:13,APC:12,B2M:12,RASA1:12,8p:12,EP300:11,MAP2K4:11,NF1:11,SETD2:11,KRT15:11,POLQ:11,NOTCH1:11,PTCH1:11,TP53BP1:11,17p:11,DYRK1A:11,KEAP1:10,ATM:10,ZC3H13:10,15:10,TP63:10,ARID1A:10,FTSJD1:10,RNF111:10,TCF12:10,TSC1:10,5q:10,5p:10,BRAF:10,BRCA2:10,COL1A2:10,BCOR:10,KDM6A:10,MET:10,ERCC2:9,GNAS:9,ARID1B:9,KLF5:9,PBRM1:9,TGFBR2:9,H3F3A:9,RAC1:9,CNOT1:9,IRF2:9,MGA:9,18q:9,3q:9,NSD1:9,JAK1:9,SCAF4:9,SMAD2:9,XPO4:9,1q:9,FAM123B:9,KDM5C:9,KRAS:9,SMARCA1:9,STAG2:9,8q:9,LATS1:8,PPM1D:8,7:8,20:8,21:8,ERBB3:8,ERBB2:8,MYC:8,CREBBP:8,MAP3K1:8,RTF1:8,17q:8,PCBP1:8,NF2:8,3p:8,FOXA1:8,TTK:8,STAT3:8,4:8,PSIP1:8,BRD7:8,AKT1:7,PPP2R1A:7,PPP6C:7,RXRA:7,BRCA1:7,CCAR1:7,CDK12:7,MLL:7,U2AF1:7,ELL2:7,GNA13:7,PLCG1:7,SOS1:7,16q:7,2p:7,10p:7,LZTR1:7,FUBP1:7,1p:7,CDKN2A:7,DDX3X:7,MAPK1:7,9p:7,CDK4:6,GRIN2A:6,PIK3R2:6,PTPN11:6,SMARCA4:6,INPPL1:6,RNF43:6,VHL:6,9q:6,ATR:6,CHD4:6,CDH1:6,MAP2K1:6,RHOB:6,SMAD3:6,19q:6,HIST2H2BE:6,EPHA2:6,NAA15:6,SOX17:6,SPOP:6,ATF7IP:6,HNRPDL:6,THRAP3:6,RBM10:6,USP9X:6,10:6,SIN3A:6,CACNA1E:6,MAP2K2:5,HLA-A:5,KRT222:5,SOX9:5,ZNF750:5,CASP8:5,6q:5,10q:5,IDH2:5,AXIN1:5,PGR:5,CHEK2:5,RQCD1:5,ZC3H18:5,12p:5,COL3A1:5,NFE2L2:5,SCN2A:5,SF3B1:5,ARHGAP35:5,ARID2:5,CHD8:5,IRF6:5,STK11:5,TRRAP:5,RPL22:5,CUL3:5,PIK3CB:5,ACVR2A:5,CTCF:5,NUP93:5,GNA11:4,AXIN2:4,CTNND1:4,HLA-B:4,KIAA1267:4,6:4,18:4,5:4,FGFR3:4,RRAS2:4,TDG:4,MLL3:4,14:4,19p:4,GTF2I:4,CDKN1B:4,YLPM1:4,6p:4,7q:4,20q:4,CBFB:4,MLL4:4,7p:4,ACVR1:4,CBWD3:4,CIC:4,KLF6:4,NIPBL:4,TBX3:4,9:4,RBM39:4,ATXN3:4,FOXA2:4,KMT2D:4,PTMA:4,CTNNB1:4,CRB1:4,EPAS1:4,TRAF3:4,BAP1:4,MYH9:4,FLT4:3,SLC27A5:3,TBL1XR1:3,2:3,11:3,17:3,12:3,16:3,19:3,4q:3,20p:3,MAX:3,ESR1:3,RET:3,G6PD:3,DHX15:3,ACVR1B:3,AJUBA:3,BAX:3,KMT2B:3,KMT2A:3,18p:3,11q:3,CCND1:3,KIT:3,DNMT3A:3,EIF1AX:3,WT1:3,WTAP:3,MSH2:3,MSH6:3,KAT8:2,CDKN1A:2,HRAS:2,SF1:2,BCL2L11:2,BMPR2:2,NRAS:2,RAF1:2,HEPH:2,MYCL1:2,16p:2,DICER1:2,RHOA:2,RPL5:2,ERBB4:2,IDH1:2,DAZAP1:2,ELF3:2,MLL2:2,ASXL1:2,SAMHD1:2,AMER1:2,11p:2,KDR:2,CMTR2:2,EEF1A1:2,DDR2:2,KMT2C:2,AMD1:2,1:1,3:1,BRE:1,LYRM4:1,8:1,4p:1,2q:1,MYH2:1,HSP90AB1:1,ZFP36L2:1,GPS2:1,FGFR2:1,FAT4:1,E2F1:1,MYCL:1,MTOR:1,KANSL1:1,COL11A1:1
74	KIT:3,COL11A1:3,KEAP1:3,SI:3,CACNA1E:2,PIK3CA:2,CDK4:2,CTNNB1:2,PPP2R1A:2,DICER1:1,HIST2H2BE:1,NFE2L2:1,FLT4:1,MYH9:1,TP63:1,COL1A2:1,GNAQ:1,EIF1AX:1,FAT4:1,EGFR:1,EPAS1:1,ERBB3:1,MTOR:1,RHOA:1,SCN2A:1,SF3B1:1,SMARCA4:1,GRIN2A:1,MYH2:1	MYC:17,GNAS:14,POLQ:13,MET:13,PLCG1:12,CDK4:12,EGFR:12,CUL1:11,TP63:11,BRAF:10,TRRAP:10,KRT15:10,ATR:10,CHD4:9,H3F3A:9,PIK3R2:9,RAC1:9,WTAP:9,PIK3CA:9,PIK3CB:9,PCBP1:9,LZTR1:9,MAPK1:9,AMD1:8,COL1A2:8,EEF1A1:8,ERCC2:8,HIST2H2BE:8,ACVR1:8,RBM39:8,TDG:8,EPAS1:8,AKT1:8,G6PD:8,CRB1:7,DICER1:7,KAT8:7,KEAP1:7,KRAS:7,RAF1:7,IDH2:7,MAP2K1:7,U2AF1:7,RXRA:7,STAT3:7,MYH9:7,RHOB:7,CACNA1E:6,DDR2:6,EIF1AX:6,ERBB3:6,ESR1:6,FGFR3:6,GTF2I:6,KIT:6,MTOR:6,NRAS:6,PPP6C:6,SLC27A5:6,GNA13:6,COL3A1:6,IDH1:6,PTPN11:6,NFE2L2:6,SOX17:6,COL11A1:5,MAP2K2:5,RHOA:5,FOXA1:5,CCND1:5,SMAD3:5,CTNNB1:4,GNAQ:4,GRIN2A:4,KDR:4,METTL14:4,PPP2R1A:4,SMARCA4:4,SCN2A:4,SOS1:4,HRAS:4,ERBB2:4,SPOP:4,GNA11:3,HEPH:3,SF3B1:3,RRAS2:3,FGFR2:3,FAT4:2,GRM7:2,TNNI3K:2,ERBB4:2,WT1:2,FLT4:1,MYH2:1,SF1:1,IL1RAPL2:1	CACNA1E:2,COL11A1:2,CTNNB1:2,ERBB2:1,FAT4:1,EEF1A1:1,EPAS1:1,MET:1,EGFR:1,COL1A2:1,G6PD:1,PIK3CA:1,POLQ:1,SCN2A:1,BRAF:1,FGFR3:1,KRAS:1	TP53:8,CDKN2A:4,KMT2C:4,KMT2A:3,AXIN1:3,FBXW7:3,KMT2D:3,CREBBP:3,MLL3:3,MGA:2,ACVR2A:2,ARHGAP35:2,FUBP1:2,NIPBL:2,CDK12:2,BRCA1:2,ELL2:2,FAT1:2,PBRM1:2,SETD2:2,APC:2,SIN3A:2,TBX3:2,BMPR1A:2,BRCA2:2,ARID1A:2,PTCH1:2,SCAF4:2,ZFP36L2:2,BRE:1,MLL:1,MLL2:1,CHEK2:1,KLF6:1,TSC1:1,NF1:1,CTCF:1,ELF3:1,ARID1B:1,PGR:1,ATRX:1,DYRK1A:1,RBM10:1,BRD7:1,RASA1:1,USP9X:1,SOX9:1,TTK:1,AMER1:1,ARID2:1,ATM:1,ATXN3:1,BAP1:1,BCOR:1,CDKN1A:1,CHD3:1,CHD8:1,CIC:1,CMTR2:1,CTNND1:1,CUL3:1,DDX3X:1,EPHA2:1,GATA3:1,HLA-A:1,IRF2:1,JAK1:1,KANSL1:1,KDM6A:1,KMT2B:1,KRT222:1,MSH2:1,NCOR1:1,NOTCH1:1,PIK3R1:1,RNF111:1,RNF43:1,RPL22:1,STAG2:1,TBL1XR1:1,TCF12:1,THRAP3:1,TRAF3:1,VHL:1	PIK3R1:20,NCOR1:17,APC:16,CHD3:16,ZC3H13:15,RASA1:15,PSIP1:15,SETD2:15,TCF12:14,XPO4:14,PGR:14,RB1:14,TSC1:14,NSD1:14,MLL:13,RTF1:13,FBXW7:13,TP53BP1:13,PTCH1:13,ATM:12,MGA:12,SMAD2:12,IRF2:12,MAP3K1:12,DYRK1A:12,PBRM1:12,ARID1A:11,B2M:11,BRCA2:11,EP300:11,KLF5:11,RNF111:11,RPL22:11,RPL5:11,SMAD4:11,BMPR1A:11,PTEN:11,TGFBR2:11,MAP2K4:11,VHL:11,WAC:11,BCOR:10,JAK1:10,LATS1:10,THRAP3:10,FAT1:10,CNOT1:10,NF1:10,CIC:10,KDM6A:10,INPPL1:10,LYRM4:9,MYCL1:9,SCAF4:9,KRT222:9,ELL2:9,ACVR2A:8,AJUBA:8,ARID1B:8,ATRX:8,BMPR2:8,CTNND1:8,RQCD1:8,SIN3A:8,CDK12:8,KIAA1267:8,GPS2:8,CREBBP:8,ATF7IP:8,CDH1:8,FTSJD1:8,KDM5C:8,USP9X:8,GATA3:8,DHX15:8,CUL3:7,MLL2:7,BAP1:7,MLL4:7,CDKN1B:7,ARHGAP35:7,CDKN2A:7,KLF6:7,NOTCH1:7,TP53:7,ATXN3:6,CASP8:6,CHD8:6,FUBP1:6,PTMA:6,STAG2:6,SOX9:6,ARID2:6,STK11:6,BAX:6,NF2:6,ZC3H18:6,CCAR1:6,AXIN2:6,CTCF:6,DDX3X:6,PPM1D:6,RNF43:6,BRCA1:6,CBWD3:6,HNRPDL:6,CHEK2:5,ELF3:5,EPHA2:5,HLA-A:5,HLA-B:5,TRAF3:5,YLPM1:5,ZFP36L2:5,NIPBL:5,NAA15:5,BCL2L11:4,DNMT3A:4,IRF6:4,MAX:4,MSH2:4,TTK:4,MLL3:4,TBX3:4,ZNF750:4,MSH6:3,SMARCA1:3,BRD7:3,AXIN1:3,FAM123B:3,PPP3R1:3,ACVR1B:3,DAZAP1:3,CBFB:3,NUP93:3,TBL1XR1:3,RBM10:2,ASXL1:2,HSP90AB1:2,CDKN1A:2,E2F1:1,FOXA2:1,SAMHD1:1,BRE:1	TP53:9,KMT2A:2,MLL:2,MAP3K1:1,NSD1:1,STAG2:1,DNMT3A:1,KMT2C:1,MLL3:1,PBRM1:1,RBM10:1,ATM:1,DYRK1A:1,FBXW7:1,PTEN:1,FOXA2:1	13:15,15:12,22:12,4:11,21:11,14:9,9:9,11:8,18:7,10:7,17:4,16:4,2:3,19:3,1:2,6:2,5:1	20:15,7:10,22:9,5:6,16:6,8:5,12:4,18:4,2:4,4:3,14:3,15:3,19:2,13:2,6:2,17:1,11:1,1:1	8p:18,17p:16,5q:14,3p:11,16q:8,1p:8,18q:7,6q:6,9p:6,4q:6,11q:5,4p:5,10q:5,19p:5,10p:4,3q:3,11p:3,18p:2,9q:2,17q:1,2q:1,7p:1,12p:1	8q:12,5p:11,1q:8,17q:8,3q:8,12p:6,20q:6,6p:5,9q:4,7p:4,18p:4,10p:3,16p:3,19q:3,2p:2,19p:1,7q:1,12q:1,11q:1,20p:1,3p:1,4p:1,17p:1,2q:1	TP53:24,22:21,PIK3R1:21,APC:18,NCOR1:18,8p:18,13:17,MYC:17,FBXW7:17,17p:17,SETD2:17,CHD3:17,MLL:16,RASA1:16,TCF12:15,ZC3H13:15,15:15,20:15,PGR:15,TSC1:15,PSIP1:15,NSD1:15,PBRM1:15,PTCH1:15,GNAS:14,ATM:14,MGA:14,XPO4:14,4:14,CDK4:14,EGFR:14,POLQ:14,RB1:14,5q:14,DYRK1A:14,MET:14,ARID1A:13,BRCA2:13,RTF1:13,BMPR1A:13,IRF2:13,MAP3K1:13,TP53BP1:13,PLCG1:12,RNF111:12,RPL22:12,SMAD2:12,FAT1:12,PTEN:12,PIK3CA:12,14:12,3p:12,8q:12,VHL:12,TP63:12,B2M:11,BCOR:11,EP300:11,JAK1:11,KLF5:11,RPL5:11,SCAF4:11,SMAD4:11,THRAP3:11,18:11,BRAF:11,CUL1:11,3q:11,NF1:11,TGFBR2:11,CIC:11,MAP2K4:11,5p:11,CREBBP:11,ELL2:11,KDM6A:11,21:11,CDKN2A:11,WAC:11,ACVR2A:10,LATS1:10,SIN3A:10,7:10,16:10,CACNA1E:10,COL11A1:10,COL1A2:10,KEAP1:10,TRRAP:10,CDK12:10,CNOT1:10,KRT222:10,KRT15:10,EPAS1:10,INPPL1:10,ATR:10,ARID1B:9,ATRX:9,CTNND1:9,LYRM4:9,MYCL1:9,11:9,CHD4:9,EEF1A1:9,H3F3A:9,HIST2H2BE:9,KIT:9,PIK3R2:9,RAC1:9,WTAP:9,17q:9,PIK3CB:9,PCBP1:9,ARHGAP35:9,USP9X:9,G6PD:9,LZTR1:9,MAPK1:9,GATA3:9,9:9,AJUBA:8,BMPR2:8,FUBP1:8,RQCD1:8,STAG2:8,AMD1:8,CTNNB1:8,DICER1:8,ERCC2:8,KRAS:8,MLL3:8,CUL3:8,KIAA1267:8,MLL2:8,16q:8,ACVR1:8,RBM39:8,TDG:8,BAP1:8,GPS2:8,1q:8,ATF7IP:8,CDH1:8,FTSJD1:8,KDM5C:8,BRCA1:8,AKT1:8,MYH9:8,1p:8,KLF6:8,NOTCH1:8,DHX15:8,ATXN3:7,CHD8:7,ZFP36L2:7,2:7,5:7,10p:7,CRB1:7,EIF1AX:7,ERBB3:7,FGFR3:7,KAT8:7,MTOR:7,RAF1:7,SOX9:7,12p:7,IDH2:7,MAP2K1:7,U2AF1:7,ARID2:7,RXRA:7,STAT3:7,MLL4:7,10:7,18q:7,NIPBL:7,CDKN1B:7,CTCF:7,DDX3X:7,RNF43:7,NFE2L2:7,RHOB:7,CASP8:6,CHEK2:6,ELF3:6,EPHA2:6,HLA-A:6,PTMA:6,TRAF3:6,9q:6,DDR2:6,ESR1:6,GTF2I:6,NRAS:6,PPP2R1A:6,PPP6C:6,RHOA:6,SLC27A5:6,19p:6,GNA13:6,AXIN1:6,STK11:6,TBX3:6,11q:6,18p:6,COL3A1:6,IDH1:6,PTPN11:6,SCN2A:6,BAX:6,NF2:6,ZC3H18:6,4p:6,6q:6,9p:6,CCAR1:6,4q:6,AXIN2:6,PPM1D:6,20q:6,CBWD3:6,SOX17:6,HNRPDL:6,DNMT3A:5,HLA-B:5,MSH2:5,TTK:5,YLPM1:5,8:5,19:5,GNAQ:5,GRIN2A:5,MAP2K2:5,SMARCA4:5,KMT2A:5,ERBB2:5,7p:5,10q:5,6p:5,FOXA1:5,17:5,CCND1:5,SMAD3:5,KMT2C:5,NAA15:5,BCL2L11:4,IRF6:4,MAX:4,RBM10:4,6:4,12:4,FAT4:4,KDR:4,METTL14:4,SF3B1:4,SOS1:4,HRAS:4,BRD7:4,ZNF750:4,SPOP:4,TBL1XR1:4,MSH6:3,1:3,GNA11:3,HEPH:3,SMARCA1:3,16p:3,RRAS2:3,19q:3,KMT2D:3,FAM123B:3,PPP3R1:3,ACVR1B:3,DAZAP1:3,CBFB:3,NUP93:3,SI:3,FGFR2:3,11p:3,CDKN1A:3,FLT4:2,GRM7:2,MYH2:2,TNNI3K:2,ASXL1:2,FOXA2:2,2q:2,ERBB4:2,BRE:2,WT1:2,2p:2,HSP90AB1:2,E2F1:1,SAMHD1:1,7q:1,12q:1,20p:1,SF1:1,IL1RAPL2:1,AMER1:1,CMTR2:1,KANSL1:1,KMT2B:1
75	MYH2:3,CACNA1E:2,CHD4:2,ERBB3:2,KIT:2,MAP2K1:2,PIK3CA:2,SF3B1:2,SOS1:2,SI:2,RHOB:1,FGFR3:1,GNA11:1,MAPK1:1,RET:1,SMARCA4:1,SOX17:1,WTAP:1,ERBB4:1,GRIN2A:1,COL11A1:1,KEAP1:1,BRAF:1,CTNNB1:1,CUL1:1,EGFR:1,FGFR2:1,KRAS:1,MTOR:1	TP63:16,CUL1:12,POLQ:12,BRAF:11,CDK4:10,H3F3A:10,PIK3CA:10,COL1A2:10,GNA13:9,GNAS:9,KEAP1:9,PIK3R2:9,EGFR:9,SCN2A:9,NFE2L2:9,EIF1AX:8,MET:8,PCBP1:8,RBM39:8,KRT15:8,ATR:7,CHD4:7,PPP2R1A:7,RAF1:7,HIST2H2BE:7,MYH9:7,SMARCA4:7,TDG:7,TRRAP:7,U2AF1:7,ACVR1:7,MYC:7,IDH2:7,KAT8:6,MAP2K2:6,SOX17:6,ERCC2:6,GTF2I:6,LZTR1:6,PLCG1:6,ERBB3:6,AKT1:6,COL3A1:6,FLT4:5,SLC27A5:5,ERBB2:5,KRAS:5,NRAS:5,SOS1:5,EPAS1:5,COL11A1:5,DDR2:5,GRIN2A:5,MAPK1:5,GNA11:5,CACNA1E:5,GNAQ:4,SPOP:4,FGFR2:4,TNNI3K:4,CRB1:4,WT1:4,RAC1:4,WTAP:4,FGFR3:4,IDH1:4,RRAS2:4,DICER1:4,G6PD:4,MAP2K1:4,SMAD3:4,RXRA:4,KDR:3,PTPN11:3,AMD1:3,RET:3,KIT:3,ERBB4:3,FOXA1:3,STAT3:3,CTNNB1:2,PPP6C:2,HRAS:2,HEPH:2,EEF1A1:2,RHOB:2,CCND1:2,RHOA:2,ESR1:2,SF1:1,IL1RAPL2:1,MYH2:1,SF3B1:1,PIK3CB:1,FAT4:1,METTL14:1,SI:1,MTOR:1	CTNNB1:1,ERBB3:1,BRAF:1,PIK3CA:1,KEAP1:1,KRT15:1,NFE2L2:1	TP53:11,ARID2:4,BRCA2:4,FAT1:4,CUL3:3,ZC3H13:3,KMT2D:3,ACVR1B:3,CHD3:3,KMT2C:3,PIK3R1:3,CDH1:3,KDM6A:2,TSC1:2,BAP1:2,AMER1:2,APC:2,ARHGAP35:2,ARID1A:2,ASXL1:2,ATF7IP:2,ATM:2,ATRX:2,ATXN3:2,AXIN2:2,BCOR:2,BRCA1:2,CDK12:2,CHD8:2,CREBBP:2,CTCF:2,DDX3X:2,EP300:2,KMT2A:2,MAP3K1:2,MGA:2,MSH6:2,MYCL:2,NF1:2,NIPBL:2,NSD1:2,PTEN:2,RASA1:2,RB1:2,SIN3A:2,TBL1XR1:2,TGFBR2:2,NCOR1:2,FBXW7:2,ARID1B:1,CIC:1,ACVR2A:1,AXIN1:1,B2M:1,CTNND1:1,DYRK1A:1,GPS2:1,IRF2:1,KANSL1:1,KMT2B:1,KRT222:1,MAP2K4:1,MSH2:1,NOTCH1:1,PGR:1,RNF43:1,SCAF4:1,STAG2:1,CDKN2A:1,CASP8:1,CDKN1B:1,CHEK2:1,CMTR2:1,FUBP1:1,GATA3:1,HLA-B:1,IRF6:1,JAK1:1,PSIP1:1,RNF111:1,RPL22:1,SETD2:1,SMARCA1:1,TCF12:1,THRAP3:1,TRAF3:1,ZNF750:1	APC:13,PIK3R1:13,ARID1A:12,RASA1:12,B2M:11,RPL22:11,MAP3K1:11,RB1:11,TGFBR2:11,CHD8:10,XPO4:10,ZC3H13:10,PBRM1:10,NCOR1:10,EP300:9,EPHA2:9,GATA3:9,RNF111:9,RQCD1:9,PGR:9,PTEN:9,SETD2:9,TCF12:9,ARID1B:8,HLA-B:8,JAK1:8,LATS1:8,MGA:8,SMAD4:8,CUL3:8,MAP2K4:8,BMPR1A:8,CHD3:8,ARHGAP35:8,ATM:8,VHL:8,BMPR2:7,CASP8:7,KLF5:7,MLL:7,RPL5:7,YLPM1:7,FTSJD1:7,GPS2:7,HLA-A:7,FBXW7:7,ELL2:7,CIC:7,ATXN3:6,CTNND1:6,KLF6:6,MAX:6,SIN3A:6,THRAP3:6,TRAF3:6,WAC:6,NSD1:6,PSIP1:6,BRD7:6,CREBBP:6,DHX15:6,FAT1:6,SMAD2:6,TP53BP1:6,CNOT1:6,PTCH1:6,IRF2:6,TSC1:6,STK11:6,CDK12:6,BRCA2:5,FUBP1:5,PTMA:5,CDKN2A:5,CDH1:5,HSP90AB1:5,RTF1:5,CTCF:5,ACVR1B:5,CCAR1:5,NOTCH1:5,CDKN1A:5,CBFB:5,BRCA1:5,KIAA1267:5,DNMT3A:4,NF2:4,SCAF4:4,LYRM4:4,CBWD3:4,NUP93:4,ARID2:4,INPPL1:4,MLL2:4,SMARCA1:4,STAG2:4,ATRX:4,DAZAP1:4,DYRK1A:4,BAX:4,RNF43:4,SOX9:4,ZNF750:4,KRT222:4,ACVR2A:3,AJUBA:3,BCL2L11:3,ELF3:3,IRF6:3,MSH2:3,AXIN1:3,CDKN1B:3,NAA15:3,HNRPDL:3,MLL3:3,KDM6A:3,USP9X:3,TP53:3,BCOR:3,DDX3X:3,NF1:3,MYCL1:2,TTK:2,FOXA2:2,NIPBL:2,ZC3H18:2,ATF7IP:2,SAMHD1:2,TBL1XR1:2,BAP1:2,KDM5C:2,RBM10:2,FAM123B:2,BRE:2,PPP3R1:2,ZFP36L2:2,CHEK2:1,MSH6:1,TBX3:1,ASXL1:1,E2F1:1,MLL4:1,PPM1D:1	TP53:4,BAP1:1,ARID1B:1,TCF12:1,KMT2A:1,MLL:1,APC:1,ATM:1,CREBBP:1,DYRK1A:1,ARHGAP35:1,NF1:1,PIK3R1:1,KLF5:1	15:10,14:9,13:8,4:8,10:7,9:6,18:5,22:5,16:5,11:4,21:4,6:3,2:2,17:2,1:1	20:6,7:4,5:2,19:2,21:2,1:1,13:1,12:1,17:1,22:1,11:1,16:1,15:1,8:1,6:1	5q:14,3p:10,17p:9,8p:9,18q:6,16q:4,19p:4,4q:4,1p:4,11q:3,6q:2,10q:2,4p:2,9q:2,9p:2,11p:2,6p:2,2p:2,2q:1,10p:1	5p:8,12p:7,1q:6,8q:6,3q:6,2p:5,17q:4,19q:3,6p:3,20p:3,7q:2,20q:2,7p:2,10p:2,18p:2,3p:1,4p:1,9q:1,16p:1,19p:1,10q:1	TP53:18,PIK3R1:17,TP63:16,APC:16,ARID1A:14,5q:14,RASA1:14,CUL1:13,ZC3H13:13,BRAF:13,PIK3CA:13,MAP3K1:13,RB1:13,TGFBR2:13,B2M:12,CHD8:12,RPL22:12,POLQ:12,NCOR1:12,KEAP1:11,EP300:11,15:11,CUL3:11,PTEN:11,TCF12:11,CHD3:11,3p:11,ARHGAP35:11,ATM:11,CDK4:10,ARID1B:10,GATA3:10,MGA:10,RNF111:10,XPO4:10,EGFR:10,H3F3A:10,PGR:10,COL1A2:10,FAT1:10,PBRM1:10,SETD2:10,NFE2L2:10,CHD4:9,GNA13:9,GNAS:9,PIK3R2:9,BRCA2:9,EPHA2:9,HLA-B:9,JAK1:9,RQCD1:9,13:9,SCN2A:9,ERBB3:9,MAP2K4:9,14:9,17p:9,CREBBP:9,FBXW7:9,8p:9,KRT15:9,ATXN3:8,CASP8:8,KLF5:8,LATS1:8,MLL:8,SIN3A:8,SMAD4:8,EIF1AX:8,MET:8,PCBP1:8,RBM39:8,SMARCA4:8,GPS2:8,NSD1:8,4:8,ARID2:8,CIC:8,BMPR1A:8,CDH1:8,TSC1:8,5p:8,ACVR1B:8,CDK12:8,VHL:8,ATR:7,PPP2R1A:7,RAF1:7,SOX17:7,BMPR2:7,CTNND1:7,RPL5:7,THRAP3:7,TRAF3:7,YLPM1:7,HIST2H2BE:7,MYH9:7,SOS1:7,TDG:7,TRRAP:7,FTSJD1:7,HLA-A:7,PSIP1:7,2p:7,12p:7,U2AF1:7,ACVR1:7,CACNA1E:7,MYC:7,CTCF:7,ELL2:7,IDH2:7,IRF2:7,BRCA1:7,10:7,KAT8:6,MAP2K2:6,FUBP1:6,KLF6:6,MAX:6,WAC:6,22:6,ERCC2:6,GTF2I:6,KRAS:6,LZTR1:6,PLCG1:6,CDKN2A:6,9:6,16:6,1q:6,8q:6,BRD7:6,DHX15:6,SMAD2:6,TP53BP1:6,20:6,CNOT1:6,PTCH1:6,18q:6,COL11A1:6,GRIN2A:6,3q:6,GNA11:6,MAP2K1:6,MAPK1:6,ATRX:6,DYRK1A:6,NF1:6,NOTCH1:6,AKT1:6,COL3A1:6,21:6,STK11:6,FLT4:5,SLC27A5:5,PTMA:5,SCAF4:5,11:5,18:5,ERBB2:5,FGFR2:5,NRAS:5,BAP1:5,EPAS1:5,KDM6A:5,HSP90AB1:5,RTF1:5,DDR2:5,WTAP:5,19p:5,6p:5,SMARCA1:5,STAG2:5,FGFR3:5,KIT:5,BCOR:5,DDX3X:5,KRT222:5,RNF43:5,CCAR1:5,CDKN1A:5,CBFB:5,KIAA1267:5,ZNF750:5,CTNNB1:4,GNAQ:4,SPOP:4,ACVR2A:4,DNMT3A:4,IRF6:4,MSH2:4,NF2:4,6:4,TNNI3K:4,17q:4,CRB1:4,WT1:4,AXIN1:4,LYRM4:4,NIPBL:4,MYH2:4,RAC1:4,CBWD3:4,RET:4,NUP93:4,16q:4,ATF7IP:4,CDKN1B:4,INPPL1:4,MLL2:4,TBL1XR1:4,IDH1:4,RRAS2:4,4q:4,DICER1:4,ERBB4:4,G6PD:4,SMAD3:4,7:4,RXRA:4,1p:4,DAZAP1:4,BAX:4,SOX9:4,KDR:3,AJUBA:3,BCL2L11:3,ELF3:3,MSH6:3,PTPN11:3,10q:3,RHOB:3,KMT2D:3,4p:3,10p:3,19q:3,AMD1:3,17:3,9q:3,11q:3,NAA15:3,KMT2A:3,SF3B1:3,ASXL1:3,KMT2C:3,HNRPDL:3,MLL3:3,FOXA1:3,STAT3:3,20p:3,USP9X:3,SI:3,PPP6C:2,CHEK2:2,MYCL1:2,TTK:2,1:2,2:2,FOXA2:2,6q:2,7q:2,20q:2,HRAS:2,7p:2,HEPH:2,ZC3H18:2,EEF1A1:2,SAMHD1:2,AMER1:2,AXIN2:2,MYCL:2,5:2,19:2,CCND1:2,9p:2,11p:2,KDM5C:2,RBM10:2,18p:2,FAM123B:2,RHOA:2,BRE:2,PPP3R1:2,ZFP36L2:2,MTOR:2,ESR1:2,SF1:1,2q:1,KANSL1:1,KMT2B:1,IL1RAPL2:1,12:1,PIK3CB:1,FAT4:1,METTL14:1,TBX3:1,16p:1,CMTR2:1,E2F1:1,MLL4:1,PPM1D:1,8:1
76	KEAP1:3,CACNA1E:2,ERBB3:2,PIK3CA:2,MYH2:2,SI:2,HEPH:2,CTNNB1:1,EEF1A1:1,MAP2K1:1,SMARCA4:1,IDH1:1,COL1A2:1,CRB1:1,GRM7:1,BRAF:1,GNAS:1,MAPK1:1,KDR:1,POLQ:1,ERBB4:1,KIT:1,CHD4:1,ESR1:1,FAT4:1,KAT8:1,KRAS:1,PCBP1:1,TP63:1,TRRAP:1	CUL1:13,ATR:12,KRAS:12,POLQ:12,H3F3A:12,MET:12,PIK3CA:12,TP63:11,BRAF:10,GNAS:10,KRT15:10,MYC:10,CDK4:10,CRB1:9,RAC1:9,ERBB2:8,NFE2L2:8,SCN2A:8,EGFR:8,IDH2:8,KAT8:8,WT1:8,WTAP:8,HIST2H2BE:8,TDG:8,CACNA1E:7,GNA13:7,ACVR1:7,CCND1:7,COL1A2:7,GTF2I:7,SOS1:7,PLCG1:6,COL3A1:6,TRRAP:6,SLC27A5:6,KEAP1:6,FOXA1:6,ERCC2:5,U2AF1:5,AKT1:5,RBM39:5,RHOA:5,DDR2:5,RRAS2:5,NRAS:5,PIK3CB:5,MYH9:5,PCBP1:5,SMARCA4:5,PPP6C:5,PTPN11:5,EEF1A1:5,MAP2K2:5,SMAD3:5,G6PD:5,PIK3R2:5,RXRA:5,LZTR1:4,DICER1:4,FLT4:4,RET:4,IDH1:4,KIT:4,SF3B1:4,STAT3:4,ERBB3:4,AMD1:4,FGFR3:4,EPAS1:4,RAF1:3,CHD4:3,PPP2R1A:3,HEPH:3,HRAS:3,RHOB:3,MAPK1:3,MAP2K1:3,SOX17:3,CTNNB1:2,ERBB4:2,FGFR2:2,SPOP:2,EIF1AX:2,MTOR:2,TNNI3K:2,GNAQ:2,GRIN2A:2,ESR1:2,METTL14:2,FAT4:2,GRM7:1,COL11A1:1,GNA11:1,IL1RAPL2:1,KDR:1,SF1:1,SI:1	FOXA1:1,AKT1:1,EGFR:1,MET:1,CRB1:1,TP63:1,SCN2A:1,CUL1:1,PIK3CB:1	TP53:7,KMT2C:3,KANSL1:2,KIAA1267:2,APC:2,BAP1:2,MLL3:2,KMT2A:2,KMT2B:2,AXIN1:2,ARID1B:1,RB1:1,CMTR2:1,FTSJD1:1,SMARCA1:1,ARID2:1,NF2:1,BRCA2:1,CDK12:1,JAK1:1,KMT2D:1,PTCH1:1,RNF43:1,RPL22:1,CREBBP:1,ZFP36L2:1,MLL4:1,BMPR1A:1,CDKN2A:1,STK11:1,MLL:1,TTK:1,YLPM1:1,ARID1A:1,ACVR2A:1,ATM:1,FAT1:1,IRF2:1,KDM6A:1,PSIP1:1,RTF1:1,TCF12:1	PTEN:15,ATXN3:14,PSIP1:14,TSC1:14,CHD3:13,DYRK1A:13,ATM:12,BMPR1A:12,NF2:12,PTCH1:12,CHD8:11,MAX:11,MLL:11,RB1:11,TGFBR2:11,PBRM1:11,APC:10,FTSJD1:10,XPO4:10,ZC3H13:10,FBXW7:10,SCAF4:10,SETD2:10,VHL:10,MAP3K1:9,NCOR1:9,RASA1:9,YLPM1:9,ACVR2A:9,BCOR:9,EPHA2:9,FAT1:9,MAP2K4:9,WAC:9,INPPL1:9,ARID1A:9,PIK3R1:9,CNOT1:8,CTNND1:8,DHX15:8,EP300:8,LATS1:8,PGR:8,SMAD4:8,BMPR2:8,CASP8:8,GPS2:8,IRF2:8,RPL22:8,CIC:8,NOTCH1:8,BAP1:8,CDKN2A:8,B2M:7,NSD1:7,TCF12:7,TP53:7,ATF7IP:7,CTCF:7,DDX3X:7,NAA15:7,JAK1:7,CREBBP:7,BRD7:7,KRT222:7,TRAF3:7,HNRPDL:7,KLF6:7,CBWD3:7,ELL2:6,SMAD2:6,ATRX:6,CBFB:6,CCAR1:6,CDH1:6,KDM6A:6,PTMA:6,STAG2:6,ZC3H18:6,AJUBA:6,AXIN2:6,HLA-A:6,KLF5:6,MGA:6,MLL4:6,MYCL1:6,ARHGAP35:6,KIAA1267:6,NIPBL:6,ARID1B:6,GATA3:6,TP53BP1:6,CDKN1A:5,CUL3:5,BCL2L11:5,CDKN1B:5,KDM5C:5,MLL2:5,MSH2:5,NUP93:5,RQCD1:5,SMARCA1:5,TBX3:5,RNF43:5,STK11:5,HLA-B:5,PPM1D:5,RNF111:5,BAX:5,AXIN1:5,TBL1XR1:5,RTF1:5,ACVR1B:4,CHEK2:4,DNMT3A:4,PPP3R1:4,USP9X:4,ZFP36L2:4,RPL5:4,THRAP3:4,FUBP1:4,SOX9:4,SIN3A:4,LYRM4:3,RBM10:3,ARID2:3,BRCA1:3,NF1:3,BRCA2:3,SAMHD1:3,TTK:3,FAM123B:2,MSH6:2,FOXA2:2,HSP90AB1:2,E2F1:2,CDK12:2,ZNF750:2,BRE:1,MLL3:1,ELF3:1,IRF6:1	TP53:5,PTEN:3,SETD2:2,JAK1:2,FAT1:1,STAG2:1,RB1:1,TP53BP1:1,KMT2C:1,MLL3:1,BAP1:1,PBRM1:1,FBXW7:1,ARHGAP35:1,HLA-B:1,DYRK1A:1,APC:1,NOTCH1:1,NCOR1:1,CDH1:1,RPL22:1	13:14,21:13,14:10,22:10,4:10,15:9,9:9,18:8,10:7,11:5,2:3,1:2,17:2,19:2,3:1,6:1,5:1	20:8,7:7,12:4,8:3,22:2,21:1,5:1,9:1,17:1,2:1	17p:15,8p:13,3p:13,5q:12,10q:9,16q:9,1p:9,6q:8,19p:5,9p:5,11p:5,11q:4,4q:3,4p:2,18q:2,2q:2,6p:2,3q:2,9q:1,18p:1,16p:1,10p:1,2p:1,12p:1	1q:12,5p:10,8q:10,3q:9,17q:5,20q:5,10p:5,12p:4,7p:4,16p:4,6p:3,19q:3,18p:3,20p:3,7q:2,2p:2,3p:1,9q:1,12q:1	TP53:19,PTEN:18,17p:15,PSIP1:15,PIK3CA:14,CUL1:14,ATXN3:14,21:14,3p:14,TSC1:14,13:14,DYRK1A:14,KRAS:13,POLQ:13,TP63:13,APC:13,ATM:13,BMPR1A:13,RB1:13,8p:13,CHD3:13,NF2:13,MET:13,PTCH1:13,ATR:12,MLL:12,5q:12,H3F3A:12,22:12,1q:12,PBRM1:12,SETD2:12,BRAF:11,GNAS:11,CHD8:11,FTSJD1:11,MAX:11,FAT1:11,3q:11,CRB1:11,FBXW7:11,BAP1:11,TGFBR2:11,KRT15:10,NCOR1:10,XPO4:10,YLPM1:10,ZC3H13:10,14:10,5p:10,8q:10,ACVR2A:10,RPL22:10,JAK1:10,4:10,9:10,MYC:10,CDK4:10,ARID1A:10,SCAF4:10,VHL:10,CACNA1E:9,SCN2A:9,MAP3K1:9,RASA1:9,15:9,10q:9,16q:9,BCOR:9,EPHA2:9,IRF2:9,MAP2K4:9,WAC:9,EGFR:9,KAT8:9,RAC1:9,1p:9,INPPL1:9,NOTCH1:9,KEAP1:9,CDKN2A:9,PIK3R1:9,ERBB2:8,NFE2L2:8,KIAA1267:8,CNOT1:8,CTNND1:8,DHX15:8,EP300:8,LATS1:8,PGR:8,SMAD4:8,TCF12:8,6q:8,BMPR2:8,CASP8:8,GPS2:8,COL1A2:8,IDH2:8,WT1:8,WTAP:8,18:8,HIST2H2BE:8,TDG:8,CREBBP:8,20:8,CIC:8,ARID1B:7,B2M:7,NSD1:7,STAG2:7,7:7,GNA13:7,FOXA1:7,ATF7IP:7,CDH1:7,CTCF:7,DDX3X:7,KDM6A:7,NAA15:7,ACVR1:7,CCND1:7,GTF2I:7,SOS1:7,TRRAP:7,MLL4:7,ARHGAP35:7,BRD7:7,KRT222:7,TRAF3:7,TP53BP1:7,HNRPDL:7,KLF6:7,CBWD3:7,10:7,AXIN1:7,ERBB3:6,PLCG1:6,ELL2:6,SMAD2:6,EEF1A1:6,AKT1:6,ATRX:6,CBFB:6,CCAR1:6,PTMA:6,SMARCA1:6,ZC3H18:6,COL3A1:6,AJUBA:6,AXIN2:6,RNF43:6,STK11:6,10p:6,PIK3CB:6,SLC27A5:6,HLA-A:6,HLA-B:6,KLF5:6,MGA:6,MYCL1:6,PCBP1:6,SMARCA4:6,NIPBL:6,GATA3:6,RTF1:6,ERCC2:5,U2AF1:5,CDKN1A:5,CUL3:5,19p:5,6p:5,12p:5,17q:5,20q:5,RBM39:5,RHOA:5,BCL2L11:5,CDKN1B:5,KDM5C:5,MLL2:5,MSH2:5,NUP93:5,RQCD1:5,TBX3:5,ZFP36L2:5,DDR2:5,IDH1:5,KIT:5,RRAS2:5,16p:5,HEPH:5,NRAS:5,PPM1D:5,11:5,RNF111:5,MYH9:5,PPP6C:5,PTPN11:5,BAX:5,9p:5,MAP2K2:5,SMAD3:5,11p:5,G6PD:5,PIK3R2:5,RXRA:5,TBL1XR1:5,LZTR1:4,11q:4,DICER1:4,FLT4:4,RET:4,ACVR1B:4,CHEK2:4,DNMT3A:4,PPP3R1:4,USP9X:4,2:4,CHD4:4,SF3B1:4,RPL5:4,7p:4,STAT3:4,12:4,AMD1:4,ARID2:4,MLL3:4,18p:4,BRCA2:4,THRAP3:4,KMT2C:4,FGFR3:4,TTK:4,MAP2K1:4,EPAS1:4,MAPK1:4,FUBP1:4,SOX9:4,SIN3A:4,CTNNB1:3,LYRM4:3,19q:3,RAF1:3,RBM10:3,ERBB4:3,PPP2R1A:3,HRAS:3,8:3,BRCA1:3,NF1:3,SAMHD1:3,4q:3,RHOB:3,CDK12:3,17:3,2p:3,SI:3,20p:3,ESR1:3,SOX17:3,FAT4:3,KANSL1:2,GRM7:2,FAM123B:2,MSH6:2,FOXA2:2,FGFR2:2,4p:2,18q:2,SPOP:2,5:2,EIF1AX:2,2q:2,9q:2,MTOR:2,HSP90AB1:2,TNNI3K:2,E2F1:2,MYH2:2,1:2,KMT2A:2,GNAQ:2,KDR:2,KMT2B:2,7q:2,GRIN2A:2,ZNF750:2,19:2,METTL14:2,BRE:1,COL11A1:1,CMTR2:1,KMT2D:1,GNA11:1,IL1RAPL2:1,SF1:1,3:1,6:1,12q:1,ELF3:1,IRF6:1
77	KEAP1:5,SI:4,PIK3CA:4,CACNA1E:3,GNAS:3,SPOP:2,CUL1:2,TRRAP:2,BRAF:2,CRB1:2,EGFR:2,EPAS1:2,GRM7:2,WT1:2,SF1:2,ATR:2,CHD4:2,CTNNB1:2,MTOR:2,POLQ:2,PPP2R1A:2,U2AF1:1,NFE2L2:1,SCN2A:1,ESR1:1,HEPH:1,PIK3CB:1,GRIN2A:1,COL1A2:1,PPP6C:1,COL11A1:1,FGFR2:1,KIT:1,KRAS:1,PIK3R2:1,PTPN11:1,RRAS2:1,SOS1:1,TP63:1,GNA11:1,SMARCA4:1	CDK4:12,POLQ:12,TP63:11,CUL1:10,GNAS:10,PPP2R1A:10,SLC27A5:10,ERCC2:9,PIK3R2:9,AKT1:9,KRT15:9,MET:9,COL1A2:8,TDG:8,MAP2K2:7,ATR:7,H3F3A:7,MYC:7,PIK3CB:7,HIST2H2BE:7,BRAF:7,EGFR:7,KEAP1:6,TRRAP:6,COL3A1:6,ERBB2:6,FOXA1:6,IDH1:6,PIK3CA:6,G6PD:6,PCBP1:6,MAPK1:6,KAT8:5,ACVR1:5,COL11A1:5,GNA13:5,NRAS:5,CCND1:5,RAF1:5,CACNA1E:5,PTPN11:4,CRB1:4,SOX17:4,GTF2I:4,SOS1:4,NFE2L2:4,DDR2:4,RXRA:4,FGFR3:4,KRAS:4,MYH9:4,GNA11:4,IDH2:4,PLCG1:4,FLT4:3,MAP2K1:3,METTL14:3,EPAS1:3,RAC1:3,RHOA:3,U2AF1:3,SMARCA4:3,STAT3:3,SCN2A:3,WTAP:3,PPP6C:3,LZTR1:3,WT1:3,RET:3,CHD4:3,DICER1:2,KIT:2,RBM39:2,TNNI3K:2,EEF1A1:2,HRAS:2,KDR:2,SMAD3:2,RRAS2:2,SF3B1:2,AMD1:1,ERBB4:1,ESR1:1,MYH2:1,GNAQ:1,FGFR2:1,FAT4:1,ERBB3:1,MTOR:1,SF1:1,SPOP:1	NFE2L2:4,BRAF:2,COL3A1:2,PPP2R1A:1,TDG:1,TRRAP:1,DICER1:1,MYH9:1,CACNA1E:1,CRB1:1	TP53:13,KMT2C:6,KMT2D:4,FAT1:4,ARID1A:4,CDH1:4,MLL3:4,MLL2:3,USP9X:3,SOX9:3,ATF7IP:3,NSD1:3,SETD2:3,AMER1:3,ATRX:3,NF1:3,DYRK1A:3,NIPBL:3,BRCA1:3,NOTCH1:2,CDKN2A:2,AXIN1:2,CHD8:2,GATA3:2,KMT2A:2,MLL:2,NCOR1:2,STAG2:2,CHD3:2,KANSL1:2,APC:2,BAP1:2,BRCA2:2,CDK12:2,CMTR2:2,EP300:2,FBXW7:2,MAP3K1:2,MGA:2,MSH2:2,PPM1D:2,RASA1:2,RNF111:2,RPL22:2,SCAF4:2,SIN3A:2,SMARCA1:2,ZC3H13:2,ZNF750:2,ELF3:1,AXIN2:1,NUP93:1,DDX3X:1,PIK3R1:1,DAZAP1:1,EPHA2:1,PGR:1,DHX15:1,BMPR2:1,KIAA1267:1,ELL2:1,NAA15:1,IRF6:1,ATXN3:1,CREBBP:1,CTCF:1,FAM123B:1,IRF2:1,TBL1XR1:1,THRAP3:1,TRAF3:1,ARID2:1,ASXL1:1,ATM:1,B2M:1,BRD7:1,CHEK2:1,CIC:1,CTNND1:1,CUL3:1,DNMT3A:1,FOXA2:1,FUBP1:1,HLA-B:1,KDM5C:1,KDM6A:1,KLF6:1,MSH6:1,NF2:1,PTCH1:1,PTEN:1,RB1:1,RBM10:1,SMAD2:1,RNF43:1	SETD2:15,MAP3K1:15,PBRM1:14,NCOR1:12,CDKN2A:12,FTSJD1:12,PIK3R1:12,XPO4:12,ZC3H13:12,RB1:12,ATM:11,MLL:11,TGFBR2:11,APC:11,RASA1:11,DYRK1A:11,ARID1A:10,CHD3:10,SMAD4:10,CREBBP:10,PTEN:10,PSIP1:10,EP300:9,JAK1:9,KLF6:9,PTCH1:9,VHL:9,WAC:9,ARID1B:9,MGA:9,TCF12:9,TP53BP1:9,AXIN1:9,INPPL1:8,RPL22:8,TSC1:8,BAP1:8,FAT1:8,KLF5:8,RTF1:8,BRD7:8,CHD8:8,CTNND1:7,EPHA2:7,B2M:7,PGR:7,RNF111:7,CNOT1:7,CTCF:7,NSD1:7,ZC3H18:7,ATXN3:7,SCAF4:7,NF1:6,NOTCH1:6,SMAD2:6,THRAP3:6,CDH1:6,CDKN1A:6,FBXW7:6,MLL3:6,ELL2:6,KDM6A:6,YLPM1:6,DHX15:6,BMPR1A:6,BRCA2:6,CCAR1:6,IRF2:6,BMPR2:6,GATA3:5,ZNF750:5,HLA-A:5,HLA-B:5,FUBP1:5,LATS1:5,ARHGAP35:5,ATRX:5,CBFB:5,MAX:5,NUP93:5,STK11:5,PTMA:5,AXIN2:4,BRCA1:4,CBWD3:4,CDK12:4,MYCL1:4,NF2:4,SOX9:4,TBL1XR1:4,CIC:4,LYRM4:4,ATF7IP:4,SIN3A:4,AJUBA:4,DDX3X:4,FAM123B:4,STAG2:4,TRAF3:4,CASP8:4,GPS2:4,CHEK2:3,KIAA1267:3,PPM1D:3,RNF43:3,TP53:3,TTK:3,ACVR1B:3,ARID2:3,MLL2:3,ACVR2A:3,BAX:3,BCOR:3,KDM5C:3,KRT222:3,MLL4:3,USP9X:3,TBX3:3,CUL3:3,MAP2K4:3,RQCD1:3,ZFP36L2:3,HNRPDL:3,ELF3:2,IRF6:2,RPL5:2,SMARCA1:2,RBM10:2,MSH2:2,NAA15:2,HSP90AB1:2,BRE:1,DNMT3A:1,MSH6:1,PPP3R1:1,BCL2L11:1,DAZAP1:1,NIPBL:1	LATS1:3,TP53:3,PTEN:2,MGA:2,ARHGAP35:1,RNF111:1,CREBBP:1,PBRM1:1,FUBP1:1,SETD2:1,PSIP1:1,CDKN1A:1,EPHA2:1,TSC1:1,CMTR2:1,FTSJD1:1,RPL22:1,RTF1:1,BRCA2:1,STK11:1,HLA-A:1,FAT1:1,ATM:1,CTNND1:1,PGR:1	14:9,13:9,21:9,11:8,4:7,15:7,18:6,10:6,22:5,16:3,6:3,9:3,1:2,2:2,17:2,3:1	20:6,22:5,7:4,12:4,5:3,8:2,16:1,19:1,1:1,3:1,14:1,2:1	8p:15,5q:11,9p:10,17p:9,3p:7,1p:7,11p:5,19p:5,4q:5,16q:5,10q:4,9q:3,4p:3,6q:3,2q:2,18q:2,6p:2,16p:1,10p:1,3q:1,11q:1	5p:11,3q:10,1q:9,8q:9,19q:6,2p:5,20q:4,17q:3,7p:2,12p:2,10p:2,7q:2,20p:2,4q:1,6p:1,18p:1,11q:1,16p:1,12q:1,9q:1,17p:1	SETD2:19,TP53:19,MAP3K1:17,PBRM1:15,8p:15,ARID1A:14,NCOR1:14,POLQ:14,CDKN2A:14,ZC3H13:14,DYRK1A:14,GNAS:13,PPP2R1A:13,ATM:13,MLL:13,APC:13,FTSJD1:13,MGA:13,PTEN:13,FAT1:13,PIK3R1:13,RASA1:13,RB1:13,CDK4:12,CUL1:12,CHD3:12,TP63:12,CREBBP:12,XPO4:12,KEAP1:11,EP300:11,RPL22:11,TGFBR2:11,3q:11,5p:11,AXIN1:11,PSIP1:11,5q:11,BRAF:11,PIK3R2:10,KLF6:10,PTCH1:10,SMAD4:10,22:10,9p:10,PIK3CA:10,BAP1:10,CDH1:10,MLL3:10,RNF111:10,NSD1:10,17p:10,SLC27A5:10,14:10,CHD8:10,ERCC2:9,TRRAP:9,CTNND1:9,EPHA2:9,JAK1:9,NF1:9,TSC1:9,VHL:9,WAC:9,AKT1:9,ATR:9,COL1A2:9,KRT15:9,MET:9,TDG:9,NFE2L2:9,ARID1B:9,PGR:9,TCF12:9,TP53BP1:9,1q:9,8q:9,CACNA1E:9,BRCA2:9,RTF1:9,13:9,21:9,BRD7:9,EGFR:9,SCAF4:9,INPPL1:8,NOTCH1:8,11:8,COL3A1:8,B2M:8,FBXW7:8,LATS1:8,CTCF:8,PIK3CB:8,KLF5:8,ATRX:8,ATXN3:8,MAP2K2:7,BRCA1:7,GATA3:7,SMAD2:7,SOX9:7,THRAP3:7,ZNF750:7,CRB1:7,H3F3A:7,MYC:7,CDKN1A:7,ATF7IP:7,CNOT1:7,ELL2:7,FUBP1:7,KDM6A:7,ZC3H18:7,4:7,15:7,DHX15:7,HIST2H2BE:7,3p:7,IRF2:7,1p:7,BMPR2:7,CDK12:6,18:6,20:6,4q:6,COL11A1:6,ERBB2:6,FOXA1:6,IDH1:6,MLL2:6,HLA-A:6,HLA-B:6,ARHGAP35:6,USP9X:6,SIN3A:6,YLPM1:6,NUP93:6,BMPR1A:6,CCAR1:6,10:6,19q:6,STAG2:6,G6PD:6,PCBP1:6,STK11:6,MAPK1:6,KMT2C:6,KAT8:5,PTPN11:5,AXIN2:5,NF2:5,PPM1D:5,TBL1XR1:5,ACVR1:5,EPAS1:5,GNA13:5,NRAS:5,CIC:5,2p:5,CCND1:5,RAF1:5,11p:5,SOS1:5,DDX3X:5,CBFB:5,FAM123B:5,MAX:5,TRAF3:5,19p:5,KRAS:5,MYH9:5,PTMA:5,GNA11:5,16q:5,WT1:5,CHD4:5,CBWD3:4,CHEK2:4,KIAA1267:4,MYCL1:4,RNF43:4,7:4,12:4,16:4,KMT2D:4,LYRM4:4,SOX17:4,U2AF1:4,ARID2:4,9q:4,10q:4,SI:4,GTF2I:4,SMARCA4:4,AJUBA:4,SCN2A:4,SMARCA1:4,DDR2:4,PPP6C:4,RXRA:4,KDM5C:4,FGFR3:4,CUL3:4,IDH2:4,CASP8:4,MSH2:4,GPS2:4,20q:4,NIPBL:4,PLCG1:4,SPOP:3,DICER1:3,FLT4:3,KIT:3,MAP2K1:3,METTL14:3,ELF3:3,IRF6:3,TTK:3,1:3,2:3,5:3,RAC1:3,17q:3,RHOA:3,ACVR1B:3,10p:3,STAT3:3,ACVR2A:3,4p:3,WTAP:3,6p:3,BAX:3,BCOR:3,KRT222:3,MLL4:3,RBM10:3,TBX3:3,LZTR1:3,MAP2K4:3,RQCD1:3,ZFP36L2:3,6:3,HNRPDL:3,NAA15:3,9:3,RRAS2:3,AMER1:3,CMTR2:3,6q:3,RET:3,SF1:3,MTOR:3,RBM39:2,RPL5:2,3:2,17:2,TNNI3K:2,8:2,7p:2,12p:2,EEF1A1:2,2q:2,16p:2,ESR1:2,HRAS:2,18q:2,7q:2,20p:2,KDR:2,SMAD3:2,DNMT3A:2,MSH6:2,FGFR2:2,DAZAP1:2,KMT2A:2,HSP90AB1:2,11q:2,GRM7:2,SF3B1:2,KANSL1:2,CTNNB1:2,AMD1:1,19:1,ERBB4:1,MYH2:1,18p:1,GNAQ:1,BRE:1,PPP3R1:1,BCL2L11:1,HEPH:1,12q:1,GRIN2A:1,FAT4:1,ERBB3:1,ASXL1:1,FOXA2:1
78	IL1RAPL2:3,PIK3CA:2,COL11A1:2,GNAS:2,KEAP1:2,SI:2,U2AF1:1,SOS1:1,RHOA:1,SMARCA4:1,ERBB4:1,GRM7:1,HEPH:1,KRAS:1,ERBB2:1,FGFR2:1,HRAS:1,MYH2:1,MYC:1,RXRA:1,BRAF:1,GTF2I:1,MAPK1:1	GNAS:8,RBM39:8,MYC:8,H3F3A:8,TP63:8,LZTR1:8,RAC1:8,CUL1:7,PIK3R2:7,KRT15:7,POLQ:7,GNA13:7,COL1A2:6,DDR2:6,ERCC2:6,KAT8:6,MAP2K2:6,PCBP1:6,SOX17:6,TDG:6,HIST2H2BE:6,PLCG1:6,CDK4:5,KEAP1:5,PPP2R1A:5,SLC27A5:5,ATR:5,MAPK1:5,PIK3CA:5,EGFR:4,G6PD:4,MAP2K1:4,IDH2:4,SMARCA4:4,BRAF:4,GRIN2A:4,PIK3CB:4,SPOP:4,MET:4,FLT4:3,RHOB:3,ACVR1:3,CCND1:3,SCN2A:3,NRAS:3,AMD1:3,CRB1:3,ESR1:3,KIT:3,WTAP:3,ERBB3:3,KRAS:3,RAF1:3,SOS1:3,EIF1AX:3,U2AF1:3,COL3A1:2,IDH1:2,MTOR:2,COL11A1:2,ERBB2:2,FAT4:2,FGFR3:2,GTF2I:2,KDR:2,METTL14:2,STAT3:2,WT1:2,FOXA1:2,RRAS2:2,SF1:2,EPAS1:2,MYH9:2,SF3B1:2,EEF1A1:2,PPP6C:2,SMAD3:2,RHOA:2,CACNA1E:2,RXRA:1,TNNI3K:1,CHD4:1,PTPN11:1,TRRAP:1,CTNNB1:1,HRAS:1,GNA11:1,NFE2L2:1,GNAQ:1,AKT1:1,DICER1:1,FGFR2:1	NFE2L2:1,TP63:1,SMAD3:1,ERBB4:1,ERBB2:1	TP53:5,KMT2C:5,KMT2D:4,CBFB:3,MLL3:3,MGA:2,NOTCH1:2,FAT1:2,ARHGAP35:2,ARID1A:2,ATRX:2,CREBBP:2,SETD2:2,SMARCA1:2,PTCH1:2,MLL2:2,KLF5:1,WAC:1,TSC1:1,AMER1:1,ATM:1,BAP1:1,BRD7:1,CCAR1:1,CUL3:1,E2F1:1,FBXW7:1,KMT2A:1,KMT2B:1,MLL:1,MLL4:1,NIPBL:1,NUP93:1,PBRM1:1,PSIP1:1,PTEN:1,RBM10:1,RNF111:1,RQCD1:1,SIN3A:1,STAG2:1,BRCA2:1,CHD8:1,RB1:1,USP9X:1,AXIN2:1,KANSL1:1,PPM1D:1,TTK:1,SCAF4:1,NF1:1,TP53BP1:1,CTNND1:1	NCOR1:11,PTEN:10,TCF12:9,BMPR1A:9,PIK3R1:9,CHD8:8,PBRM1:8,SETD2:8,YLPM1:8,CCAR1:8,RASA1:8,CHD3:8,ZC3H18:8,ARID1B:7,ATXN3:7,CTNND1:7,FAT1:7,LATS1:7,MGA:7,MLL:7,NF2:7,PGR:7,APC:7,ARHGAP35:7,ELL2:7,FBXW7:7,RB1:7,STK11:7,ZC3H13:7,CTCF:7,PSIP1:7,CDH1:7,ARID1A:6,B2M:6,CDKN2A:6,EPHA2:6,JAK1:6,NAA15:6,NF1:6,RNF111:6,TGFBR2:6,ATRX:6,GPS2:6,MAP3K1:6,NSD1:6,SMAD2:6,SMAD4:6,TP53BP1:6,XPO4:6,BMPR2:6,CBFB:6,MAP2K4:6,CNOT1:6,PTCH1:6,AJUBA:5,ATM:5,EP300:5,SCAF4:5,SIN3A:5,THRAP3:5,TRAF3:5,VHL:5,DAZAP1:5,DDX3X:5,HNRPDL:5,IRF2:5,KDM5C:5,KDM6A:5,KLF5:5,RPL5:5,RTF1:5,STAG2:5,USP9X:5,CASP8:5,FTSJD1:5,BRD7:5,CDKN1B:5,TSC1:5,NOTCH1:5,CBWD3:4,HLA-B:4,KIAA1267:4,MAX:4,SOX9:4,TBL1XR1:4,ZNF750:4,BCOR:4,CHEK2:4,CIC:4,DHX15:4,MLL3:4,RPL22:4,SMARCA1:4,ACVR2A:4,CREBBP:4,DYRK1A:4,GATA3:4,KLF6:4,WAC:4,ATF7IP:4,CDK12:3,FUBP1:3,HLA-A:3,PPM1D:3,RNF43:3,FAM123B:3,MLL4:3,RBM10:3,CUL3:3,INPPL1:3,ACVR1B:3,ARID2:3,LYRM4:3,MLL2:3,BAP1:3,ELF3:3,DNMT3A:3,PPP3R1:3,RQCD1:3,ZFP36L2:3,MYCL1:2,BAX:2,BRCA2:2,TP53:2,BCL2L11:2,KRT222:2,NIPBL:2,NUP93:2,PTMA:2,AXIN1:2,CDKN1A:2,HSP90AB1:2,TTK:2,SAMHD1:2,TBX3:2,AXIN2:2,IRF6:2,MSH2:2,E2F1:1,FOXA2:1,ASXL1:1,BRE:1,MSH6:1,BRCA1:1	TP53:5,FAT1:4,EPHA2:2,FBXW7:2,APC:2,KMT2D:1,MLL2:1,ATM:1,CNOT1:1,USP9X:1,CHEK2:1,PTCH1:1,CTCF:1,AMER1:1,BCOR:1,FAM123B:1,SETD2:1,TBX3:1,CMTR2:1,FTSJD1:1,BRCA1:1,CREBBP:1,NCOR1:1,SIN3A:1	14:7,22:6,11:5,4:5,9:5,15:4,18:4,16:4,13:4,10:4,6:2,21:2,2:2,3:1	20:8,7:5,12:4,8:3,19:2,1:2,3:2,17:2,21:2,15:2,16:1,2:1,5:1,22:1,13:1	5q:10,17p:8,1p:6,10q:6,8p:6,3p:6,9p:5,6q:5,16q:5,18q:4,19p:4,4q:4,9q:3,11p:3,2q:2,2p:1,12q:1,17q:1	5p:9,1q:8,8q:5,3q:5,10p:4,17q:4,2p:4,6p:3,7p:3,16p:2,19q:2,20p:2,7q:2,5q:1,11q:1,20q:1,3p:1,9q:1,6q:1,18p:1	FAT1:13,NCOR1:12,TP53:12,SETD2:11,5q:11,PTEN:11,GNAS:10,FBXW7:10,CHD8:9,MGA:9,PBRM1:9,TCF12:9,MYC:9,APC:9,ARHGAP35:9,BMPR1A:9,CCAR1:9,PIK3R1:9,TP63:9,CBFB:9,5p:9,PTCH1:9,RBM39:8,ARID1A:8,CTNND1:8,EPHA2:8,MLL:8,YLPM1:8,20:8,ATRX:8,RASA1:8,RB1:8,CHD3:8,CTCF:8,PSIP1:8,17p:8,H3F3A:8,ZC3H18:8,1q:8,LZTR1:8,RAC1:8,CUL1:7,KEAP1:7,PIK3R2:7,ARID1B:7,ATM:7,ATXN3:7,LATS1:7,NF1:7,NF2:7,PGR:7,RNF111:7,SIN3A:7,22:7,ELL2:7,MLL3:7,STK11:7,TP53BP1:7,USP9X:7,ZC3H13:7,KRT15:7,POLQ:7,CREBBP:7,CNOT1:7,14:7,GNA13:7,NOTCH1:7,CDH1:7,PIK3CA:7,3p:7,COL1A2:6,DDR2:6,ERCC2:6,KAT8:6,MAP2K2:6,PCBP1:6,SOX17:6,KLF5:6,B2M:6,CDKN2A:6,JAK1:6,NAA15:6,SCAF4:6,TGFBR2:6,1p:6,GPS2:6,MAP3K1:6,NSD1:6,SMAD2:6,SMAD4:6,SMARCA1:6,STAG2:6,XPO4:6,MLL2:6,15:6,10q:6,BMPR2:6,FTSJD1:6,MAP2K4:6,6q:6,8p:6,TDG:6,BRD7:6,TSC1:6,HIST2H2BE:6,MAPK1:6,PLCG1:6,CDK4:5,PPP2R1A:5,AJUBA:5,EP300:5,THRAP3:5,TRAF3:5,VHL:5,11:5,7:5,16:5,9p:5,BCOR:5,CHEK2:5,DAZAP1:5,DDX3X:5,HNRPDL:5,IRF2:5,KDM5C:5,KDM6A:5,RPL5:5,RTF1:5,KMT2D:5,8q:5,SMARCA4:5,SLC27A5:5,CASP8:5,4:5,WAC:5,CDKN1B:5,13:5,16q:5,ATR:5,BRAF:5,9:5,3q:5,17q:5,KMT2C:5,2p:5,U2AF1:4,CBWD3:4,HLA-B:4,KIAA1267:4,MAX:4,PPM1D:4,SOX9:4,TBL1XR1:4,ZNF750:4,12:4,10p:4,SOS1:4,CIC:4,DHX15:4,FAM123B:4,MLL4:4,RBM10:4,RPL22:4,18:4,EGFR:4,G6PD:4,MAP2K1:4,ACVR2A:4,CUL3:4,DYRK1A:4,18q:4,19p:4,COL11A1:4,IDH2:4,9q:4,ERBB2:4,GRIN2A:4,KRAS:4,PIK3CB:4,SPOP:4,BAP1:4,RQCD1:4,GATA3:4,KLF6:4,10:4,21:4,4q:4,MET:4,ATF7IP:4,FLT4:3,RHOB:3,CDK12:3,FUBP1:3,HLA-A:3,RNF43:3,8:3,ACVR1:3,CCND1:3,SCN2A:3,BRCA2:3,RHOA:3,NRAS:3,INPPL1:3,6p:3,IL1RAPL2:3,AMD1:3,CRB1:3,ESR1:3,KIT:3,WTAP:3,ACVR1B:3,ARID2:3,LYRM4:3,NIPBL:3,NUP93:3,ERBB3:3,GTF2I:3,RAF1:3,TTK:3,2:3,3:3,TBX3:3,7p:3,EIF1AX:3,SMAD3:3,AXIN2:3,11p:3,ELF3:3,DNMT3A:3,PPP3R1:3,ZFP36L2:3,COL3A1:2,IDH1:2,MYCL1:2,6:2,19:2,NFE2L2:2,BAX:2,MTOR:2,RXRA:2,BCL2L11:2,2q:2,ERBB4:2,KRT222:2,FAT4:2,FGFR3:2,KDR:2,METTL14:2,STAT3:2,WT1:2,E2F1:2,PTMA:2,16p:2,19q:2,FOXA1:2,AMER1:2,AXIN1:2,CDKN1A:2,HSP90AB1:2,1:2,17:2,SAMHD1:2,20p:2,HRAS:2,RRAS2:2,SF1:2,FGFR2:2,SI:2,EPAS1:2,MYH9:2,SF3B1:2,BRCA1:2,7q:2,EEF1A1:2,PPP6C:2,IRF6:2,MSH2:2,CACNA1E:2,TNNI3K:1,CHD4:1,PTPN11:1,TRRAP:1,KMT2A:1,KMT2B:1,FOXA2:1,5:1,GRM7:1,HEPH:1,CTNNB1:1,CMTR2:1,11q:1,MYH2:1,GNA11:1,KANSL1:1,20q:1,ASXL1:1,GNAQ:1,AKT1:1,12q:1,BRE:1,MSH6:1,DICER1:1,18p:1
79	TNNI3K:2,CUL1:2,IL1RAPL2:1,CRB1:1,HRAS:1,SI:1,ATR:1,GTF2I:1,MET:1,MYC:1,PIK3CA:1,RBM39:1,TRRAP:1,ESR1:1,GRIN2A:1,KDR:1,METTL14:1,GNAS:1,NFE2L2:1,MAP2K2:1,CDK4:1	MYC:10,POLQ:10,KEAP1:10,BRAF:9,COL1A2:8,MET:8,COL3A1:7,HIST2H2BE:7,CDK4:7,H3F3A:7,CUL1:7,GNA13:7,TP63:7,EGFR:6,PCBP1:6,COL11A1:6,ERCC2:6,MAP2K2:6,RET:5,PIK3R2:5,U2AF1:5,NRAS:5,IDH2:5,RRAS2:5,HRAS:5,MAP2K1:5,RAC1:5,RXRA:5,PIK3CA:5,KRAS:5,CTNNB1:4,EPAS1:4,G6PD:4,LZTR1:4,MTOR:4,PIK3CB:4,ATR:4,FGFR2:4,SMARCA4:4,TDG:4,KIT:4,SOX17:4,SCN2A:4,CCND1:4,SLC27A5:4,SMAD3:4,AKT1:4,NFE2L2:4,CRB1:4,FOXA1:4,MYH9:3,RAF1:3,PPP6C:3,AMD1:3,GNAS:3,HEPH:3,KDR:3,PPP2R1A:3,RHOB:3,WT1:3,EIF1AX:3,DICER1:3,EEF1A1:3,KRT15:3,RHOA:2,SF1:2,METTL14:2,STAT3:2,ESR1:2,DDR2:2,GNAQ:2,CHD4:2,ERBB3:2,PLCG1:2,RBM39:2,FGFR3:2,GNA11:2,KAT8:2,SF3B1:2,ACVR1:2,TNNI3K:2,TRRAP:2,WTAP:2,GTF2I:2,SOS1:2,PTPN11:1,FAT4:1,FLT4:1,IDH1:1,MAPK1:1,CACNA1E:1,GRIN2A:1,SPOP:1,ERBB2:1	PIK3CA:2,SCN2A:2,ERBB2:1,ERCC2:1,U2AF1:1,GRIN2A:1,TRRAP:1,HRAS:1,COL1A2:1,DICER1:1,LZTR1:1,MYH9:1	TP53:5,PTEN:4,KMT2C:3,MLL3:3,EP300:2,BRCA1:2,DHX15:2,AXIN2:1,KMT2A:1,MLL:1,BCOR:1,ARHGAP35:1,BAP1:1,CMTR2:1,FTSJD1:1,GATA3:1,KDM5C:1,ARID2:1,ATRX:1,CCAR1:1,CUL3:1,E2F1:1,ELL2:1,KLF5:1,KMT2B:1,KMT2D:1,MLL4:1,NIPBL:1,PGR:1,RB1:1,HLA-B:1,ZNF750:1,BRCA2:1,CASP8:1,KDM6A:1,INPPL1:1,CHEK2:1,FOXA2:1	ZC3H13:13,APC:10,CREBBP:10,MAP3K1:10,SMAD4:10,NCOR1:10,NF1:10,RB1:9,PBRM1:9,TGFBR2:9,FAT1:9,CDH1:8,KIAA1267:8,KRT222:8,PIK3R1:8,RASA1:8,SETD2:8,DYRK1A:8,BMPR1A:7,CHD3:7,RNF111:7,TCF12:7,ARID1A:7,ATM:7,MLL:7,PGR:7,PTCH1:7,IRF2:6,PPM1D:6,CDK12:6,KLF5:6,PTEN:6,BMPR2:6,SCAF4:6,ARID1B:5,FBXW7:5,JAK1:5,LATS1:5,RNF43:5,SMAD2:5,ARHGAP35:5,ATXN3:5,BRCA2:5,GPS2:5,MLL2:5,YLPM1:5,EPHA2:5,NSD1:5,VHL:5,CASP8:5,GATA3:5,KLF6:5,BRD7:5,B2M:4,CNOT1:4,MGA:4,SIN3A:4,AJUBA:4,AXIN1:4,AXIN2:4,BCL2L11:4,CIC:4,INPPL1:4,BRCA1:4,EP300:4,CUL3:4,FTSJD1:4,THRAP3:4,ZFP36L2:4,CBWD3:4,HNRPDL:4,STAG2:4,BCOR:3,MAP2K4:3,TBL1XR1:3,TP53BP1:3,XPO4:3,ATRX:3,DHX15:3,TSC1:3,ZC3H18:3,ACVR1B:3,ARID2:3,ATF7IP:3,CHD8:3,CTNND1:3,ELL2:3,ACVR2A:3,CCAR1:3,CTCF:3,CDKN2A:3,PSIP1:3,WAC:3,ZNF750:3,CBFB:3,NUP93:3,RPL22:3,BAX:3,BAP1:2,HLA-B:2,KDM6A:2,MLL3:2,SMARCA1:2,CDKN1B:2,HLA-A:2,NF2:2,BRE:2,RTF1:2,MYCL1:2,NAA15:2,TRAF3:2,NOTCH1:2,FOXA2:2,PTMA:2,ELF3:1,MAX:1,RPL5:1,DNMT3A:1,KDM5C:1,MSH2:1,FAM123B:1,PPP3R1:1,IRF6:1,CDKN1A:1,STK11:1,TBX3:1,NIPBL:1,HSP90AB1:1,LYRM4:1,TP53:1,DDX3X:1,RQCD1:1,SOX9:1,USP9X:1	TP53:5,KDM6A:1,ARID1B:1,ACVR2A:1,MAP2K4:1,MAP3K1:1,CHD8:1,FUBP1:1,SCAF4:1,PIK3R1:1,TSC1:1,LATS1:1,DYRK1A:1,RASA1:1	13:10,21:8,14:6,15:4,18:4,4:4,22:3,10:2,11:2,9:2,16:2,17:1,6:1,12:1	7:3,21:1,1:1,12:1,14:1,20:1,22:1,5:1,15:1,19:1	8p:12,5q:11,17p:8,6q:7,3p:7,16q:7,4p:6,18q:5,4q:3,10q:3,11p:3,19p:3,1p:3,10p:3,11q:3,9p:2,3q:2,9q:1,2q:1,16p:1,2p:1,6p:1	5p:11,8q:8,3q:7,2p:4,10p:4,1q:4,19q:4,12p:4,6p:3,18p:3,7q:3,3p:2,20q:2,20p:1,16p:1,11q:1,17q:1,9q:1	ZC3H13:13,8p:12,MYC:11,TP53:11,MAP3K1:11,5q:11,5p:11,POLQ:10,PTEN:10,APC:10,CREBBP:10,RB1:10,SMAD4:10,KEAP1:10,NCOR1:10,NF1:10,13:10,COL1A2:9,MET:9,PIK3R1:9,21:9,3p:9,PBRM1:9,3q:9,CUL1:9,RASA1:9,TGFBR2:9,BRAF:9,DYRK1A:9,FAT1:9,MLL:8,CDH1:8,KIAA1267:8,KRT222:8,8q:8,CDK4:8,PGR:8,SETD2:8,17p:8,PIK3CA:8,COL3A1:7,HIST2H2BE:7,ERCC2:7,BMPR1A:7,CHD3:7,RNF111:7,TCF12:7,6q:7,10p:7,H3F3A:7,ARID1A:7,ATM:7,KLF5:7,PTCH1:7,14:7,16q:7,GNA13:7,HRAS:7,MAP2K2:7,TP63:7,SCAF4:7,EGFR:6,PCBP1:6,U2AF1:6,EP300:6,ARID1B:6,IRF2:6,LATS1:6,PPM1D:6,COL11A1:6,ARHGAP35:6,BRCA2:6,CDK12:6,4p:6,BRCA1:6,SCN2A:6,BMPR2:6,CASP8:6,GATA3:6,LZTR1:5,RET:5,AXIN2:5,FBXW7:5,JAK1:5,RNF43:5,SMAD2:5,15:5,18q:5,2p:5,ATR:5,PIK3R2:5,ATXN3:5,DHX15:5,GPS2:5,INPPL1:5,MLL2:5,MLL3:5,YLPM1:5,NRAS:5,EPHA2:5,NSD1:5,VHL:5,CRB1:5,IDH2:5,RRAS2:5,MAP2K1:5,RAC1:5,RXRA:5,CUL3:5,FTSJD1:5,NFE2L2:5,KLF6:5,BRD7:5,KRAS:5,CTNNB1:4,EPAS1:4,G6PD:4,MTOR:4,MYH9:4,PIK3CB:4,B2M:4,BCOR:4,CNOT1:4,MAP2K4:4,MGA:4,SIN3A:4,KDM6A:4,6p:4,FGFR2:4,SMARCA4:4,TDG:4,AJUBA:4,ATRX:4,AXIN1:4,BCL2L11:4,CIC:4,TSC1:4,KIT:4,SOX17:4,ARID2:4,CHD8:4,ELL2:4,18:4,22:4,1q:4,GNAS:4,KDR:4,TRRAP:4,19q:4,CCND1:4,SLC27A5:4,SMAD3:4,ACVR2A:4,CCAR1:4,THRAP3:4,4:4,AKT1:4,DICER1:4,ZFP36L2:4,12p:4,ZNF750:4,CBWD3:4,HNRPDL:4,STAG2:4,11q:4,FOXA1:4,TNNI3K:4,RAF1:3,TBL1XR1:3,TP53BP1:3,XPO4:3,4q:3,10q:3,11p:3,19p:3,18p:3,METTL14:3,PPP6C:3,BAP1:3,HLA-B:3,ZC3H18:3,7q:3,ESR1:3,ACVR1B:3,ATF7IP:3,CTNND1:3,AMD1:3,HEPH:3,PPP2R1A:3,RHOB:3,WT1:3,GRIN2A:3,1p:3,EIF1AX:3,CTCF:3,CDKN2A:3,PSIP1:3,EEF1A1:3,RBM39:3,WAC:3,KMT2C:3,CBFB:3,NUP93:3,RPL22:3,BAX:3,7:3,KRT15:3,GTF2I:3,FOXA2:3,RHOA:2,SF1:2,ERBB2:2,STAT3:2,SMARCA1:2,DDR2:2,CDKN1B:2,9q:2,16p:2,GNAQ:2,HLA-A:2,NF2:2,10:2,12:2,BRE:2,KDM5C:2,9p:2,CHD4:2,ERBB3:2,PLCG1:2,RTF1:2,FGFR3:2,MYCL1:2,NAA15:2,TRAF3:2,GNA11:2,KAT8:2,NOTCH1:2,11:2,SF3B1:2,NIPBL:2,9:2,20q:2,ACVR1:2,WTAP:2,PTMA:2,16:2,SOS1:2,IL1RAPL2:1,KMT2A:1,ELF3:1,PTPN11:1,MAX:1,1:1,17:1,20p:1,FAT4:1,RPL5:1,2q:1,DNMT3A:1,MSH2:1,FAM123B:1,PPP3R1:1,20:1,FLT4:1,CMTR2:1,IRF6:1,SI:1,CDKN1A:1,STK11:1,FUBP1:1,6:1,17q:1,E2F1:1,KMT2B:1,KMT2D:1,MLL4:1,IDH1:1,MAPK1:1,TBX3:1,CACNA1E:1,SPOP:1,HSP90AB1:1,LYRM4:1,5:1,19:1,CHEK2:1,DDX3X:1,RQCD1:1,SOX9:1,USP9X:1
80	SI:3,COL11A1:2,ERBB4:1,SF3B1:1,EPAS1:1,KEAP1:1,MAPK1:1,SCN2A:1,CRB1:1,NFE2L2:1,ERBB3:1,PIK3CA:1	BRAF:7,MET:7,PPP2R1A:6,ERCC2:5,GTF2I:5,HIST2H2BE:5,ACVR1:5,PCBP1:5,RXRA:5,TP63:5,EGFR:5,IDH1:5,CDK4:4,CUL1:4,GNAS:4,PLCG1:4,SLC27A5:4,COL3A1:4,POLQ:4,MYC:4,RAC1:4,ATR:3,CHD4:3,CRB1:3,PTPN11:3,TRRAP:3,EPAS1:3,KEAP1:3,KRAS:3,NFE2L2:3,PIK3R2:3,TDG:3,EEF1A1:3,RHOB:3,G6PD:3,STAT3:3,AKT1:3,MAPK1:3,SCN2A:3,DDR2:2,KAT8:2,KDR:2,PPP6C:2,RBM39:2,FOXA1:2,MAP2K1:2,RAF1:2,SOS1:2,CACNA1E:2,FGFR2:2,H3F3A:2,LZTR1:2,GNA13:2,COL1A2:2,KRT15:2,RET:2,PIK3CA:2,PIK3CB:2,DICER1:2,FLT4:1,KIT:1,METTL14:1,ERBB3:1,FGFR3:1,MTOR:1,NRAS:1,ERBB2:1,ERBB4:1,RRAS2:1,SPOP:1,WT1:1,AMD1:1,GRIN2A:1,GNA11:1,MAP2K2:1,MYH9:1,SMAD3:1,SMARCA4:1,WTAP:1	PIK3CA:3,POLQ:2,CUL1:1,SMARCA4:1,COL1A2:1,PPP2R1A:1,TRRAP:1,GRIN2A:1,NFE2L2:1,ATR:1	TP53:6,RNF111:2,SETD2:2,CDK12:1,CDKN2A:1,DDX3X:1,KANSL1:1,KMT2A:1,KMT2C:1,MLL:1,MLL3:1,ATRX:1,MGA:1,NF1:1,TBX3:1,ARHGAP35:1,GATA3:1,KMT2D:1,MLL2:1,SMARCA1:1,CUL3:1,DYRK1A:1,MAP3K1:1,PGR:1,ARID1B:1,DHX15:1,KMT2B:1,LATS1:1,TTK:1,USP9X:1	CHD3:6,APC:6,DYRK1A:6,TGFBR2:6,MLL:5,NCOR1:5,PTEN:5,RPL22:5,ZC3H13:5,FAT1:5,MAP3K1:5,PIK3R1:5,PTCH1:5,RASA1:5,CBWD3:5,SETD2:5,ATXN3:4,CHD8:4,MAX:4,B2M:4,ATM:4,DHX15:4,MAP2K4:4,PGR:4,JAK1:4,PBRM1:4,AJUBA:3,BRCA1:3,BRCA2:3,CTNND1:3,CUL3:3,EP300:3,KIAA1267:3,KLF6:3,PPM1D:3,PSIP1:3,RPL5:3,SCAF4:3,SOX9:3,FBXW7:3,STK11:3,CDH1:3,FTSJD1:3,NF1:3,NSD1:3,TCF12:3,XPO4:3,HLA-B:3,CCAR1:3,CDKN2A:3,GPS2:3,KRT222:3,ARID1B:2,DAZAP1:2,EPHA2:2,GATA3:2,LYRM4:2,MYCL1:2,PTMA:2,SMAD4:2,TP53:2,TRAF3:2,BAP1:2,ELL2:2,IRF2:2,LATS1:2,THRAP3:2,ARID1A:2,ARID2:2,CBFB:2,CREBBP:2,INPPL1:2,NIPBL:2,RNF111:2,SIN3A:2,TP53BP1:2,BMPR1A:2,DDX3X:2,HLA-A:2,HNRPDL:2,ATRX:2,BCOR:2,TBX3:2,VHL:2,AXIN2:2,NOTCH1:2,ZC3H18:2,ACVR2A:1,CHEK2:1,DNMT3A:1,KLF5:1,MSH2:1,NF2:1,ZFP36L2:1,ZNF750:1,BMPR2:1,ACVR1B:1,ATF7IP:1,AXIN1:1,NAA15:1,RB1:1,RTF1:1,TBL1XR1:1,CDKN1A:1,HSP90AB1:1,IRF6:1,MLL2:1,KDM5C:1,KDM6A:1,USP9X:1,YLPM1:1,BAX:1,CIC:1,E2F1:1,SAMHD1:1,WAC:1,ELF3:1,CDK12:1,SMARCA1:1,CNOT1:1,CTCF:1,RNF43:1,SMAD2:1	PTEN:1,TCF12:1,AMER1:1,EPHA2:1,FAM123B:1,GATA3:1,KMT2C:1,MLL3:1,TP53:1,XPO4:1,CUL3:1,NF1:1,NSD1:1,EP300:1,NCOR1:1,FBXW7:1	13:5,4:5,21:5,11:3,6:2,15:2,22:2,10:2,2:1,17:1,18:1,9:1,16:1	7:3,8:2,12:2,20:2,2:2,4:1,5:1,21:1,6:1,22:1,1:1	5q:6,8p:5,17p:5,1p:4,3p:4,9p:3,16q:3,6q:2,10q:2,6p:1,18q:1,9q:1,11p:1	2p:4,5p:4,3q:3,12p:3,19q:3,8q:2,1q:2,17q:2,16p:1,7q:1,18p:1,20q:1,10p:1,7p:1,12q:1	TP53:9,BRAF:7,PPP2R1A:7,MET:7,SETD2:7,DYRK1A:7,CHD3:6,MLL:6,NCOR1:6,PTEN:6,4:6,PIK3CA:6,POLQ:6,APC:6,MAP3K1:6,21:6,5q:6,TGFBR2:6,CUL1:5,ERCC2:5,GTF2I:5,HIST2H2BE:5,CUL3:5,RPL22:5,ZC3H13:5,13:5,ACVR1:5,NFE2L2:5,PCBP1:5,RXRA:5,TP63:5,FAT1:5,PIK3R1:5,PTCH1:5,8p:5,EGFR:5,IDH1:5,DHX15:5,NF1:5,PGR:5,RASA1:5,17p:5,CBWD3:5,ATR:4,CDK4:4,CRB1:4,GNAS:4,PLCG1:4,TRRAP:4,ATXN3:4,CHD8:4,EP300:4,GATA3:4,MAX:4,1p:4,EPAS1:4,KEAP1:4,CDKN2A:4,RNF111:4,B2M:4,FBXW7:4,TCF12:4,2p:4,5p:4,SLC27A5:4,ATM:4,MAP2K4:4,NSD1:4,XPO4:4,MAPK1:4,SCN2A:4,COL3A1:4,JAK1:4,PBRM1:4,3p:4,MYC:4,RAC1:4,SI:3,CHD4:3,PTPN11:3,AJUBA:3,ARID1B:3,BRCA1:3,BRCA2:3,CTNND1:3,EPHA2:3,KIAA1267:3,KLF6:3,PPM1D:3,PSIP1:3,RPL5:3,SCAF4:3,SOX9:3,2:3,6:3,11:3,22:3,7:3,9p:3,KRAS:3,PIK3R2:3,TDG:3,DDX3X:3,LATS1:3,STK11:3,3q:3,12p:3,19q:3,EEF1A1:3,RHOB:3,CDH1:3,FTSJD1:3,G6PD:3,STAT3:3,COL1A2:3,ATRX:3,TBX3:3,HLA-B:3,AKT1:3,CCAR1:3,GPS2:3,16q:3,KRT222:3,DDR2:2,KAT8:2,KDR:2,PPP6C:2,RBM39:2,DAZAP1:2,LYRM4:2,MYCL1:2,PTMA:2,SMAD4:2,TRAF3:2,15:2,8:2,12:2,20:2,ERBB4:2,ERBB3:2,FOXA1:2,MAP2K1:2,RAF1:2,SOS1:2,SMARCA4:2,CDK12:2,KMT2C:2,MLL3:2,BAP1:2,ELL2:2,IRF2:2,THRAP3:2,6q:2,10q:2,8q:2,CACNA1E:2,FGFR2:2,H3F3A:2,LZTR1:2,ARID1A:2,ARID2:2,CBFB:2,CREBBP:2,INPPL1:2,NIPBL:2,SIN3A:2,TP53BP1:2,1q:2,COL11A1:2,GNA13:2,BMPR1A:2,HLA-A:2,HNRPDL:2,MLL2:2,10:2,17q:2,KRT15:2,RET:2,GRIN2A:2,SMARCA1:2,BCOR:2,USP9X:2,PIK3CB:2,VHL:2,DICER1:2,AXIN2:2,NOTCH1:2,ZC3H18:2,FLT4:1,KIT:1,METTL14:1,ACVR2A:1,CHEK2:1,DNMT3A:1,KLF5:1,MSH2:1,NF2:1,ZFP36L2:1,ZNF750:1,17:1,18:1,5:1,16p:1,SF3B1:1,FGFR3:1,MTOR:1,KANSL1:1,KMT2A:1,BMPR2:1,7q:1,18p:1,20q:1,NRAS:1,ACVR1B:1,ATF7IP:1,AXIN1:1,NAA15:1,RB1:1,RTF1:1,TBL1XR1:1,10p:1,ERBB2:1,RRAS2:1,SPOP:1,WT1:1,MGA:1,CDKN1A:1,HSP90AB1:1,IRF6:1,AMER1:1,FAM123B:1,AMD1:1,ARHGAP35:1,KMT2D:1,KDM5C:1,KDM6A:1,YLPM1:1,6p:1,18q:1,7p:1,BAX:1,CIC:1,E2F1:1,SAMHD1:1,WAC:1,GNA11:1,MAP2K2:1,MYH9:1,SMAD3:1,ELF3:1,12q:1,WTAP:1,KMT2B:1,TTK:1,9q:1,CNOT1:1,CTCF:1,RNF43:1,SMAD2:1,9:1,16:1,1:1,11p:1
81	ERBB2:2,SMARCA4:2,FGFR2:2,BRAF:1,CRB1:1,SI:1,ATR:1,CHD4:1,CTNNB1:1,FGFR3:1,GNAS:1,GTF2I:1,IDH2:1,KIT:1,MTOR:1,MYC:1,PIK3CA:1,PPP2R1A:1,PTPN11:1,SOX17:1	CUL1:6,MET:6,SOX17:6,BRAF:5,COL1A2:5,RAC1:5,GNAS:5,HIST2H2BE:4,KEAP1:4,PLCG1:4,SLC27A5:4,CACNA1E:4,CRB1:4,COL11A1:3,LZTR1:3,MYH9:3,PIK3R2:3,RAF1:3,U2AF1:3,ATR:3,EGFR:3,GTF2I:3,IDH2:3,H3F3A:3,RET:3,EEF1A1:3,G6PD:3,CDK4:2,COL3A1:2,EPAS1:2,GNA13:2,MAPK1:2,POLQ:2,RXRA:2,TP63:2,CCND1:2,MAP2K2:2,PIK3CA:2,MYC:2,RBM39:2,TRRAP:2,AKT1:2,DDR2:2,HEPH:2,SMARCA4:2,ESR1:2,ERBB3:1,FGFR2:1,FOXA1:1,KRAS:1,MTOR:1,SOS1:1,GNA11:1,KIT:1,MAP2K1:1,METTL14:1,PTPN11:1,EIF1AX:1,FGFR3:1,GRIN2A:1,IDH1:1,KDR:1,PCBP1:1,RHOB:1,FLT4:1,GRM7:1,IL1RAPL2:1,NRAS:1,PIK3CB:1,PPP6C:1,SI:1,SPOP:1,TNNI3K:1,AMD1:1,CHD4:1,PPP2R1A:1,WT1:1,ERBB4:1,ERCC2:1,HRAS:1,RRAS2:1,SCN2A:1,KAT8:1	ATR:1,CACNA1E:1,POLQ:1,PPP2R1A:1	TP53:3,KMT2C:3,PTEN:3,DYRK1A:2,KDM6A:2,KMT2A:2,MLL3:2,ARID2:2,CIC:2,CTNND1:2,AXIN2:1,BRCA1:1,MLL:1,MSH2:1,ACVR1B:1,AJUBA:1,AMER1:1,ARHGAP35:1,ARID1A:1,ARID1B:1,ASXL1:1,ATF7IP:1,ATM:1,ATRX:1,BAP1:1,BCOR:1,BRCA2:1,CASP8:1,CHD3:1,CHD8:1,CHEK2:1,CNOT1:1,CREBBP:1,CTCF:1,DAZAP1:1,DDX3X:1,E2F1:1,EPHA2:1,FBXW7:1,FOXA2:1,IRF2:1,KDM5C:1,KLF5:1,KMT2B:1,KMT2D:1,MYCL:1,NCOR1:1,NF1:1,NOTCH1:1,NSD1:1,PBRM1:1,PPM1D:1,PSIP1:1,PTCH1:1,RBM10:1,RNF43:1,RPL22:1,RPL5:1,SETD2:1,SMAD2:1,SMARCA1:1,SOX9:1,STAG2:1,TCF12:1,THRAP3:1,TRAF3:1,TSC1:1,USP9X:1,ZC3H13:1	MAP2K4:8,ZC3H13:8,SIN3A:7,XPO4:7,BRCA2:7,KLF5:7,RB1:7,NCOR1:7,APC:6,BMPR1A:6,KIAA1267:6,PTEN:6,RASA1:6,YLPM1:6,FTSJD1:6,KRT222:6,PPM1D:6,DDX3X:6,KDM6A:6,USP9X:6,CDK12:6,NF1:6,CHD3:5,ELL2:5,FUBP1:5,IRF2:5,JAK1:5,LATS1:5,MAP3K1:5,RNF111:5,THRAP3:5,AXIN2:5,BRCA1:5,CDH1:5,CTCF:5,WAC:5,ZC3H18:5,B2M:5,BCOR:5,EP300:5,PBRM1:5,SMAD2:5,SMAD4:5,ATF7IP:4,ATRX:4,ATXN3:4,CDKN1A:4,CDKN1B:4,CREBBP:4,HLA-B:4,NAA15:4,PSIP1:4,TCF12:4,TGFBR2:4,ARID1A:4,ARID1B:4,CBFB:4,CCAR1:4,EPHA2:4,HLA-A:4,MYCL1:4,RNF43:4,TRAF3:4,TTK:4,ARHGAP35:4,CBWD3:4,DHX15:4,FAT1:4,MAX:4,SETD2:4,VHL:4,NOTCH1:4,TSC1:4,MGA:4,MLL:4,TP53BP1:4,ACVR2A:3,BAP1:3,FAM123B:3,FBXW7:3,HSP90AB1:3,PIK3R1:3,CIC:3,GATA3:3,MLL4:3,PTCH1:3,ZNF750:3,ATM:3,KLF6:3,PGR:3,BRD7:3,ACVR1B:2,NSD1:2,BMPR2:2,CASP8:2,CHEK2:2,LYRM4:2,NUP93:2,PTMA:2,RQCD1:2,SCAF4:2,AJUBA:2,HNRPDL:2,KDM5C:2,SMARCA1:2,STAG2:2,GPS2:2,BAX:2,CTNND1:2,DAZAP1:2,RTF1:2,STK11:2,SAMHD1:2,DYRK1A:2,ARID2:2,MLL2:2,BRE:1,DNMT3A:1,ELF3:1,MSH2:1,MSH6:1,PPP3R1:1,RPL5:1,ZFP36L2:1,CUL3:1,TP53:1,CDKN2A:1,CHD8:1,INPPL1:1,NF2:1,RBM10:1,CNOT1:1,FOXA2:1,SOX9:1,MLL3:1,NIPBL:1,TBX3:1,AXIN1:1	TP53:4,TRAF3:1,BAP1:1,ARID1B:1,RB1:1,CDH1:1,ZC3H18:1,RNF43:1,FBXW7:1,BCOR:1	13:5,22:4,9:4,14:2,6:2,10:2,18:2,15:2,4:2,17:2,1:1,2:1,11:1,16:1	20:5,7:4,8:3,4:1,12:1,15:1,18:1,19:1,2:1,5:1,6:1	17p:5,5q:3,8p:3,6q:2,11p:2,18q:2,1p:2,10q:1,16q:1,4p:1,3p:1,11q:1	1q:3,5p:3,18p:2,16p:2,10p:2,17q:1,19q:1,7q:1,20q:1,2q:1,3q:1,7p:1	PTEN:9,ZC3H13:9,KDM6A:8,TP53:8,MAP2K4:8,BRCA2:8,KLF5:8,RB1:8,NCOR1:8,SIN3A:7,XPO4:7,PPM1D:7,SOX17:7,BCOR:7,DDX3X:7,USP9X:7,NF1:7,BRAF:6,CUL1:6,AXIN2:6,BRCA1:6,APC:6,BMPR1A:6,CHD3:6,IRF2:6,KIAA1267:6,RASA1:6,THRAP3:6,YLPM1:6,TRAF3:6,GNAS:6,MET:6,ARID1B:6,CDH1:6,CTCF:6,FTSJD1:6,KRT222:6,RNF43:6,ZC3H18:6,PBRM1:6,SMAD2:6,CDK12:6,COL1A2:5,RAC1:5,ATR:5,ATF7IP:5,ATRX:5,BAP1:5,CREBBP:5,ELL2:5,FBXW7:5,FUBP1:5,JAK1:5,LATS1:5,MAP3K1:5,PSIP1:5,RNF111:5,TCF12:5,ARID1A:5,EPHA2:5,WAC:5,13:5,20:5,17p:5,CACNA1E:5,MLL:5,ARHGAP35:5,B2M:5,CIC:5,EP300:5,SETD2:5,SMAD4:5,CRB1:5,NOTCH1:5,TSC1:5,HIST2H2BE:4,KEAP1:4,PLCG1:4,SLC27A5:4,DYRK1A:4,ATXN3:4,CDKN1A:4,CDKN1B:4,HLA-B:4,NAA15:4,TGFBR2:4,GTF2I:4,IDH2:4,CBFB:4,CCAR1:4,HLA-A:4,MYCL1:4,TTK:4,7:4,CBWD3:4,DHX15:4,FAT1:4,MAX:4,PTCH1:4,VHL:4,22:4,SMARCA4:4,9:4,ATM:4,CTNND1:4,MGA:4,TP53BP1:4,ARID2:4,COL11A1:3,FGFR2:3,LZTR1:3,MYH9:3,PIK3R2:3,POLQ:3,RAF1:3,U2AF1:3,ACVR1B:3,ACVR2A:3,FAM123B:3,HSP90AB1:3,NSD1:3,PIK3R1:3,5q:3,8p:3,EGFR:3,PIK3CA:3,CASP8:3,CHEK2:3,6:3,4:3,8:3,15:3,18:3,KMT2C:3,MLL3:3,AJUBA:3,GATA3:3,KDM5C:3,MLL4:3,SMARCA1:3,STAG2:3,H3F3A:3,RET:3,ZNF750:3,1q:3,5p:3,MYC:3,DAZAP1:3,KLF6:3,PGR:3,EEF1A1:3,G6PD:3,BRD7:3,PPP2R1A:3,ERBB2:2,CDK4:2,COL3A1:2,EPAS1:2,GNA13:2,MAPK1:2,MTOR:2,RXRA:2,TP63:2,14:2,6q:2,11p:2,18q:2,18p:2,CCND1:2,KIT:2,MAP2K2:2,PTPN11:2,BMPR2:2,LYRM4:2,MSH2:2,NUP93:2,PTMA:2,RPL5:2,RQCD1:2,SCAF4:2,2:2,10:2,16p:2,KMT2A:2,HNRPDL:2,1p:2,FGFR3:2,GPS2:2,10p:2,RBM39:2,TRRAP:2,BAX:2,CHD8:2,RTF1:2,STK11:2,AKT1:2,DDR2:2,HEPH:2,SI:2,RBM10:2,SAMHD1:2,CNOT1:2,FOXA2:2,SOX9:2,CHD4:2,ESR1:2,MLL2:2,17:2,ERBB3:1,FOXA1:1,KRAS:1,SOS1:1,GNA11:1,MAP2K1:1,METTL14:1,BRE:1,DNMT3A:1,ELF3:1,MSH6:1,PPP3R1:1,ZFP36L2:1,1:1,12:1,19:1,CUL3:1,17q:1,EIF1AX:1,GRIN2A:1,IDH1:1,KDR:1,PCBP1:1,RHOB:1,CDKN2A:1,19q:1,FLT4:1,INPPL1:1,NF2:1,5:1,GRM7:1,IL1RAPL2:1,NRAS:1,PIK3CB:1,PPP6C:1,SPOP:1,TNNI3K:1,7q:1,11:1,10q:1,16q:1,20q:1,CTNNB1:1,AMER1:1,ASXL1:1,E2F1:1,KMT2B:1,KMT2D:1,MYCL:1,RPL22:1,AMD1:1,WT1:1,NIPBL:1,TBX3:1,ERBB4:1,ERCC2:1,HRAS:1,RRAS2:1,SCN2A:1,AXIN1:1,16:1,4p:1,2q:1,3q:1,KAT8:1,3p:1,11q:1,7p:1
82	MYH2:2,SI:2,CRB1:1,TP63:1,PLCG1:1,DDR2:1,PIK3CA:1,COL11A1:1,GRIN2A:1,KEAP1:1,RET:1,SCN2A:1,BRAF:1,EGFR:1,GRM7:1,KIT:1,POLQ:1	H3F3A:8,KAT8:6,RHOB:6,TP63:6,RAC1:6,CDK4:5,EPAS1:5,G6PD:5,IDH1:5,PIK3CA:5,SLC27A5:5,POLQ:5,IDH2:5,LZTR1:5,ATR:4,ERBB3:4,HRAS:4,KRAS:4,MYC:4,RRAS2:4,SCN2A:4,MYH9:4,ACVR1:3,FGFR2:3,FLT4:3,GNA13:3,GNAS:3,MAP2K2:3,NFE2L2:3,SPOP:3,TDG:3,WT1:3,CCND1:3,FGFR3:3,CACNA1E:3,HIST2H2BE:3,STAT3:3,MET:3,KRT15:3,CHD4:2,COL3A1:2,ERBB4:2,ERCC2:2,PCBP1:2,PIK3R2:2,PPP2R1A:2,PTPN11:2,RBM39:2,RXRA:2,SMARCA4:2,SOS1:2,KEAP1:2,RET:2,CRB1:2,DDR2:2,MAPK1:2,SOX17:2,CUL1:2,COL11A1:2,KDR:2,KIT:2,U2AF1:2,FOXA1:2,PLCG1:2,BRAF:2,TNNI3K:2,GNA11:1,GNAQ:1,PPP6C:1,SF3B1:1,SI:1,AMD1:1,COL1A2:1,HEPH:1,RAF1:1,EEF1A1:1,MAP2K1:1,SMAD3:1,ERBB2:1,EIF1AX:1,PIK3CB:1,EGFR:1,GRIN2A:1	CACNA1E:2,KEAP1:1,MYH2:1,PLCG1:1,TP63:1,CRB1:1,MYH9:1,COL1A2:1	TP53:2,SIN3A:1,ZFP36L2:1,ARHGAP35:1,DYRK1A:1,CTCF:1,KANSL1:1,KIAA1267:1,ARID1A:1,ARID2:1,ASXL1:1,NF1:1,CDKN2A:1,XPO4:1,RB1:1,APC:1,CDK12:1,CIC:1,CREBBP:1,EP300:1,FAT1:1,KMT2C:1,MLL3:1,NUP93:1,PBRM1:1,THRAP3:1	FAT1:10,XPO4:10,ZC3H13:9,YLPM1:8,BRCA2:7,IRF2:7,KLF5:7,RB1:7,SMAD4:7,ATM:7,ATXN3:7,MLL:7,PBRM1:7,ARID1B:6,MGA:6,RTF1:6,SMAD2:6,BRD7:6,DYRK1A:6,NOTCH1:6,PTCH1:6,RNF111:6,SETD2:6,BCOR:6,NAA15:6,VHL:6,CDK12:5,CHD3:5,LATS1:5,TCF12:5,TP53BP1:5,ARID1A:5,FUBP1:5,NSD1:5,RASA1:5,STK11:5,CHD8:5,FBXW7:5,FTSJD1:5,HNRPDL:5,MAX:5,NCOR1:5,PGR:5,TGFBR2:5,ATRX:5,DDX3X:5,KDM6A:5,PSIP1:5,TSC1:5,MAP2K4:5,ARID2:4,EP300:4,KRT222:4,RPL22:4,APC:4,CTNND1:4,ELL2:4,EPHA2:4,KIAA1267:4,MAP3K1:4,PIK3R1:4,THRAP3:4,CNOT1:4,CTCF:4,ARHGAP35:4,BMPR1A:4,SCAF4:4,TRAF3:4,USP9X:4,B2M:4,BRCA1:3,GPS2:3,SIN3A:3,CREBBP:3,NF1:3,RPL5:3,ATF7IP:3,CDH1:3,CDKN1B:3,INPPL1:3,JAK1:3,NUP93:3,ZC3H18:3,BAX:3,DHX15:3,FAM123B:3,KDM5C:3,MLL4:3,PTEN:3,ACVR2A:3,BCL2L11:3,PPP3R1:3,RQCD1:3,PPM1D:3,RNF43:3,HSP90AB1:3,TBX3:3,WAC:3,CHEK2:2,MLL2:2,NF2:2,TP53:2,TTK:2,AXIN1:2,CBWD3:2,MYCL1:2,ACVR1B:2,CBFB:2,TBL1XR1:2,CCAR1:2,CIC:2,DAZAP1:2,RBM10:2,SMARCA1:2,STAG2:2,BMPR2:2,CASP8:2,MSH2:2,ZFP36L2:2,AXIN2:2,BRE:2,GATA3:2,KLF6:2,ASXL1:1,ELF3:1,IRF6:1,MLL3:1,CDKN2A:1,CUL3:1,DNMT3A:1,MSH6:1,PTMA:1,ZNF750:1,HLA-A:1,HLA-B:1,LYRM4:1,BAP1:1,SOX9:1,AJUBA:1	TP53:5,AXIN1:1,SETD2:1,ZC3H13:1,RB1:1,TP53BP1:1,SOX9:1,NF1:1,ARID1B:1,BMPR2:1,CUL3:1,KMT2D:1,MLL2:1,TCF12:1	13:8,14:5,21:5,9:5,15:4,18:4,22:3,11:3,4:3,6:2,3:1,19:1,12:1	20:4,5:2,6:1,7:1,1:1,8:1,22:1	8p:9,1p:5,4q:5,16q:5,5q:5,10q:4,17p:4,9q:3,3p:3,6q:2,11q:2,3q:2,18q:2,19p:2,10p:2,11p:2,4p:1,16p:1,17q:1,6p:1,9p:1	8q:6,1q:5,5p:5,17q:3,19q:2,16p:2,7p:2,3q:2,10p:1,6p:1,11q:1,20q:1,12q:1,2q:1,12p:1	FAT1:11,XPO4:11,ZC3H13:10,RB1:9,TP53:9,8p:9,TP63:8,13:8,PBRM1:8,H3F3A:8,YLPM1:8,ARID1B:7,BRCA2:7,IRF2:7,KLF5:7,SMAD4:7,ATM:7,ATXN3:7,DYRK1A:7,MLL:7,SETD2:7,KAT8:6,PIK3CA:6,RHOB:6,CDK12:6,MGA:6,RTF1:6,SMAD2:6,TCF12:6,TP53BP1:6,POLQ:6,RAC1:6,ARID1A:6,BRD7:6,NOTCH1:6,PTCH1:6,RNF111:6,BCOR:6,NAA15:6,VHL:6,8q:6,CDK4:5,EPAS1:5,G6PD:5,IDH1:5,SCN2A:5,SLC27A5:5,ARID2:5,CHD3:5,EP300:5,LATS1:5,MYH9:5,APC:5,FUBP1:5,KIAA1267:5,NF1:5,NSD1:5,RASA1:5,STK11:5,THRAP3:5,14:5,21:5,1p:5,4q:5,CACNA1E:5,IDH2:5,ARHGAP35:5,CHD8:5,CTCF:5,FBXW7:5,FTSJD1:5,HNRPDL:5,MAX:5,NCOR1:5,PGR:5,TGFBR2:5,16q:5,1q:5,LZTR1:5,ATRX:5,DDX3X:5,KDM6A:5,PSIP1:5,TSC1:5,9:5,MAP2K4:5,5q:5,5p:5,ATR:4,ERBB3:4,HRAS:4,KRAS:4,MYC:4,RRAS2:4,KEAP1:4,PLCG1:4,KRT222:4,RPL22:4,SIN3A:4,15:4,22:4,20:4,CRB1:4,CREBBP:4,CTNND1:4,ELL2:4,EPHA2:4,MAP3K1:4,PIK3R1:4,10q:4,CNOT1:4,NUP93:4,18:4,3q:4,BMPR1A:4,SCAF4:4,TRAF3:4,USP9X:4,B2M:4,17q:4,17p:4,ACVR1:3,FGFR2:3,FLT4:3,GNA13:3,GNAS:3,MAP2K2:3,NFE2L2:3,SI:3,SPOP:3,TDG:3,WT1:3,MYH2:3,BRCA1:3,GPS2:3,MLL2:3,CCND1:3,FGFR3:3,RET:3,ZFP36L2:3,AXIN1:3,RPL5:3,9q:3,11q:3,ATF7IP:3,CDH1:3,CDKN1B:3,INPPL1:3,JAK1:3,ZC3H18:3,11:3,6:3,DDR2:3,HIST2H2BE:3,BAX:3,CIC:3,DHX15:3,FAM123B:3,KDM5C:3,MLL4:3,PTEN:3,10p:3,STAT3:3,ACVR2A:3,BCL2L11:3,BMPR2:3,PPP3R1:3,RQCD1:3,16p:3,MET:3,PPM1D:3,RNF43:3,4:3,COL11A1:3,KIT:3,HSP90AB1:3,TBX3:3,KRT15:3,3p:3,BRAF:3,WAC:3,CHD4:2,COL3A1:2,ERBB4:2,ERCC2:2,PCBP1:2,PIK3R2:2,PPP2R1A:2,PTPN11:2,RBM39:2,RXRA:2,SMARCA4:2,SOS1:2,CHEK2:2,NF2:2,TTK:2,5:2,6q:2,19q:2,COL1A2:2,ASXL1:2,CBWD3:2,MYCL1:2,ACVR1B:2,CBFB:2,MLL3:2,TBL1XR1:2,MAPK1:2,SOX17:2,CCAR1:2,CDKN2A:2,DAZAP1:2,RBM10:2,SMARCA1:2,STAG2:2,CASP8:2,MSH2:2,6p:2,CUL1:2,AXIN2:2,CUL3:2,SOX9:2,KDR:2,U2AF1:2,7p:2,FOXA1:2,BRE:2,18q:2,19p:2,GRIN2A:2,TNNI3K:2,EGFR:2,GATA3:2,KLF6:2,11p:2,GNA11:1,GNAQ:1,PPP6C:1,SF3B1:1,AMD1:1,HEPH:1,RAF1:1,ELF3:1,IRF6:1,EEF1A1:1,MAP2K1:1,SMAD3:1,ERBB2:1,DNMT3A:1,MSH6:1,PTMA:1,ZNF750:1,7:1,HLA-A:1,HLA-B:1,LYRM4:1,3:1,19:1,1:1,8:1,20q:1,EIF1AX:1,KANSL1:1,4p:1,PIK3CB:1,BAP1:1,12q:1,2q:1,12p:1,GRM7:1,KMT2C:1,AJUBA:1,KMT2D:1,12:1,9p:1
83	CRB1:2,GTF2I:1,HEPH:1,ERBB4:1,PIK3CA:1,MYH2:1,RET:1,COL11A1:1	H3F3A:9,PPP2R1A:7,RAC1:7,SLC27A5:6,KAT8:6,COL1A2:6,KEAP1:5,POLQ:5,TP63:5,CCND1:4,CDK4:4,FGFR3:4,PCBP1:4,SMARCA4:4,GNAS:4,HIST2H2BE:4,CACNA1E:4,ERBB3:3,ERCC2:3,MAP2K2:3,NRAS:3,RHOB:3,TDG:3,COL3A1:3,CRB1:3,DDR2:3,IDH2:3,LZTR1:3,ERBB2:3,KRT15:3,SOX17:3,CHD4:2,EPAS1:2,G6PD:2,KDR:2,PTPN11:2,RAF1:2,SOS1:2,COL11A1:2,EGFR:2,RHOA:2,AKT1:2,ERBB4:2,IDH1:2,PIK3R2:2,PLCG1:2,RXRA:2,TRRAP:2,U2AF1:2,MAP2K1:2,EIF1AX:1,ESR1:1,FOXA1:1,CTNNB1:1,GNA11:1,HRAS:1,MET:1,MTOR:1,MYC:1,WT1:1,NFE2L2:1,RRAS2:1,FGFR2:1,SF1:1,ACVR1:1,BRAF:1,KIT:1,MAPK1:1,PIK3CB:1,STAT3:1,CUL1:1,RBM39:1,SCN2A:1,SF3B1:1,SMAD3:1,SPOP:1	ATR:1,CTNNB1:1,ERCC2:1,SOS1:1,U2AF1:1,ERBB3:1	TP53:3,KDM6A:2,KMT2C:2,NOTCH1:2,ARID2:1,BAP1:1,FAT1:1,KMT2D:1,MLL2:1,ARID1A:1,ARID1B:1,CHEK2:1,DDX3X:1,EP300:1,MLL3:1,PBRM1:1,RNF43:1,ASXL1:1,HLA-B:1,PGR:1	SMAD2:9,NCOR1:8,SMAD4:8,APC:7,CHD8:7,MAP3K1:7,YLPM1:7,BMPR1A:7,PTEN:7,MLL:6,NSD1:6,PSIP1:6,XPO4:6,MAP2K4:6,RASA1:6,ZC3H13:6,ELL2:6,FAT1:6,IRF2:6,JAK1:6,ATXN3:5,CHD3:5,PIK3R1:5,TSC1:5,ARID2:5,DHX15:5,SIN3A:5,TCF12:5,CCAR1:5,CUL3:5,FBXW7:5,RQCD1:5,TP53BP1:5,B2M:5,RB1:5,ATM:4,BMPR2:4,CASP8:4,EP300:4,KIAA1267:4,KRT222:4,MAX:4,RPL5:4,ACVR1B:4,AJUBA:4,BCOR:4,MGA:4,MLL2:4,RTF1:4,ARID1A:4,EPHA2:4,FUBP1:4,MYCL1:4,NAA15:4,NF1:4,PBRM1:4,SETD2:4,THRAP3:4,ZNF750:4,BRCA2:4,RNF111:4,KLF6:4,VHL:4,CDK12:3,LATS1:3,PGR:3,PTCH1:3,CNOT1:3,NOTCH1:3,ATRX:3,BCL2L11:3,BRCA1:3,DDX3X:3,HNRPDL:3,KDM5C:3,MLL4:3,PTMA:3,ATF7IP:3,KLF5:3,MSH2:3,NF2:3,ZFP36L2:3,TGFBR2:3,WAC:3,ARID1B:2,CDKN1B:2,CDKN2A:2,CTCF:2,FTSJD1:2,RNF43:2,AXIN2:2,BRD7:2,CIC:2,FAM123B:2,KDM6A:2,PPM1D:2,SMARCA1:2,STAG2:2,USP9X:2,ACVR2A:2,CDKN1A:2,PPP3R1:2,RPL22:2,SCAF4:2,TRAF3:2,DYRK1A:2,NIPBL:2,GATA3:2,FOXA2:1,INPPL1:1,CREBBP:1,CBFB:1,CHEK2:1,HLA-A:1,HLA-B:1,HSP90AB1:1,LYRM4:1,MSH6:1,TTK:1,AXIN1:1,TP53:1,ARHGAP35:1,BAP1:1,GPS2:1,DNMT3A:1,SOX9:1,TBX3:1,CDH1:1	TP53:4,PIK3R1:1,APC:1,CREBBP:1,STK11:1	14:5,18:5,13:4,9:3,4:3,22:3,17:2,21:2,11:1,16:1,15:1,19:1,10:1	20:6,7:3,19:2,21:2,1:2,3:1,13:1,5:1,8:1,16:1,2:1	5q:7,8p:6,17p:5,3p:4,6q:3,4p:3,10q:3,11p:3,18q:2,1p:2,9p:2,2q:1,16q:1,11q:1,10p:1,4q:1,9q:1	1q:5,5p:4,8q:4,16p:4,2p:3,10p:3,19q:3,3q:3,6p:2,7p:2,12p:2,20q:1,3p:1,17q:1	H3F3A:9,SMAD2:9,APC:8,NCOR1:8,SMAD4:8,TP53:8,PPP2R1A:7,RAC1:7,FAT1:7,CHD8:7,MAP3K1:7,YLPM1:7,5q:7,BMPR1A:7,PTEN:7,SLC27A5:6,ARID2:6,MLL:6,NSD1:6,PIK3R1:6,PSIP1:6,XPO4:6,8p:6,MAP2K4:6,RASA1:6,ZC3H13:6,20:6,KAT8:6,ELL2:6,IRF2:6,JAK1:6,COL1A2:6,KEAP1:5,POLQ:5,TP63:5,MLL2:5,ATXN3:5,CHD3:5,EP300:5,TSC1:5,14:5,18:5,17p:5,ARID1A:5,DHX15:5,NOTCH1:5,SIN3A:5,TCF12:5,3p:5,CCAR1:5,CUL3:5,FBXW7:5,PBRM1:5,RQCD1:5,TP53BP1:5,1q:5,CRB1:5,B2M:5,RB1:5,13:5,CCND1:4,CDK4:4,ERBB3:4,ERCC2:4,FGFR3:4,PCBP1:4,SMARCA4:4,ATM:4,BMPR2:4,CASP8:4,KIAA1267:4,KRT222:4,MAX:4,PGR:4,RPL5:4,21:4,5p:4,DDX3X:4,KDM6A:4,ACVR1B:4,AJUBA:4,BCOR:4,MGA:4,RTF1:4,10p:4,GNAS:4,HIST2H2BE:4,EPHA2:4,FUBP1:4,MYCL1:4,NAA15:4,NF1:4,SETD2:4,THRAP3:4,ZNF750:4,BRCA2:4,RNF111:4,8q:4,16p:4,CACNA1E:4,KLF6:4,VHL:4,MAP2K2:3,NRAS:3,RHOB:3,SOS1:3,TDG:3,ARID1B:3,CDK12:3,LATS1:3,PTCH1:3,9:3,19:3,6q:3,2p:3,COL11A1:3,U2AF1:3,CNOT1:3,RNF43:3,4p:3,10q:3,19q:3,COL3A1:3,ERBB4:3,ATRX:3,BCL2L11:3,BRCA1:3,HNRPDL:3,KDM5C:3,MLL4:3,PTMA:3,4:3,22:3,11p:3,3q:3,ATF7IP:3,KLF5:3,MSH2:3,NF2:3,ZFP36L2:3,7:3,DDR2:3,IDH2:3,LZTR1:3,TGFBR2:3,WAC:3,ERBB2:3,KRT15:3,SOX17:3,CHD4:2,EPAS1:2,G6PD:2,KDR:2,PTPN11:2,RAF1:2,CTNNB1:2,BAP1:2,CDKN1B:2,CDKN2A:2,6p:2,7p:2,12p:2,EGFR:2,RHOA:2,CHEK2:2,KMT2C:2,CREBBP:2,CTCF:2,FTSJD1:2,16:2,1:2,18q:2,AKT1:2,AXIN2:2,BRD7:2,CIC:2,FAM123B:2,PPM1D:2,SMARCA1:2,STAG2:2,USP9X:2,17:2,ACVR2A:2,CDKN1A:2,HLA-B:2,PPP3R1:2,RPL22:2,SCAF4:2,TRAF3:2,IDH1:2,PIK3R2:2,PLCG1:2,RXRA:2,TRRAP:2,DYRK1A:2,NIPBL:2,GATA3:2,1p:2,9p:2,MAP2K1:2,EIF1AX:1,ATR:1,KMT2D:1,FOXA2:1,INPPL1:1,11:1,3:1,2q:1,20q:1,GTF2I:1,HEPH:1,ESR1:1,FOXA1:1,CBFB:1,16q:1,PIK3CA:1,HLA-A:1,HSP90AB1:1,LYRM4:1,MSH6:1,TTK:1,GNA11:1,HRAS:1,MET:1,MTOR:1,MYC:1,WT1:1,MLL3:1,11q:1,NFE2L2:1,RRAS2:1,ASXL1:1,AXIN1:1,MYH2:1,RET:1,FGFR2:1,SF1:1,15:1,ACVR1:1,BRAF:1,KIT:1,MAPK1:1,PIK3CB:1,STAT3:1,ARHGAP35:1,GPS2:1,STK11:1,DNMT3A:1,SOX9:1,TBX3:1,10:1,5:1,8:1,CUL1:1,RBM39:1,SCN2A:1,SF3B1:1,SMAD3:1,SPOP:1,CDH1:1,2:1,4q:1,9q:1,17q:1
84	PIK3CA:3,CACNA1E:2,SMARCA4:2,COL11A1:1,TRRAP:1,PCBP1:1,KDR:1,MYH2:1,BRAF:1,CDK4:1,CHD4:1,CTNNB1:1,EPAS1:1,ERBB2:1,ERBB3:1,H3F3A:1,IDH1:1,IDH2:1,MTOR:1,POLQ:1,PPP2R1A:1,RET:1,SF3B1:1,SOS1:1,SPOP:1	FOXA1:5,AKT1:4,GNAS:4,MAP2K2:4,PIK3R2:4,PPP2R1A:4,SLC27A5:4,TP63:4,MET:4,RHOB:4,COL3A1:3,DICER1:3,ERBB3:3,ERCC2:3,FGFR2:3,HIST2H2BE:3,KEAP1:3,POLQ:3,RBM39:3,RXRA:3,SOX17:3,EGFR:3,KRT15:3,MYC:3,H3F3A:3,KAT8:3,IDH2:3,ACVR1:2,ATR:2,CDK4:2,FLT4:2,GNA11:2,GRIN2A:2,KDR:2,KIT:2,MYH9:2,NRAS:2,PIK3CA:2,PIK3CB:2,SCN2A:2,SMARCA4:2,BRAF:2,CUL1:2,ERBB2:2,GNA13:2,GTF2I:2,ESR1:2,RAC1:2,CHD4:1,COL11A1:1,EEF1A1:1,EIF1AX:1,FGFR3:1,GNAQ:1,HEPH:1,KRAS:1,METTL14:1,MYH2:1,NFE2L2:1,PLCG1:1,PPP6C:1,SF1:1,SF3B1:1,SI:1,WT1:1,EPAS1:1,RAF1:1,SOS1:1,ERBB4:1,RET:1,G6PD:1,HRAS:1,MAP2K1:1,PTPN11:1,SMAD3:1,CACNA1E:1,COL1A2:1,IDH1:1,MAPK1:1,PCBP1:1,SPOP:1	RET:1,COL1A2:1,HIST2H2BE:1,NFE2L2:1	KMT2A:2,TRAF3:2,ATM:2,IRF6:2,NOTCH1:2,PTEN:2,STAG2:2,SETD2:2,KDM6A:2,KMT2D:2,CDKN1A:1,AMER1:1,B2M:1,FAM123B:1,NUP93:1,WAC:1,ZFP36L2:1,EPHA2:1,APC:1,ARHGAP35:1,ARID1A:1,ARID1B:1,ASXL1:1,ATRX:1,ATXN3:1,AXIN2:1,BAP1:1,BAX:1,BCOR:1,BMPR1A:1,BRCA2:1,BRD7:1,CASP8:1,CHD3:1,CHD8:1,CHEK2:1,CREBBP:1,CTCF:1,CTNND1:1,CUL3:1,DYRK1A:1,EP300:1,FAT1:1,FOXA2:1,HLA-B:1,JAK1:1,KDM5C:1,KMT2B:1,KMT2C:1,MGA:1,MSH2:1,NCOR1:1,NF1:1,NIPBL:1,NSD1:1,PBRM1:1,PIK3R1:1,PTCH1:1,RASA1:1,RB1:1,RNF111:1,RNF43:1,SCAF4:1,SIN3A:1,SMAD2:1,SMAD4:1,SMARCA1:1,TBL1XR1:1,TBX3:1,TCF12:1,TP53:1,USP9X:1,ZC3H13:1	BRCA2:5,PBRM1:5,TGFBR2:5,APC:5,FUBP1:5,JAK1:5,NCOR1:5,CCAR1:4,CDK12:4,PGR:4,RB1:4,XPO4:4,CASP8:4,CHD3:4,CUL3:4,EP300:4,EPHA2:4,MGA:4,NSD1:4,PIK3R1:4,RQCD1:4,SIN3A:4,TCF12:4,THRAP3:4,TP53BP1:4,ARID1A:4,RASA1:4,SETD2:4,VHL:4,ZC3H13:4,MAP2K4:4,CREBBP:3,GATA3:3,KLF5:3,KRT222:3,PTMA:3,RPL5:3,WAC:3,BCL2L11:3,BMPR2:3,ELL2:3,HLA-B:3,INPPL1:3,MAP3K1:3,MLL:3,NF2:3,RNF111:3,ARID1B:3,AXIN2:3,KIAA1267:3,PPM1D:3,SOX9:3,BAP1:2,ELF3:2,FAT1:2,IRF2:2,KLF6:2,NAA15:2,ACVR1B:2,ATF7IP:2,AXIN1:2,FBXW7:2,FTSJD1:2,GPS2:2,HLA-A:2,MLL2:2,CTNND1:2,HSP90AB1:2,SMAD2:2,SMAD4:2,TBL1XR1:2,ARHGAP35:2,ATM:2,BMPR1A:2,DHX15:2,LATS1:2,NF1:2,PSIP1:2,RTF1:2,BRCA1:2,MSH2:2,MSH6:2,RNF43:2,RPL22:2,ZNF750:2,IRF6:1,MLL3:1,B2M:1,PTCH1:1,CDKN1A:1,CNOT1:1,TBX3:1,ZC3H18:1,ARID2:1,BRD7:1,CDKN1B:1,DDX3X:1,BRE:1,CHEK2:1,DNMT3A:1,MYCL1:1,NIPBL:1,PPP3R1:1,TP53:1,TTK:1,ZFP36L2:1,ACVR2A:1,ASXL1:1,CDH1:1,CIC:1,DYRK1A:1,STK11:1,TSC1:1	ATM:1,RB1:1,SCAF4:1,TP53:1	13:4,15:4,4:3,11:3,22:3,17:2,18:2,6:2,16:1,21:1,1:1,2:1	7:4,19:2,3:1,4:1,8:1,11:1,12:1,14:1,15:1,16:1,18:1,20:1,2:1,22:1	17p:5,8p:4,3p:3,5q:2,1p:2,6q:2,10q:2,1q:1,2p:1,11q:1,2q:1,16q:1,11p:1,18q:1,3q:1,4p:1,9p:1,10p:1	1q:4,8q:4,17q:2,18p:2,5p:2,20p:2,12q:1,19q:1,12p:1,16p:1,3q:1	BRCA2:6,PBRM1:6,RB1:6,APC:6,JAK1:6,NCOR1:6,SETD2:6,FOXA1:5,PIK3CA:5,PPP2R1A:5,TGFBR2:5,15:5,1q:5,CASP8:5,CHD3:5,CUL3:5,EP300:5,EPHA2:5,FUBP1:5,MGA:5,NSD1:5,PIK3R1:5,SIN3A:5,TCF12:5,ATM:5,17p:5,ARID1A:5,RASA1:5,ZC3H13:5,AKT1:4,ERBB3:4,GNAS:4,HIST2H2BE:4,MAP2K2:4,PIK3R2:4,POLQ:4,SLC27A5:4,SMARCA4:4,TP63:4,CCAR1:4,CDK12:4,CREBBP:4,PGR:4,WAC:4,XPO4:4,13:4,MET:4,RHOB:4,HLA-B:4,RQCD1:4,THRAP3:4,TP53BP1:4,4:4,11:4,22:4,7:4,8p:4,8q:4,H3F3A:4,RNF111:4,VHL:4,IDH2:4,ARID1B:4,AXIN2:4,MAP2K4:4,CDK4:3,COL3A1:3,DICER1:3,ERCC2:3,FGFR2:3,KDR:3,KEAP1:3,RBM39:3,RXRA:3,SOX17:3,RET:3,BAP1:3,FAT1:3,GATA3:3,IRF6:3,KLF5:3,KRT222:3,PTMA:3,RPL5:3,18:3,CACNA1E:3,BRAF:3,EGFR:3,ERBB2:3,KRT15:3,MYC:3,BCL2L11:3,BMPR2:3,ELL2:3,INPPL1:3,MAP3K1:3,MLL:3,NF2:3,KAT8:3,CTNND1:3,SMAD2:3,SMAD4:3,TBL1XR1:3,3p:3,ARHGAP35:3,BMPR1A:3,KIAA1267:3,NF1:3,PPM1D:3,SOX9:3,MSH2:3,RNF43:3,TP53:3,ACVR1:2,ATR:2,CHD4:2,COL11A1:2,FLT4:2,GNA11:2,GRIN2A:2,KIT:2,MYH2:2,MYH9:2,NFE2L2:2,NRAS:2,PIK3CB:2,SCN2A:2,SF3B1:2,KMT2A:2,ELF3:2,IRF2:2,KLF6:2,NAA15:2,17:2,CUL1:2,EPAS1:2,GNA13:2,GTF2I:2,SOS1:2,CDKN1A:2,TRAF3:2,ACVR1B:2,ATF7IP:2,AXIN1:2,B2M:2,FBXW7:2,FTSJD1:2,GPS2:2,HLA-A:2,MLL2:2,PTCH1:2,6:2,16:2,5q:2,17q:2,18p:2,ESR1:2,RAC1:2,COL1A2:2,NOTCH1:2,PTEN:2,STAG2:2,ZFP36L2:2,HSP90AB1:2,TBX3:2,1p:2,PCBP1:2,BRD7:2,DHX15:2,LATS1:2,PSIP1:2,RTF1:2,6q:2,10q:2,3q:2,5p:2,20p:2,BRCA1:2,CHEK2:2,MSH6:2,NIPBL:2,RPL22:2,ZNF750:2,2:2,19:2,IDH1:2,SPOP:2,KDM6A:2,KMT2D:2,ASXL1:2,DYRK1A:2,SCAF4:2,EEF1A1:1,EIF1AX:1,FGFR3:1,GNAQ:1,HEPH:1,KRAS:1,METTL14:1,PLCG1:1,PPP6C:1,SF1:1,SI:1,WT1:1,MLL3:1,2p:1,11q:1,12q:1,19q:1,RAF1:1,3:1,2q:1,TRRAP:1,ERBB4:1,AMER1:1,FAM123B:1,NUP93:1,CNOT1:1,ZC3H18:1,16q:1,12p:1,16p:1,G6PD:1,ARID2:1,CDKN1B:1,DDX3X:1,21:1,11p:1,18q:1,HRAS:1,MAP2K1:1,PTPN11:1,SMAD3:1,BRE:1,DNMT3A:1,MYCL1:1,PPP3R1:1,TTK:1,1:1,8:1,12:1,14:1,20:1,ACVR2A:1,MAPK1:1,CDH1:1,CIC:1,STK11:1,TSC1:1,4p:1,9p:1,10p:1,CTNNB1:1,MTOR:1,ATRX:1,ATXN3:1,BAX:1,BCOR:1,CHD8:1,CTCF:1,FOXA2:1,KDM5C:1,KMT2B:1,KMT2C:1,SMARCA1:1,USP9X:1
85	MTOR:2,FGFR3:2,PIK3CA:2,PTPN11:2,SMARCA4:2,FAT4:1,KEAP1:1,PIK3CB:1,TRRAP:1,STAT3:1,DDR2:1,HEPH:1,COL3A1:1,EGFR:1,EPAS1:1,ERBB2:1,ERBB3:1,NRAS:1,PPP2R1A:1,RHOA:1,SF3B1:1,SOS1:1,SPOP:1,ATR:1,BRAF:1,CTNNB1:1,CUL1:1,FGFR2:1,GNAS:1,HRAS:1,KIT:1,KRAS:1,MAP2K1:1,POLQ:1,RAC1:1,U2AF1:1,WT1:1	CDK4:6,MAP2K2:6,PPP2R1A:6,MET:6,CCND1:5,ERCC2:5,IDH1:5,KAT8:5,CUL1:4,PCBP1:4,RHOB:4,SLC27A5:4,TDG:4,AKT1:4,FOXA1:4,KDR:3,KEAP1:3,KIT:3,SF3B1:3,COL3A1:3,ERBB3:3,GNA11:3,GNAQ:3,KRAS:3,PIK3R2:3,PPP6C:3,COL1A2:3,CRB1:3,ESR1:3,GNAS:3,H3F3A:3,KRT15:3,ERBB2:3,SPOP:3,WTAP:3,HRAS:3,MYH9:3,SMAD3:3,CACNA1E:3,FGFR2:2,FLT4:2,RET:2,ACVR1:2,EPAS1:2,ERBB4:2,NFE2L2:2,PTPN11:2,RXRA:2,SMARCA4:2,SOS1:2,U2AF1:2,RBM39:2,SOX17:2,GNA13:2,MYC:2,POLQ:2,IDH2:2,LZTR1:2,MAP2K1:2,MAPK1:2,EGFR:2,FGFR3:2,NRAS:2,STAT3:2,GRIN2A:2,RAC1:2,TNNI3K:2,TP63:2,DDR2:1,CHD4:1,DICER1:1,SCN2A:1,PLCG1:1,G6PD:1,RAF1:1,MTOR:1,BRAF:1,EEF1A1:1,EIF1AX:1,WT1:1,ATR:1,COL11A1:1,CTNNB1:1,HIST2H2BE:1,PIK3CA:1,SF1:1,RHOA:1	BRAF:1,EGFR:1	KMT2C:5,ATM:3,APC:3,ARID1A:3,CHD8:3,CIC:3,CMTR2:3,CREBBP:3,CTCF:3,FAT1:3,FBXW7:3,GATA3:3,KMT2B:3,KMT2D:3,NF1:3,NOTCH1:3,RNF111:3,MGA:3,SETD2:3,CDK12:3,ARID2:2,AXIN1:2,EPHA2:2,MLL3:2,MSH6:2,TSC1:2,DNMT3A:2,TBX3:2,AMER1:2,ARHGAP35:2,ARID1B:2,ATRX:2,AXIN2:2,BCOR:2,BRCA2:2,CHD3:2,CHEK2:2,CUL3:2,EP300:2,HNRNPDL:2,JAK1:2,KANSL1:2,KLF6:2,KMT2A:2,MAP3K1:2,MAX:2,MSH2:2,NCOR1:2,NIPBL:2,PTEN:2,RBM10:2,RPL5:2,SCAF4:2,SMARCA1:2,TBL1XR1:2,USP9X:2,ZC3H13:2,KRT222:1,MLL2:1,MLL4:1,PSIP1:1,THRAP3:1,YLPM1:1,ZNF750:1,RNF43:1,TP53:1,PTMA:1,AJUBA:1,ASXL1:1,BAP1:1,BRCA1:1,CBFB:1,CTNND1:1,DYRK1A:1,ELF3:1,HLA-A:1,IRF6:1,KDM5C:1,PTCH1:1,RASA1:1,SIN3A:1,STK11:1,TCF12:1,TGFBR2:1,ACVR1B:1,ACVR2A:1,ATF7IP:1,BMPR1A:1,BRD7:1,CASP8:1,DDX3X:1,IRF2:1,LYRM4:1,NSD1:1,PPM1D:1,SMAD2:1,SMAD4:1,STAG2:1	BRCA2:10,ZC3H13:10,CHD3:9,NCOR1:9,RB1:9,XPO4:9,MAP2K4:8,PBRM1:8,TCF12:8,ARID1A:7,KLF5:7,RNF111:7,SETD2:7,EP300:7,RTF1:7,TP53BP1:7,DYRK1A:7,CCAR1:7,ARID1B:6,ATXN3:6,B2M:6,CNOT1:6,CTCF:6,FTSJD1:6,MYCL1:6,NF1:6,SIN3A:6,SMAD4:6,THRAP3:6,MGA:6,SMAD2:6,ATM:6,MLL:6,RASA1:6,BMPR1A:6,CBFB:5,CDK12:5,EPHA2:5,FUBP1:5,JAK1:5,LATS1:5,NF2:5,PSIP1:5,RPL22:5,TRAF3:5,VHL:5,ZC3H18:5,ZNF750:5,ACVR2A:5,BCL2L11:5,NSD1:5,PPP3R1:5,PTCH1:5,WAC:5,CUL3:5,PIK3R1:5,SCAF4:5,APC:5,MAP3K1:5,PTEN:5,RQCD1:5,CDH1:4,CHD8:4,FBXW7:4,MAX:4,PPM1D:4,TP53:4,YLPM1:4,TBL1XR1:4,DDX3X:4,NOTCH1:4,TSC1:4,ZFP36L2:4,CASP8:4,BMPR2:4,BRD7:4,HNRPDL:4,NAA15:4,NUP93:4,PGR:4,BRCA1:3,FAT1:3,KIAA1267:3,SAMHD1:3,SOX9:3,TGFBR2:3,CHEK2:3,KLF6:3,MLL4:3,TBX3:3,TTK:3,USP9X:3,BCOR:3,CDKN1A:3,AXIN2:3,BRE:3,DNMT3A:3,ELF3:3,MSH2:3,PTMA:3,CDKN1B:3,IRF2:3,INPPL1:3,ASXL1:2,BAP1:2,GPS2:2,RPL5:2,CIC:2,HLA-A:2,ELL2:2,HSP90AB1:2,LYRM4:2,MSH6:2,NIPBL:2,RNF43:2,KRT222:2,ARID2:2,ATF7IP:2,DHX15:2,FAM123B:2,HLA-B:2,GATA3:2,KDM6A:2,STK11:2,CTNND1:2,AJUBA:1,AXIN1:1,CDKN2A:1,E2F1:1,FOXA2:1,ATRX:1,MLL3:1,CREBBP:1,BAX:1,CBWD3:1,DAZAP1:1,KDM5C:1,RBM10:1,STAG2:1,ACVR1B:1,ARHGAP35:1,MLL2:1	TP53:5,NSD1:2,APC:1,ATRX:1,BMPR2:1,KDM5C:1,SMAD2:1,USP9X:1,CBFB:1,MGA:1	13:7,18:7,15:5,22:5,21:4,9:3,10:3,14:3,17:2,3:2,1:1,2:1,6:1,12:1	19:4,12:4,20:4,7:3,21:1,9:1,4:1,11:1,14:1,15:1,16:1,22:1,2:1,6:1,1:1	16q:7,17p:5,8p:5,5q:3,18q:3,4q:3,1p:2,3p:2,6q:2,11p:2,2p:2,4p:2,10q:2,19p:2,11q:2,9p:1,9q:1,6p:1	8q:6,16p:4,1q:3,5p:3,17q:3,7p:3,10p:2,2p:2,3q:2,12q:1,9q:1,12p:1,19q:1,7q:1,20q:1	BRCA2:12,ZC3H13:12,CHD3:11,NCOR1:11,ARID1A:10,RNF111:10,SETD2:10,TP53:10,MGA:10,CTCF:9,NF1:9,RB1:9,TCF12:9,XPO4:9,ATM:9,EP300:9,APC:9,ARID1B:8,CDK12:8,MAP2K4:8,PBRM1:8,SMAD2:8,DYRK1A:8,NSD1:8,PPP2R1A:7,CBFB:7,CHD8:7,EPHA2:7,FBXW7:7,JAK1:7,KLF5:7,SIN3A:7,SMAD4:7,THRAP3:7,13:7,18:7,RTF1:7,TP53BP1:7,NOTCH1:7,16q:7,CCAR1:7,CUL3:7,RASA1:7,SCAF4:7,BMPR1A:7,MAP3K1:7,PTEN:7,CDK4:6,MAP2K2:6,ATXN3:6,B2M:6,CNOT1:6,FAT1:6,FTSJD1:6,MAX:6,MYCL1:6,PSIP1:6,ZNF750:6,15:6,22:6,TBL1XR1:6,ACVR2A:6,MLL:6,PTCH1:6,TSC1:6,USP9X:6,8q:6,MET:6,CCND1:5,CUL1:5,ERCC2:5,IDH1:5,FUBP1:5,LATS1:5,NF2:5,PPM1D:5,RPL22:5,TRAF3:5,VHL:5,YLPM1:5,ZC3H18:5,KMT2C:5,CHEK2:5,12:5,21:5,17p:5,KAT8:5,BCL2L11:5,CIC:5,DDX3X:5,KLF6:5,PPP3R1:5,TBX3:5,WAC:5,GATA3:5,BCOR:5,CASP8:5,PIK3R1:5,BMPR2:5,AXIN2:5,DNMT3A:5,MSH2:5,RQCD1:5,BRD7:5,8p:5,KEAP1:4,KIT:4,PCBP1:4,RHOB:4,SF3B1:4,SLC27A5:4,TDG:4,BRCA1:4,CDH1:4,TGFBR2:4,19:4,AKT1:4,COL3A1:4,ERBB3:4,FOXA1:4,KRAS:4,PTPN11:4,SMARCA4:4,RPL5:4,GNAS:4,ATRX:4,MLL4:4,ZFP36L2:4,9:4,20:4,2p:4,16p:4,ERBB2:4,SPOP:4,ARID2:4,CREBBP:4,MSH6:4,HRAS:4,ELF3:4,NIPBL:4,PTMA:4,14:4,HNRPDL:4,IRF2:4,NAA15:4,NUP93:4,PGR:4,EGFR:4,FGFR3:4,FGFR2:3,KDR:3,ASXL1:3,AXIN1:3,KIAA1267:3,SAMHD1:3,SOX9:3,EPAS1:3,GNA11:3,GNAQ:3,PIK3R2:3,PPP6C:3,SOS1:3,U2AF1:3,BAP1:3,COL1A2:3,CRB1:3,ESR1:3,H3F3A:3,KRT15:3,HLA-A:3,MLL3:3,TTK:3,1q:3,POLQ:3,WTAP:3,BRAF:3,CMTR2:3,KMT2B:3,KMT2D:3,KRT222:3,CDKN1A:3,KDM5C:3,7:3,5q:3,18q:3,5p:3,MAP2K1:3,MYH9:3,SMAD3:3,BRE:3,LYRM4:3,RNF43:3,10:3,CACNA1E:3,ATF7IP:3,CDKN1B:3,4q:3,17q:3,MTOR:3,NRAS:3,STAT3:3,INPPL1:3,7p:3,STK11:3,RAC1:3,CTNND1:3,RBM10:3,PIK3CA:3,ARHGAP35:3,DDR2:2,FLT4:2,RET:2,AJUBA:2,17:2,1p:2,3p:2,6q:2,11p:2,10p:2,ACVR1:2,ERBB4:2,NFE2L2:2,RXRA:2,GPS2:2,3:2,9q:2,RBM39:2,SOX17:2,GNA13:2,MYC:2,MLL2:2,ELL2:2,4p:2,3q:2,IDH2:2,LZTR1:2,HSP90AB1:2,1:2,2:2,6:2,MAPK1:2,DHX15:2,FAM123B:2,HLA-B:2,KDM6A:2,10q:2,GRIN2A:2,WT1:2,STAG2:2,19p:2,ATR:2,CTNNB1:2,TNNI3K:2,TP63:2,11q:2,RHOA:2,ACVR1B:2,AMER1:2,HNRNPDL:2,KANSL1:2,KMT2A:2,SMARCA1:2,9p:1,12q:1,CHD4:1,DICER1:1,SCN2A:1,CDKN2A:1,E2F1:1,FOXA2:1,PLCG1:1,12p:1,FAT4:1,PIK3CB:1,TRRAP:1,G6PD:1,19q:1,4:1,11:1,16:1,RAF1:1,BAX:1,7q:1,EEF1A1:1,EIF1AX:1,CBWD3:1,DAZAP1:1,HEPH:1,COL11A1:1,HIST2H2BE:1,SF1:1,6p:1,20q:1,IRF6:1
86	CACNA1E:3,CHD4:2,SI:2,PIK3CA:2,BRAF:1,FOXA1:1,GNA11:1,LZTR1:1,MET:1,NFE2L2:1,PLCG1:1,DDR2:1,COL3A1:1,EPAS1:1,ERCC2:1,KDR:1,KRT15:1,SCN2A:1,MYH2:1,TNNI3K:1,PPP2R1A:1	HIST2H2BE:6,CRB1:5,CUL1:5,SLC27A5:5,U2AF1:5,ACVR1:5,TP63:5,H3F3A:5,IDH1:5,POLQ:5,DDR2:4,IDH2:4,KAT8:4,PIK3R2:4,CCND1:4,COL1A2:4,ERBB2:4,GNA13:4,GTF2I:4,TNNI3K:4,ATR:4,NFE2L2:4,MET:4,SF3B1:4,FLT4:3,GNAS:3,KEAP1:3,RBM39:3,SOX17:3,CTNNB1:3,HRAS:3,PPP6C:3,RAF1:3,RHOA:3,RXRA:3,ESR1:3,KRT15:3,G6PD:3,MYC:3,NRAS:3,SCN2A:3,EGFR:3,PIK3CB:3,RHOB:3,KRAS:3,WTAP:3,BRAF:3,LZTR1:3,CDK4:2,ERCC2:2,KIT:2,MAP2K2:2,PPP2R1A:2,MAPK1:2,WT1:2,COL11A1:2,GRIN2A:2,SMARCA4:2,EEF1A1:2,CACNA1E:2,COL3A1:2,EPAS1:2,RAC1:2,AMD1:2,FGFR2:2,PIK3CA:2,MYH9:2,PLCG1:2,CHD4:2,GNAQ:1,PTPN11:1,TDG:1,RET:1,RRAS2:1,SPOP:1,EIF1AX:1,FGFR3:1,HEPH:1,MAP2K1:1,SMAD3:1,STAT3:1,DICER1:1,FOXA1:1,PCBP1:1,AKT1:1	ERBB3:2,SCN2A:2,TRRAP:2,ATR:1,COL3A1:1,ERBB4:1,GNAS:1,IDH1:1,MYH9:1,PIK3CA:1,SF3B1:1,COL11A1:1,RBM39:1,BRAF:1,TDG:1	TP53:6,FAT1:2,NF1:2,NIPBL:2,NSD1:2,CDKN2A:2,ACVR1B:1,APC:1,ARID1A:1,ARID2:1,ATRX:1,AXIN2:1,BRCA2:1,BRD7:1,CHD3:1,CHD8:1,CHEK2:1,CIC:1,DNMT3A:1,DYRK1A:1,FUBP1:1,KMT2A:1,KMT2B:1,MAP3K1:1,MGA:1,PTCH1:1,RASA1:1,SOX9:1,STAG2:1,TCF12:1,TSC1:1,CDH1:1,EP300:1,ARID1B:1,PTEN:1,KLF5:1,KMT2C:1,KMT2D:1,MLL2:1,MLL3:1,ARHGAP35:1	NCOR1:8,PSIP1:7,MAP2K4:6,PBRM1:6,ARID1A:5,CHD8:5,KIAA1267:5,SETD2:5,TSC1:5,VHL:5,YLPM1:5,ZC3H13:5,STK11:5,PTCH1:5,TGFBR2:5,TP53BP1:5,ATXN3:4,BRCA1:4,BRCA2:4,CTNND1:4,EPHA2:4,JAK1:4,LATS1:4,MLL:4,NF1:4,NOTCH1:4,SMAD2:4,SMAD4:4,THRAP3:4,TRAF3:4,B2M:4,CNOT1:4,CTCF:4,BCOR:4,FAT1:4,TCF12:4,APC:4,ARID1B:3,AXIN2:3,CBWD3:3,CDK12:3,EP300:3,FUBP1:3,MSH2:3,PPP3R1:3,RNF43:3,RPL22:3,XPO4:3,ZFP36L2:3,ZNF750:3,KRT222:3,NUP93:3,ATM:3,FTSJD1:3,MGA:3,RNF111:3,ARID2:3,CDH1:3,CREBBP:3,KDM6A:3,PGR:3,SIN3A:3,DYRK1A:3,GATA3:3,HNRPDL:3,NAA15:3,RTF1:3,WAC:3,PIK3R1:3,RASA1:3,USP9X:3,ACVR2A:2,AJUBA:2,BCL2L11:2,BMPR2:2,CASP8:2,CHD3:2,CUL3:2,DNMT3A:2,KLF5:2,MYCL1:2,PPM1D:2,RPL5:2,RQCD1:2,SOX9:2,TTK:2,AXIN1:2,BMPR1A:2,CDKN1B:2,FOXA2:2,MSH6:2,ACVR1B:2,ARHGAP35:2,BAX:2,FBXW7:2,IRF2:2,RB1:2,BAP1:2,CCAR1:2,SCAF4:2,ATRX:2,BRD7:2,DAZAP1:2,DDX3X:2,GPS2:2,HLA-A:2,HLA-B:2,MLL2:2,NSD1:2,ZC3H18:2,INPPL1:2,SMARCA1:2,PTMA:1,TBL1XR1:1,TP53:1,BRE:1,CBFB:1,PTEN:1,DHX15:1,CDKN1A:1,FAM123B:1,HSP90AB1:1,KDM5C:1,MAP3K1:1,NF2:1,RBM10:1,CDKN2A:1,MLL3:1,CIC:1,ELL2:1,IRF6:1,KLF6:1,SAMHD1:1,STAG2:1	DAZAP1:1,SMAD4:1,EP300:1,CHD8:1,KMT2D:1,MLL2:1,CHD3:1,SETD2:1,VHL:1,CDH1:1,MGA:1,SIN3A:1,PTEN:1,KMT2A:1,LATS1:1,MLL:1,NF1:1,PTCH1:1	9:5,18:4,14:4,4:3,13:3,22:2,10:2,17:2,2:1,6:1,15:1,21:1,11:1	20:6,7:5,12:2,16:2,5:2,22:2,4:1,8:1,19:1,21:1,3:1,2:1	16q:6,8p:5,3p:5,17p:5,5q:4,10q:2,11p:2,4q:2,1p:2,11q:1,6q:1,9q:1,19p:1,6p:1,9p:1,4p:1	1q:7,8q:5,5p:4,3q:3,6p:3,10p:2,7q:2,17q:2,19q:2,20q:2,12p:2,5q:1,16p:1,2q:1,7p:1	NCOR1:8,CHD8:7,NF1:7,PSIP1:7,TP53:7,PTCH1:7,1q:7,HIST2H2BE:6,ARID1A:6,MAP2K4:6,PBRM1:6,SETD2:6,TSC1:6,VHL:6,20:6,IDH1:6,SCN2A:6,FAT1:6,16q:6,CRB1:5,CUL1:5,DDR2:5,SLC27A5:5,U2AF1:5,BRCA2:5,EP300:5,KIAA1267:5,LATS1:5,MLL:5,SMAD4:5,YLPM1:5,ZC3H13:5,7:5,5q:5,BRAF:5,CACNA1E:5,MET:5,NFE2L2:5,ACVR1:5,TP63:5,ATR:5,PIK3CA:5,SF3B1:5,APC:5,MGA:5,TCF12:5,STK11:5,8p:5,8q:5,H3F3A:5,TNNI3K:5,CDH1:5,TGFBR2:5,TP53BP1:5,9:5,3p:5,17p:5,POLQ:5,GNAS:4,IDH2:4,KAT8:4,PIK3R2:4,RBM39:4,ARID1B:4,ATXN3:4,AXIN2:4,BRCA1:4,CHD3:4,CTNND1:4,EPHA2:4,FUBP1:4,JAK1:4,NOTCH1:4,SMAD2:4,THRAP3:4,TRAF3:4,4:4,CHD4:4,LZTR1:4,CCND1:4,COL1A2:4,ERBB2:4,GNA13:4,GTF2I:4,COL3A1:4,ARID2:4,DYRK1A:4,NSD1:4,RASA1:4,18:4,KRT15:4,B2M:4,CNOT1:4,CTCF:4,14:4,22:4,6p:4,BCOR:4,SIN3A:4,MLL2:4,5p:4,ERCC2:3,FLT4:3,KEAP1:3,PPP2R1A:3,SOX17:3,CBWD3:3,CDK12:3,DNMT3A:3,KLF5:3,MSH2:3,PPP3R1:3,RNF43:3,RPL22:3,SOX9:3,XPO4:3,ZFP36L2:3,ZNF750:3,PLCG1:3,CTNNB1:3,HRAS:3,PPP6C:3,RAF1:3,RHOA:3,RXRA:3,MYH9:3,ACVR1B:3,ATRX:3,BRD7:3,KRT222:3,NUP93:3,DAZAP1:3,3q:3,COL11A1:3,ESR1:3,ATM:3,FTSJD1:3,RNF111:3,EPAS1:3,G6PD:3,MYC:3,NRAS:3,CDKN2A:3,ARHGAP35:3,CREBBP:3,KDM6A:3,PGR:3,PTEN:3,EGFR:3,PIK3CB:3,RHOB:3,GATA3:3,HNRPDL:3,NAA15:3,RTF1:3,WAC:3,KRAS:3,PIK3R1:3,USP9X:3,WTAP:3,13:3,CDK4:2,KIT:2,MAP2K2:2,ACVR2A:2,AJUBA:2,BCL2L11:2,BMPR2:2,CASP8:2,CUL3:2,MYCL1:2,PPM1D:2,RPL5:2,RQCD1:2,TTK:2,12:2,16:2,21:2,10p:2,FOXA1:2,SI:2,MAPK1:2,TDG:2,WT1:2,ERBB3:2,TRRAP:2,CIC:2,KMT2A:2,MAP3K1:2,NIPBL:2,STAG2:2,AXIN1:2,BMPR1A:2,CDKN1B:2,10q:2,7q:2,GRIN2A:2,SMARCA4:2,FOXA2:2,MSH6:2,2:2,5:2,17q:2,19q:2,20q:2,EEF1A1:2,BAX:2,FBXW7:2,IRF2:2,RB1:2,KMT2D:2,RAC1:2,BAP1:2,CCAR1:2,SCAF4:2,10:2,17:2,DDX3X:2,GPS2:2,HLA-A:2,HLA-B:2,ZC3H18:2,11p:2,AMD1:2,FGFR2:2,INPPL1:2,MLL3:2,SMARCA1:2,4q:2,1p:2,12p:2,PTMA:1,TBL1XR1:1,8:1,19:1,GNA11:1,GNAQ:1,PTPN11:1,ERBB4:1,CHEK2:1,KMT2B:1,RET:1,BRE:1,CBFB:1,11q:1,16p:1,3:1,KDR:1,RRAS2:1,DHX15:1,6:1,MYH2:1,SPOP:1,CDKN1A:1,FAM123B:1,HSP90AB1:1,KDM5C:1,NF2:1,RBM10:1,15:1,6q:1,9q:1,19p:1,2q:1,EIF1AX:1,FGFR3:1,HEPH:1,7p:1,MAP2K1:1,SMAD3:1,STAT3:1,9p:1,DICER1:1,PCBP1:1,KMT2C:1,11:1,4p:1,AKT1:1,ELL2:1,IRF6:1,KLF6:1,SAMHD1:1
87	POLQ:2,CTNNB1:2,COL3A1:1,GRM7:1,BRAF:1,CDK4:1,CHD4:1,CUL1:1,ERBB3:1,FGFR2:1,IDH2:1,PIK3CA:1,PIK3CB:1,PPP2R1A:1,PTPN11:1,SMARCA4:1	CUL1:3,RXRA:3,PLCG1:3,ATR:2,EGFR:2,GNA11:2,GNAQ:2,H3F3A:2,KEAP1:2,KRT15:2,NRAS:2,PIK3CA:2,PIK3R2:2,RAC1:2,TP63:2,CDK4:2,IDH1:2,MET:2,MYC:2,BRAF:1,CACNA1E:1,COL11A1:1,COL1A2:1,CRB1:1,DDR2:1,ERBB2:1,ERCC2:1,GNA13:1,GTF2I:1,HIST2H2BE:1,LZTR1:1,MAP2K2:1,MAPK1:1,MTOR:1,MYH2:1,MYH9:1,PIK3CB:1,PPP2R1A:1,PPP6C:1,PTPN11:1,SI:1,SLC27A5:1,SMARCA4:1,SPOP:1,STAT3:1,TNNI3K:1,TRRAP:1,ERBB3:1,ERBB4:1,FGFR3:1,FOXA1:1,GNAS:1,RBM39:1,RHOB:1,DICER1:1,EIF1AX:1,EPAS1:1,KRAS:1,NFE2L2:1,PCBP1:1,POLQ:1,SCN2A:1,SF3B1:1	MET:1	ASXL1:2,FAT1:2,STAG2:1,DAZAP1:1,CDKN2A:1,FOXA2:1,TP53:1,AMER1:1,APC:1,ARHGAP35:1,ARID1A:1,ARID1B:1,ARID2:1,ATF7IP:1,ATM:1,ATRX:1,AXIN2:1,BCOR:1,BMPR1A:1,BRCA1:1,BRCA2:1,BRD7:1,CASP8:1,CDH1:1,CDK12:1,CDKN1A:1,CHD3:1,CHD8:1,CHEK2:1,CNOT1:1,CREBBP:1,CTCF:1,CTNND1:1,DHX15:1,DYRK1A:1,EP300:1,FBXW7:1,FUBP1:1,JAK1:1,KANSL1:1,KDM5C:1,KIAA1267:1,KMT2B:1,KMT2C:1,LYRM4:1,MAP2K4:1,MGA:1,NCOR1:1,NF1:1,NIPBL:1,NSD1:1,PBRM1:1,PIK3R1:1,PPM1D:1,PTEN:1,RASA1:1,RB1:1,RPL5:1,SCAF4:1,SETD2:1,SIN3A:1,TBL1XR1:1,TCF12:1,THRAP3:1,TSC1:1,USP9X:1,ZC3H13:1,ZC3H18:1	CDH1:3,CDKN2A:3,CTCF:3,FBXW7:3,FTSJD1:3,IRF2:3,PSIP1:3,ACVR2A:2,AXIN1:2,CBFB:2,CNOT1:2,CREBBP:2,FAT1:2,NAA15:2,NUP93:2,APC:2,DHX15:2,DYRK1A:2,FUBP1:2,JAK1:2,LATS1:2,MAP3K1:2,MYCL1:2,PBRM1:2,PIK3R1:2,RASA1:2,THRAP3:2,ACVR1B:1,AJUBA:1,ARID2:1,ATXN3:1,BMPR1A:1,BRCA2:1,BRD7:1,CBWD3:1,CCAR1:1,CHD8:1,GATA3:1,KLF5:1,KLF6:1,MAX:1,MLL2:1,RB1:1,TRAF3:1,WAC:1,YLPM1:1,ZC3H13:1,ZC3H18:1,ZNF750:1,ARID1A:1,ARID1B:1,ATM:1,B2M:1,CDK12:1,CDKN1A:1,CTNND1:1,EPHA2:1,HLA-A:1,HLA-B:1,INPPL1:1,KIAA1267:1,MGA:1,MLL:1,MSH2:1,NF1:1,NSD1:1,PGR:1,PPP3R1:1,RNF111:1,RTF1:1,SCAF4:1,SETD2:1,SIN3A:1,SMAD2:1,TBL1XR1:1,TCF12:1,TP53BP1:1,VHL:1,ARHGAP35:1,ATRX:1,BAX:1,BCOR:1,CUL3:1,DDX3X:1,KDM6A:1,LYRM4:1,MAP2K4:1,NCOR1:1,PTMA:1,RPL22:1,RPL5:1,SMAD4:1,SMARCA1:1,STAG2:1,TBX3:1,USP9X:1,ELL2:1,KRT222:1	PTEN:1,ARID1B:1,ACVR2A:1,IRF2:1,SMARCA1:1,TP53:1,ZNF750:1	21:2,10:1,14:1,15:1,18:1,4:1	7:2	9p:3,1p:2,11q:2,16q:2,8p:1,3p:1,5q:1,6q:1,10q:1,17p:1,18q:1	20q:2,1q:1,5p:1,8q:1,10p:1,12q:1,3q:1,7p:1,18p:1	CUL1:4,CDH1:4,CDKN2A:4,CTCF:4,FAT1:4,FBXW7:4,IRF2:4,POLQ:3,PIK3CA:3,RXRA:3,MET:3,ACVR2A:3,CNOT1:3,CREBBP:3,FTSJD1:3,PSIP1:3,9p:3,CDK4:3,PLCG1:3,APC:3,ARID1B:3,DHX15:3,DYRK1A:3,FUBP1:3,JAK1:3,PBRM1:3,PIK3R1:3,RASA1:3,THRAP3:3,ATR:2,BRAF:2,EGFR:2,GNA11:2,GNAQ:2,H3F3A:2,KEAP1:2,KRT15:2,NRAS:2,PIK3CB:2,PIK3R2:2,PPP2R1A:2,PTPN11:2,RAC1:2,SMARCA4:2,TP63:2,STAG2:2,ARID2:2,AXIN1:2,BMPR1A:2,BRCA2:2,BRD7:2,CBFB:2,CHD8:2,NAA15:2,NUP93:2,RB1:2,ZC3H13:2,ZC3H18:2,ZNF750:2,PTEN:2,7:2,CTNNB1:2,ERBB3:2,IDH1:2,ARID1A:2,ATM:2,CDK12:2,CDKN1A:2,CTNND1:2,KIAA1267:2,LATS1:2,MAP3K1:2,MGA:2,MYCL1:2,NF1:2,NSD1:2,SCAF4:2,SETD2:2,SIN3A:2,TBL1XR1:2,TCF12:2,21:2,1p:2,11q:2,16q:2,20q:2,MYC:2,ASXL1:2,TP53:2,ARHGAP35:2,ATRX:2,BCOR:2,LYRM4:2,MAP2K4:2,NCOR1:2,RPL5:2,SMARCA1:2,USP9X:2,CACNA1E:1,COL11A1:1,COL1A2:1,CRB1:1,DDR2:1,ERBB2:1,ERCC2:1,GNA13:1,GTF2I:1,HIST2H2BE:1,LZTR1:1,MAP2K2:1,MAPK1:1,MTOR:1,MYH2:1,MYH9:1,PPP6C:1,SI:1,SLC27A5:1,SPOP:1,STAT3:1,TNNI3K:1,TRRAP:1,ACVR1B:1,AJUBA:1,ATXN3:1,CBWD3:1,CCAR1:1,GATA3:1,KLF5:1,KLF6:1,MAX:1,MLL2:1,TRAF3:1,WAC:1,YLPM1:1,10:1,14:1,ERBB4:1,FGFR3:1,FOXA1:1,GNAS:1,RBM39:1,RHOB:1,DAZAP1:1,B2M:1,EPHA2:1,HLA-A:1,HLA-B:1,INPPL1:1,MLL:1,MSH2:1,PGR:1,PPP3R1:1,RNF111:1,RTF1:1,SMAD2:1,TP53BP1:1,VHL:1,15:1,18:1,8p:1,1q:1,5p:1,8q:1,10p:1,12q:1,COL3A1:1,GRM7:1,DICER1:1,EIF1AX:1,EPAS1:1,KRAS:1,NFE2L2:1,PCBP1:1,SCN2A:1,SF3B1:1,FOXA2:1,BAX:1,CUL3:1,DDX3X:1,KDM6A:1,PTMA:1,RPL22:1,SMAD4:1,TBX3:1,4:1,3p:1,5q:1,6q:1,10q:1,17p:1,18q:1,3q:1,7p:1,18p:1,CHD4:1,FGFR2:1,IDH2:1,AMER1:1,ATF7IP:1,AXIN2:1,BRCA1:1,CASP8:1,CHD3:1,CHEK2:1,EP300:1,KANSL1:1,KDM5C:1,KMT2B:1,KMT2C:1,NIPBL:1,PPM1D:1,TSC1:1,ELL2:1,KRT222:1
88	CTNNB1:1,ERBB3:1,FLT4:1,PLCG1:1,SI:1	GNA11:4,LZTR1:4,MAP2K2:4,MYH9:4,CUL1:3,IDH2:3,AKT1:3,GNAS:3,MAPK1:3,MET:3,PIK3R2:3,PPP2R1A:3,SLC27A5:3,SMARCA4:3,COL1A2:2,H3F3A:2,KRAS:2,RET:2,TP63:2,WT1:2,ERCC2:2,MAP2K1:2,BRAF:2,POLQ:2,RAF1:2,DDR2:2,MYC:2,COL11A1:1,ESR1:1,NRAS:1,RAC1:1,WTAP:1,ERBB3:1,FGFR2:1,HRAS:1,KAT8:1,KDR:1,KIT:1,SMAD3:1,ATR:1,DICER1:1,EGFR:1,GTF2I:1,MTOR:1,TNNI3K:1,ACVR1:1,CACNA1E:1,CDK4:1,COL3A1:1,EIF1AX:1,EPAS1:1,FOXA1:1,G6PD:1,GNA13:1,HEPH:1,KRT15:1,NFE2L2:1,PCBP1:1,PIK3CA:1,PTPN11:1,RHOB:1,SCN2A:1,STAT3:1,TDG:1,CRB1:1,EEF1A1:1,KEAP1:1,PLCG1:1,U2AF1:1	TRRAP:1,EGFR:1	ARID1B:1,TP53:1,ATF7IP:1,ATM:1,CHEK2:1,FUBP1:1,KMT2B:1,MLL4:1,NF1:1,PIK3R1:1	MAP2K4:5,CUL3:4,KLF5:4,NCOR1:4,PBRM1:4,PTCH1:4,PTEN:4,ARID1A:3,AXIN2:3,BMPR2:3,BRCA2:3,CASP8:3,CBFB:3,CDH1:3,CTCF:3,FAT1:3,FTSJD1:3,HNRPDL:3,IRF2:3,KRT222:3,LATS1:3,MLL:3,NF1:3,PIK3R1:3,PPM1D:3,RTF1:3,SETD2:3,TP53BP1:3,TSC1:3,XPO4:3,ZC3H13:3,FUBP1:3,PPP3R1:3,PSIP1:3,PTMA:3,CCAR1:3,GATA3:3,ARHGAP35:2,ATRX:2,ATXN3:2,CDK12:2,CNOT1:2,CREBBP:2,DHX15:2,EPHA2:2,MAP3K1:2,MGA:2,RB1:2,RNF43:2,SMAD4:2,STAG2:2,VHL:2,ACVR2A:2,ARID1B:2,BRE:2,CBWD3:2,DYRK1A:2,HSP90AB1:2,JAK1:2,LYRM4:2,MSH6:2,NIPBL:2,RASA1:2,RPL5:2,RQCD1:2,SCAF4:2,SOX9:2,TBL1XR1:2,THRAP3:2,ZNF750:2,BMPR1A:2,ATM:2,B2M:2,WAC:2,ACVR1B:1,ARID2:1,BCOR:1,CHD8:1,DDX3X:1,EP300:1,KDM6A:1,KIAA1267:1,MLL2:1,RNF111:1,SMARCA1:1,TBX3:1,TCF12:1,TGFBR2:1,USP9X:1,YLPM1:1,APC:1,BRCA1:1,CDKN2A:1,CHD3:1,ELF3:1,ELL2:1,MSH2:1,NOTCH1:1,NSD1:1,RPL22:1,TTK:1,CDKN1A:1,DNMT3A:1,HLA-A:1,KLF6:1,ZC3H18:1,ZFP36L2:1,AXIN1:1,BAP1:1,INPPL1:1,BCL2L11:1,BRD7:1,CTNND1:1,FBXW7:1,MLL3:1,MYCL1:1,NAA15:1,SMAD2:1,TRAF3:1	TP53:3,BRCA1:1,FBXW7:1,CHD3:1,RB1:1,VHL:1	13:3,6:3,4:2,2:2,17:2,21:2,10:2,14:1,22:1,1:1,3:1,9:1,11:1,15:1,18:1	22:3,7:2,20:2,8:1,14:1,15:1,18:1,12:1,6:1,21:1	3p:2,16q:2,17p:2,1p:2,8p:2,1q:1,5q:1,16p:1,4q:1,9p:1	12p:2,8q:2,5p:1,20p:1,3q:1,19q:1,1q:1,7q:1	MAP2K4:5,TP53:4,CUL3:4,KLF5:4,NCOR1:4,NF1:4,PBRM1:4,PIK3R1:4,PTCH1:4,PTEN:4,22:4,GNA11:4,LZTR1:4,MAP2K2:4,MYH9:4,FUBP1:4,6:4,CUL1:3,IDH2:3,ARID1B:3,ARID1A:3,AXIN2:3,BMPR2:3,BRCA2:3,CASP8:3,CBFB:3,CDH1:3,CTCF:3,FAT1:3,FTSJD1:3,HNRPDL:3,IRF2:3,KRT222:3,LATS1:3,MLL:3,PPM1D:3,RB1:3,RTF1:3,SETD2:3,TP53BP1:3,TSC1:3,VHL:3,XPO4:3,ZC3H13:3,13:3,AKT1:3,GNAS:3,MAPK1:3,MET:3,PIK3R2:3,PPP2R1A:3,SLC27A5:3,SMARCA4:3,PPP3R1:3,PSIP1:3,PTMA:3,21:3,ATM:3,CCAR1:3,GATA3:3,COL1A2:2,H3F3A:2,KRAS:2,RET:2,TP63:2,WT1:2,ARHGAP35:2,ATRX:2,ATXN3:2,CDK12:2,CNOT1:2,CREBBP:2,DHX15:2,EPHA2:2,MAP3K1:2,MGA:2,RNF43:2,SMAD4:2,STAG2:2,BRCA1:2,FBXW7:2,4:2,14:2,3p:2,16q:2,17p:2,12p:2,ERBB3:2,ERCC2:2,MAP2K1:2,ACVR2A:2,BRE:2,CBWD3:2,CHD3:2,DYRK1A:2,HSP90AB1:2,JAK1:2,LYRM4:2,MSH6:2,NIPBL:2,RASA1:2,RPL5:2,RQCD1:2,SCAF4:2,SOX9:2,TBL1XR1:2,THRAP3:2,ZNF750:2,2:2,17:2,PLCG1:2,BRAF:2,EGFR:2,POLQ:2,RAF1:2,BMPR1A:2,10:2,7:2,15:2,18:2,1q:2,DDR2:2,MYC:2,B2M:2,WAC:2,20:2,1p:2,8p:2,8q:2,COL11A1:1,ESR1:1,NRAS:1,RAC1:1,WTAP:1,ACVR1B:1,ARID2:1,BCOR:1,CHD8:1,DDX3X:1,EP300:1,KDM6A:1,KIAA1267:1,MLL2:1,RNF111:1,SMARCA1:1,TBX3:1,TCF12:1,TGFBR2:1,USP9X:1,YLPM1:1,5p:1,FGFR2:1,HRAS:1,KAT8:1,KDR:1,KIT:1,SMAD3:1,ATF7IP:1,APC:1,CDKN2A:1,ELF3:1,ELL2:1,MSH2:1,NOTCH1:1,NSD1:1,RPL22:1,TTK:1,1:1,3:1,CTNNB1:1,FLT4:1,ATR:1,DICER1:1,GTF2I:1,MTOR:1,TNNI3K:1,TRRAP:1,CHEK2:1,KMT2B:1,MLL4:1,CDKN1A:1,DNMT3A:1,HLA-A:1,KLF6:1,ZC3H18:1,ZFP36L2:1,8:1,20p:1,ACVR1:1,CACNA1E:1,CDK4:1,COL3A1:1,EIF1AX:1,EPAS1:1,FOXA1:1,G6PD:1,GNA13:1,HEPH:1,KRT15:1,NFE2L2:1,PCBP1:1,PIK3CA:1,PTPN11:1,RHOB:1,SCN2A:1,STAT3:1,TDG:1,AXIN1:1,BAP1:1,INPPL1:1,9:1,11:1,12:1,5q:1,16p:1,3q:1,19q:1,SI:1,CRB1:1,EEF1A1:1,KEAP1:1,U2AF1:1,BCL2L11:1,BRD7:1,CTNND1:1,MLL3:1,MYCL1:1,NAA15:1,SMAD2:1,TRAF3:1,4q:1,9p:1,7q:1
89	MTOR:2,NFE2L2:2,CTNNB1:2,EGFR:2,ERBB2:2,ERBB3:2,FOXA1:2,KIT:2,SF3B1:2,SMARCA4:2,SI:1,COL1A2:1,ATR:1,CHD4:1,FGFR2:1,IDH1:1,IDH2:1,PIK3CA:1,POLQ:1,PTPN11:1,SOX17:1,U2AF1:1,CDK4:1,FGFR3:1,GRM7:1,H3F3A:1,MAP2K1:1,MYC:1,NRAS:1,PIK3CB:1,PIK3R2:1,PPP2R1A:1,TP63:1,WT1:1	BRAF:3,POLQ:3,TP63:3,AKT1:2,ATR:2,CRB1:2,CUL1:2,HIST2H2BE:2,KRAS:2,LZTR1:2,MET:2,PIK3R2:2,RAC1:2,SMARCA4:2,SPOP:2,TRRAP:2,CCND1:2,CACNA1E:1,CDK4:1,COL11A1:1,EGFR:1,ERBB2:1,FAT4:1,G6PD:1,GRIN2A:1,KDR:1,KRT15:1,MAP2K2:1,MYC:1,MYH9:1,AMD1:1,DDR2:1,EEF1A1:1,H3F3A:1,KAT8:1,KIT:1,WTAP:1,COL1A2:1,GTF2I:1,IDH2:1,KEAP1:1,PIK3CA:1,PIK3CB:1,PPP6C:1,RHOB:1,RXRA:1,SF1:1,SI:1,EIF1AX:1,RHOA:1,SOX17:1	AMD1:1,HEPH:1,IDH2:1,POLQ:1,RAF1:1	TP53:3,CREBBP:3,KMT2D:3,APC:2,ARID1A:2,ATF7IP:2,ATM:2,ATRX:2,BCOR:2,BRCA1:2,BRCA2:2,CASP8:2,CDH1:2,CDK12:2,CHD3:2,CHD8:2,CMTR2:2,CTNND1:2,CUL3:2,FAT1:2,FBXW7:2,KLF6:2,KMT2A:2,KMT2B:2,KMT2C:2,MGA:2,MSH2:2,MSH6:2,NF1:2,NF2:2,NSD1:2,PIK3R1:2,RNF111:2,SMAD2:2,SMAD4:2,SMARCA1:2,STAG2:2,TSC1:2,USP9X:2,ZC3H13:2,CDKN2A:1,ZFP36L2:1,ACVR1B:1,AMER1:1,ARID1B:1,ARID2:1,AXIN1:1,BAP1:1,BMPR1A:1,CTCF:1,ELF3:1,EP300:1,EPHA2:1,IRF2:1,IRF6:1,KANSL1:1,KDM5C:1,MAX:1,NCOR1:1,NOTCH1:1,PTEN:1,RASA1:1,RBM10:1,RNF43:1,SCAF4:1,SETD2:1,SIN3A:1,TBL1XR1:1,TBX3:1,TCF12:1,THRAP3:1,VHL:1,AJUBA:1,ARHGAP35:1,CDKN1B:1,CHEK2:1,CIC:1,DYRK1A:1,KDM6A:1,KLF5:1,MAP2K4:1,MYCL:1,NIPBL:1,PGR:1,PSIP1:1,PTCH1:1,RB1:1,RPL5:1,TTK:1,WAC:1,ZNF750:1	ARHGAP35:3,CHD3:3,CIC:3,DDX3X:3,DYRK1A:3,MAP2K4:3,NCOR1:3,BAP1:2,CHD8:2,CTCF:2,EP300:2,GATA3:2,GPS2:2,KDM6A:2,KLF5:2,MLL4:2,NOTCH1:2,PBRM1:2,PTCH1:2,SETD2:2,SMAD2:2,TSC1:2,WAC:2,XPO4:2,YLPM1:2,ZC3H13:2,APC:2,ATRX:2,BCOR:2,DAZAP1:2,ELL2:2,FAM123B:2,FAT1:2,FBXW7:2,HNRPDL:2,KDM5C:2,NSD1:2,RASA1:2,RBM10:2,SCAF4:2,SMARCA1:2,USP9X:2,VHL:2,ARID1B:1,ATF7IP:1,ATM:1,BMPR2:1,CBWD3:1,CDKN1A:1,CUL3:1,LATS1:1,LYRM4:1,MAX:1,MGA:1,PGR:1,PSIP1:1,RB1:1,RPL5:1,TCF12:1,CCAR1:1,FOXA2:1,INPPL1:1,KLF6:1,MLL:1,MLL3:1,PTEN:1,STK11:1,TGFBR2:1,TRAF3:1,ARID1A:1,AXIN1:1,AXIN2:1,BAX:1,BRCA1:1,BRD7:1,CBFB:1,CDH1:1,CDK12:1,CHEK2:1,CNOT1:1,CREBBP:1,DHX15:1,EPHA2:1,FTSJD1:1,IRF2:1,KIAA1267:1,KRT222:1,NAA15:1,NF2:1,NUP93:1,PIK3R1:1,PPM1D:1,RNF43:1,RPL22:1,SMAD4:1,SOX9:1,STAG2:1,TP53:1,ZC3H18:1,ZNF750:1	TP53:1	9:2,13:2,21:2,4:2,6:1,15:1,18:1,10:1,14:1,16:1,17:1,22:1	5:1,7:1,3:1,8:1	3p:2,8p:2,11p:2,17p:2,5q:2,10p:1,16q:1,19q:1,19p:1	17q:2,1q:1,3q:1,5p:1,20q:1	POLQ:5,TP53:5,CHD3:5,SMARCA4:4,TP63:4,ARHGAP35:4,CHD8:4,CIC:4,DYRK1A:4,MAP2K4:4,NCOR1:4,SMAD2:4,TSC1:4,ZC3H13:4,CREBBP:4,APC:4,ATRX:4,BCOR:4,FAT1:4,FBXW7:4,NSD1:4,SMARCA1:4,USP9X:4,ATR:3,BRAF:3,EGFR:3,ERBB2:3,PIK3R2:3,ATF7IP:3,ATM:3,BAP1:3,CTCF:3,CUL3:3,DDX3X:3,EP300:3,KDM6A:3,KLF5:3,MGA:3,NOTCH1:3,PTCH1:3,SETD2:3,WAC:3,KIT:3,KMT2D:3,KDM5C:3,KLF6:3,RASA1:3,RBM10:3,SCAF4:3,VHL:3,IDH2:3,ARID1A:3,BRCA1:3,CDH1:3,CDK12:3,NF2:3,PIK3R1:3,SMAD4:3,STAG2:3,SI:2,AKT1:2,CDK4:2,CRB1:2,CUL1:2,HIST2H2BE:2,KRAS:2,LZTR1:2,MET:2,MYC:2,RAC1:2,SPOP:2,TRRAP:2,ARID1B:2,GATA3:2,GPS2:2,MAX:2,MLL4:2,PBRM1:2,PGR:2,PSIP1:2,RB1:2,RPL5:2,TCF12:2,XPO4:2,YLPM1:2,9:2,13:2,21:2,3p:2,8p:2,11p:2,17p:2,17q:2,COL1A2:2,MTOR:2,NFE2L2:2,AMD1:2,CCND1:2,H3F3A:2,DAZAP1:2,ELL2:2,FAM123B:2,HNRPDL:2,PTEN:2,4:2,5q:2,PIK3CA:2,PIK3CB:2,AXIN1:2,CHEK2:2,EPHA2:2,IRF2:2,RNF43:2,ZNF750:2,CTNNB1:2,ERBB3:2,FOXA1:2,SF3B1:2,SOX17:2,BRCA2:2,CASP8:2,CMTR2:2,CTNND1:2,KMT2A:2,KMT2B:2,KMT2C:2,MSH2:2,MSH6:2,NF1:2,RNF111:2,CACNA1E:1,COL11A1:1,FAT4:1,G6PD:1,GRIN2A:1,KDR:1,KRT15:1,MAP2K2:1,MYH9:1,BMPR2:1,CBWD3:1,CDKN1A:1,LATS1:1,LYRM4:1,6:1,15:1,18:1,5:1,7:1,10p:1,16q:1,19q:1,DDR2:1,EEF1A1:1,KAT8:1,WTAP:1,CDKN2A:1,ZFP36L2:1,CCAR1:1,FOXA2:1,INPPL1:1,MLL:1,MLL3:1,STK11:1,TGFBR2:1,TRAF3:1,10:1,14:1,19p:1,1q:1,3q:1,5p:1,20q:1,GTF2I:1,KEAP1:1,PPP6C:1,RHOB:1,RXRA:1,SF1:1,AXIN2:1,BAX:1,BRD7:1,CBFB:1,CNOT1:1,DHX15:1,FTSJD1:1,KIAA1267:1,KRT222:1,NAA15:1,NUP93:1,PPM1D:1,RPL22:1,SOX9:1,ZC3H18:1,16:1,17:1,22:1,CHD4:1,FGFR2:1,IDH1:1,PTPN11:1,U2AF1:1,ACVR1B:1,AMER1:1,ARID2:1,BMPR1A:1,ELF3:1,IRF6:1,KANSL1:1,SIN3A:1,TBL1XR1:1,TBX3:1,THRAP3:1,FGFR3:1,GRM7:1,MAP2K1:1,NRAS:1,PPP2R1A:1,WT1:1,EIF1AX:1,RHOA:1,HEPH:1,RAF1:1,AJUBA:1,CDKN1B:1,MYCL:1,NIPBL:1,TTK:1,3:1,8:1
90	GNAS:2,ERBB3:2,POLQ:2,ERBB4:1,ERCC2:1,MAPK1:1,PCBP1:1,RHOB:1,TRRAP:1,AKT1:1,ATR:1,CDK4:1,CHD4:1,CUL1:1,EGFR:1,FLT4:1,FOXA1:1,IDH2:1,KIT:1,NRAS:1,PIK3CA:1,PPP2R1A:1,SMAD3:1,SMARCA4:1,SOS1:1,SPOP:1,COL3A1:1,KEAP1:1,KRAS:1,SCN2A:1	BRAF:6,POLQ:6,TP63:6,KIT:5,RAF1:5,MYC:5,AKT1:4,ATR:4,CRB1:4,GNAS:4,GTF2I:4,CUL1:4,MYH9:4,TRRAP:4,PIK3CB:4,SOX17:4,ERCC2:3,FLT4:3,GNAQ:3,KAT8:3,KDR:3,PPP6C:3,EPAS1:3,FGFR3:3,LZTR1:3,COL1A2:3,EEF1A1:3,U2AF1:3,EGFR:3,MET:3,PIK3CA:3,SI:3,MAPK1:3,CHD4:3,GNA13:3,NFE2L2:3,SCN2A:3,DDR2:2,GNA11:2,METTL14:2,PPP2R1A:2,RXRA:2,HIST2H2BE:2,SOS1:2,TDG:2,PCBP1:2,TNNI3K:2,CTNNB1:2,GRM7:2,RAC1:2,RHOA:2,IDH2:2,PTPN11:2,SMAD3:2,ACVR1:2,FOXA1:2,IDH1:2,KRAS:2,PLCG1:2,RHOB:2,HEPH:2,RET:1,H3F3A:1,KEAP1:1,SMARCA4:1,GRIN2A:1,MAP2K2:1,PIK3R2:1,SLC27A5:1,CACNA1E:1,CDK4:1,ERBB3:1,KRT15:1,RRAS2:1,STAT3:1,WT1:1,CCND1:1,EIF1AX:1,MAP2K1:1,MTOR:1,COL11A1:1,NRAS:1,AMD1:1,COL3A1:1,DICER1:1,ERBB4:1,ESR1:1,G6PD:1,IL1RAPL2:1,RBM39:1,SF3B1:1,WTAP:1	GNAS:2,SLC27A5:1,ERBB4:1,ERCC2:1,PIK3CA:1,KDR:1,COL1A2:1,MET:1,PLCG1:1	AMER1:4,KDM6A:3,KMT2C:3,STAG2:3,TP53:3,CREBBP:3,FAT1:3,MGA:3,BCOR:2,CDK12:2,CDKN2A:2,DYRK1A:2,EPHA2:2,KMT2D:2,NSD1:2,PTEN:2,BRCA1:2,APC:2,ARID1A:2,ATF7IP:2,ATRX:2,BRCA2:2,CIC:2,KANSL1:2,KMT2B:2,NCOR1:2,NIPBL:2,NOTCH1:2,PIK3R1:2,RASA1:2,RNF111:2,RNF43:2,SETD2:2,SIN3A:2,SMARCA1:2,TSC1:2,MLL2:1,MLL3:1,RBM10:1,ACVR2A:1,ARHGAP35:1,ARID1B:1,ATM:1,BAP1:1,BMPR1A:1,CASP8:1,CDH1:1,CHD3:1,CHD8:1,CMTR2:1,CTNND1:1,DAZAP1:1,DDX3X:1,DNMT3A:1,EP300:1,FOXA2:1,HLA-A:1,JAK1:1,KDM5C:1,KLF6:1,KMT2A:1,NF1:1,PTCH1:1,RPL22:1,SCAF4:1,SOX9:1,TBL1XR1:1,TBX3:1,TCF12:1,TGFBR2:1,USP9X:1,ZC3H13:1,KLF5:1,LATS1:1,PGR:1,ACVR1B:1,AXIN1:1,CBFB:1,IRF2:1,MAP3K1:1,PPM1D:1,PSIP1:1	ARID1B:9,RB1:9,LATS1:8,ZC3H13:8,BRCA2:7,IRF2:7,KLF5:7,XPO4:7,CASP8:6,CDK12:6,FAT1:6,NCOR1:6,NF1:6,SMAD4:6,TCF12:6,APC:6,ATM:6,CHD3:6,MAP2K4:6,PTEN:6,BRCA1:5,EP300:5,LYRM4:5,MLL:5,NAA15:5,NF2:5,RNF111:5,SIN3A:5,MAX:5,PGR:5,PSIP1:5,BMPR1A:5,CCAR1:5,KRT222:5,GPS2:5,WAC:5,ARID1A:4,B2M:4,BCL2L11:4,EPHA2:4,FBXW7:4,HLA-A:4,HLA-B:4,KIAA1267:4,RPL5:4,RQCD1:4,SETD2:4,TTK:4,AJUBA:4,ELL2:4,PIK3R1:4,RASA1:4,SMAD2:4,ATXN3:4,CDKN2A:4,SMARCA1:4,STAG2:4,CTNND1:3,FUBP1:3,JAK1:3,MGA:3,MYCL1:3,PBRM1:3,PTMA:3,RTF1:3,TP53:3,BMPR2:3,CDKN1B:3,CHD8:3,CNOT1:3,CREBBP:3,CUL3:3,HSP90AB1:3,MAP3K1:3,TRAF3:3,ACVR2A:3,BRD7:3,ARHGAP35:3,ATRX:3,FAM123B:3,GATA3:3,HNRPDL:3,KDM5C:3,KLF6:3,RBM10:3,YLPM1:3,SCAF4:3,CHEK2:3,DAZAP1:3,STK11:3,BRE:2,MSH2:2,PPM1D:2,RPL22:2,SOX9:2,VHL:2,ZFP36L2:2,ZNF750:2,ACVR1B:2,ATF7IP:2,CTCF:2,NUP93:2,TP53BP1:2,THRAP3:2,BAX:2,BCOR:2,CIC:2,DDX3X:2,KDM6A:2,USP9X:2,RNF43:2,NSD1:2,PTCH1:2,AXIN1:2,DHX15:2,NOTCH1:2,TSC1:2,ZC3H18:2,FOXA2:1,NIPBL:1,E2F1:1,SAMHD1:1,AXIN2:1,DNMT3A:1,DYRK1A:1,MSH6:1,PPP3R1:1,CBFB:1,CBWD3:1,CDH1:1,CDKN1A:1,FTSJD1:1,ARID2:1,MLL2:1,BAP1:1,ELF3:1,IRF6:1,TBX3:1,TGFBR2:1	TP53:4,RASA1:1,RNF111:1,YLPM1:1,ARID2:1,FBXW7:1,HNRNPDL:1,HNRPDL:1,KMT2C:1,MLL3:1,ARID1A:1,BCOR:1,BRCA2:1,CTNND1:1,DYRK1A:1,EP300:1,INPPL1:1,KMT2A:1,MLL:1,RPL22:1,THRAP3:1	13:4,15:4,11:3,18:3,22:3,14:3,10:3,21:3,2:2,6:2,17:2,16:2,1:1,9:1,19:1,4:1	7:3,12:2,16:2,19:2,20:2,5:1,21:1,3:1,4:1,8:1,14:1,15:1,22:1	6q:5,17p:5,8p:4,5q:3,3p:2,10q:2,1p:1,9p:1,4p:1,18q:1,4q:1,16q:1,9q:1,11p:1	5p:3,8q:3,10p:2,3q:2,4p:1,9q:1,1q:1,2p:1,7q:1,16p:1,19q:1,2q:1,6p:1,17q:1,20q:1	ARID1B:10,BRCA2:10,TP53:10,FAT1:9,LATS1:9,RB1:9,ZC3H13:9,GNAS:8,CDK12:8,IRF2:8,KLF5:8,NCOR1:8,RNF111:8,POLQ:8,PTEN:8,APC:8,ARID1A:7,BRCA1:7,CASP8:7,EP300:7,NF1:7,SIN3A:7,TCF12:7,XPO4:7,STAG2:7,ATM:7,RASA1:7,CHD3:7,KIT:6,EPHA2:6,MGA:6,MLL:6,SETD2:6,SMAD4:6,BRAF:6,TP63:6,CDKN2A:6,CREBBP:6,PGR:6,PIK3R1:6,PSIP1:6,BMPR1A:6,MAP2K4:6,SMARCA1:6,AKT1:5,ATR:5,ERCC2:5,CTNND1:5,FBXW7:5,HLA-A:5,LYRM4:5,NAA15:5,NF2:5,15:5,TRRAP:5,CUL1:5,RAF1:5,BCOR:5,KDM6A:5,MAX:5,6q:5,MYC:5,CCAR1:5,KRT222:5,17p:5,PIK3CA:5,ATRX:5,GPS2:5,WAC:5,CRB1:4,FLT4:4,GTF2I:4,KDR:4,B2M:4,BCL2L11:4,HLA-B:4,JAK1:4,KIAA1267:4,RPL22:4,RPL5:4,RQCD1:4,TTK:4,13:4,22:4,16:4,21:4,MAPK1:4,MYH9:4,AMER1:4,DYRK1A:4,KMT2C:4,NSD1:4,RBM10:4,AJUBA:4,ATF7IP:4,CHD8:4,ELL2:4,MAP3K1:4,YLPM1:4,14:4,8p:4,COL1A2:4,ACVR2A:4,SMAD2:4,CHD4:4,EGFR:4,ARHGAP35:4,CIC:4,DAZAP1:4,KDM5C:4,KLF6:4,NOTCH1:4,RNF43:4,SCAF4:4,TSC1:4,HNRPDL:4,MET:4,PIK3CB:4,ATXN3:4,SCN2A:4,SOX17:4,GNAQ:3,KAT8:3,PPP2R1A:3,PPP6C:3,FUBP1:3,MYCL1:3,PBRM1:3,PPM1D:3,PTMA:3,RTF1:3,SOX9:3,11:3,18:3,7:3,19:3,ERBB4:3,PCBP1:3,RHOB:3,EPAS1:3,FGFR3:3,LZTR1:3,SOS1:3,ACVR1B:3,BMPR2:3,CDKN1B:3,CNOT1:3,CUL3:3,HSP90AB1:3,TRAF3:3,5q:3,5p:3,8q:3,EEF1A1:3,U2AF1:3,BRD7:3,NIPBL:3,THRAP3:3,ERBB3:3,FOXA1:3,IDH2:3,SMAD3:3,DDX3X:3,PTCH1:3,USP9X:3,SI:3,FAM123B:3,GATA3:3,10:3,GNA13:3,KRAS:3,NFE2L2:3,PLCG1:3,AXIN1:3,CHEK2:3,STK11:3,DDR2:2,GNA11:2,METTL14:2,RXRA:2,SLC27A5:2,BRE:2,MSH2:2,VHL:2,ZFP36L2:2,ZNF750:2,2:2,6:2,17:2,12:2,3p:2,4p:2,9q:2,10p:2,HIST2H2BE:2,TDG:2,KMT2D:2,MLL2:2,MLL3:2,CTCF:2,NUP93:2,TP53BP1:2,KEAP1:2,SMARCA4:2,TNNI3K:2,FOXA2:2,ARID2:2,10q:2,3q:2,CDK4:2,NRAS:2,BAP1:2,CDH1:2,DNMT3A:2,KANSL1:2,KMT2A:2,KMT2B:2,TBX3:2,TGFBR2:2,CTNNB1:2,GRM7:2,RAC1:2,RHOA:2,BAX:2,PTPN11:2,4:2,20:2,COL3A1:2,ACVR1:2,IDH1:2,CBFB:2,DHX15:2,ZC3H18:2,HEPH:2,RET:1,5:1,1p:1,H3F3A:1,9p:1,1q:1,2p:1,7q:1,16p:1,19q:1,SPOP:1,CMTR2:1,TBL1XR1:1,HNRNPDL:1,E2F1:1,SAMHD1:1,3:1,18q:1,GRIN2A:1,MAP2K2:1,PIK3R2:1,AXIN2:1,MSH6:1,PPP3R1:1,1:1,8:1,CACNA1E:1,KRT15:1,RRAS2:1,STAT3:1,WT1:1,9:1,4q:1,16q:1,2q:1,6p:1,17q:1,20q:1,CBWD3:1,CDKN1A:1,FTSJD1:1,11p:1,CCND1:1,EIF1AX:1,MAP2K1:1,MTOR:1,COL11A1:1,ELF3:1,IRF6:1,AMD1:1,DICER1:1,ESR1:1,G6PD:1,IL1RAPL2:1,RBM39:1,SF3B1:1,WTAP:1,INPPL1:1
91	PIK3CA:3,CTNNB1:2,EGFR:2,FOXA1:2,GNAS:2,KEAP1:2,SMARCA4:2,ERCC2:1,IL1RAPL2:1,DDR2:1,AKT1:1,DICER1:1,H3F3A:1,KIT:1,KRAS:1,MAP2K2:1,PCBP1:1,POLQ:1,PPP2R1A:1,SF3B1:1,SOS1:1,SPOP:1,U2AF1:1,CHD4:1,CUL1:1,EPAS1:1,ERBB3:1,FGFR3:1,GNA11:1,IDH1:1,MAP2K1:1,MTOR:1,NFE2L2:1,PIK3R2:1,PPP6C:1	G6PD:3,PIK3CB:2,RAC1:2,TP63:2,H3F3A:2,ATR:1,BRAF:1,CUL1:1,EPAS1:1,ERBB2:1,GNA11:1,GNAQ:1,HIST2H2BE:1,KEAP1:1,MAP2K2:1,MYC:1,NFE2L2:1,PIK3R2:1,POLQ:1,RAF1:1,SLC27A5:1,SMARCA4:1,U2AF1:1,EGFR:1,GNAS:1,KRT15:1,LZTR1:1,MAP2K1:1,MET:1,PCBP1:1,RBM39:1,SMAD3:1,CACNA1E:1,HRAS:1,IDH1:1,KAT8:1,RRAS2:1,SPOP:1,AMD1:1	MET:1,PIK3CA:1	ASXL1:4,ATM:3,CDKN2A:3,SETD2:3,STAG2:3,TP53:3,KANSL1:3,KMT2B:3,KMT2C:3,NIPBL:3,NSD1:3,SMARCA1:2,ACVR1B:2,ACVR2A:2,AMER1:2,APC:2,ARHGAP35:2,ATF7IP:2,ATRX:2,BCOR:2,BRCA1:2,BRCA2:2,CHD8:2,CHEK2:2,CIC:2,CTCF:2,CTNND1:2,DYRK1A:2,EP300:2,EPHA2:2,FAT1:2,JAK1:2,KDM5C:2,KMT2A:2,KMT2D:2,MAP2K4:2,MGA:2,MSH6:2,NF1:2,NOTCH1:2,PBRM1:2,PTCH1:2,RASA1:2,RBM10:2,RNF43:2,RPL5:2,SCAF4:2,SMAD4:2,TRAF3:2,TSC1:2,USP9X:2,NAA15:1,KIAA1267:1,MLL3:1,ZFP36L2:1,ARID1A:1,AXIN1:1,B2M:1,BMPR1A:1,CDH1:1,FBXW7:1,FUBP1:1,GATA3:1,IRF6:1,KLF6:1,MAP3K1:1,MAX:1,MSH2:1,NCOR1:1,PSIP1:1,RB1:1,SIN3A:1,SMAD2:1,TBL1XR1:1,TBX3:1,TCF12:1,ZC3H13:1,ARID1B:1,ATXN3:1,AXIN2:1,BAP1:1,BRD7:1,CDK12:1,CDKN1A:1,CHD3:1,CREBBP:1,DDX3X:1,DNMT3A:1,FOXA2:1,HLA-B:1,IRF2:1,KDM6A:1,MLL4:1,PIK3R1:1,PPM1D:1,PTEN:1,RTF1:1,SOX9:1,TGFBR2:1,ZNF750:1	BCOR:3,FBXW7:3,KDM5C:3,RB1:3,TRAF3:3,USP9X:3,ZC3H13:3,BMPR2:2,BRD7:2,CASP8:2,CBFB:2,CDH1:2,CHD3:2,CNOT1:2,CREBBP:2,CTCF:2,DDX3X:2,FAT1:2,FUBP1:2,HLA-A:2,HLA-B:2,IRF2:2,RQCD1:2,RTF1:2,ARID1A:2,ARID1B:2,ATF7IP:2,CHD8:2,EP300:2,INPPL1:2,KDM6A:2,LATS1:2,MAX:2,MLL:2,NAA15:2,NCOR1:2,PGR:2,PTCH1:2,SMAD4:2,THRAP3:2,TSC1:2,YLPM1:2,ZC3H18:2,ACVR1B:1,AJUBA:1,CDKN1A:1,CUL3:1,MAP2K4:1,NSD1:1,PIK3R1:1,PTEN:1,SIN3A:1,TCF12:1,ARID2:1,ATM:1,AXIN1:1,AXIN2:1,BAP1:1,CDK12:1,HSP90AB1:1,MGA:1,MLL2:1,NF1:1,PBRM1:1,SOX9:1,TGFBR2:1,VHL:1,ATRX:1,ATXN3:1,CBWD3:1,CDKN1B:1,CTNND1:1,DHX15:1,DNMT3A:1,DYRK1A:1,FAM123B:1,FTSJD1:1,JAK1:1,KIAA1267:1,KLF5:1,MLL3:1,MSH2:1,NF2:1,NOTCH1:1,NUP93:1,PPP3R1:1,PSIP1:1,SCAF4:1,SMAD2:1,TP53:1,TTK:1,XPO4:1,ZFP36L2:1	ARID1A:1,ARID2:1,KDM6A:1,KMT2D:1,MLL2:1,NF1:1,TBX3:1,FAT1:1,SETD2:1,ATM:1,BRCA2:1,CNOT1:1	14:3,4:2,21:2,15:1,11:1,9:1,13:1,18:1,22:1	20:2,7:1,19:1	17p:3,16q:2,18q:2,6q:2,4p:1,5q:1,9p:1,11p:1,2q:1,3p:1,19p:1,1p:1,8p:1,11q:1	1q:2,8q:2,2p:1,18p:1,3q:1,5q:1,6p:1,7p:1,16p:1	ATM:5,BCOR:5,FAT1:5,KDM5C:5,TRAF3:5,USP9X:5,PIK3CA:4,ASXL1:4,SETD2:4,TP53:4,CTCF:4,FBXW7:4,NSD1:4,RB1:4,ZC3H13:4,ARID1A:4,KDM6A:4,NF1:4,ATF7IP:4,CHD8:4,EP300:4,PTCH1:4,SMAD4:4,TSC1:4,G6PD:3,KEAP1:3,SMARCA4:3,CDKN2A:3,NAA15:3,STAG2:3,ACVR1B:3,BRD7:3,CDH1:3,CHD3:3,CNOT1:3,CREBBP:3,DDX3X:3,FUBP1:3,HLA-B:3,IRF2:3,MAP2K4:3,RTF1:3,KMT2D:3,14:3,17p:3,EGFR:3,GNAS:3,H3F3A:3,KANSL1:3,KMT2B:3,KMT2C:3,NIPBL:3,ARID1B:3,MAX:3,MGA:3,NCOR1:3,PBRM1:3,ATRX:3,CTNND1:3,DYRK1A:3,JAK1:3,NOTCH1:3,SCAF4:3,BRCA2:3,CTNNB1:2,CUL1:2,EPAS1:2,GNA11:2,MAP2K2:2,NFE2L2:2,PIK3CB:2,PIK3R2:2,POLQ:2,RAC1:2,TP63:2,U2AF1:2,MET:2,SMARCA1:2,BMPR2:2,CASP8:2,CBFB:2,CDKN1A:2,HLA-A:2,PIK3R1:2,PTEN:2,RQCD1:2,SIN3A:2,TCF12:2,ARID2:2,MLL2:2,TBX3:2,5q:2,16q:2,18q:2,1q:2,8q:2,MAP2K1:2,PCBP1:2,KIAA1267:2,MLL3:2,ZFP36L2:2,AXIN1:2,AXIN2:2,BAP1:2,CDK12:2,INPPL1:2,LATS1:2,MLL:2,PGR:2,SOX9:2,TGFBR2:2,THRAP3:2,YLPM1:2,ZC3H18:2,4:2,21:2,20:2,6q:2,IDH1:2,SPOP:2,ATXN3:2,DNMT3A:2,MSH2:2,PSIP1:2,SMAD2:2,FOXA1:2,ACVR2A:2,AMER1:2,APC:2,ARHGAP35:2,BRCA1:2,CHEK2:2,CIC:2,EPHA2:2,KMT2A:2,MSH6:2,RASA1:2,RBM10:2,RNF43:2,RPL5:2,ERCC2:1,IL1RAPL2:1,ATR:1,BRAF:1,ERBB2:1,GNAQ:1,HIST2H2BE:1,MYC:1,RAF1:1,SLC27A5:1,AJUBA:1,CUL3:1,15:1,7:1,19:1,4p:1,9p:1,11p:1,2p:1,18p:1,DDR2:1,KRT15:1,LZTR1:1,RBM39:1,SMAD3:1,HSP90AB1:1,VHL:1,11:1,2q:1,3p:1,19p:1,3q:1,CACNA1E:1,HRAS:1,KAT8:1,RRAS2:1,CBWD3:1,CDKN1B:1,DHX15:1,FAM123B:1,FTSJD1:1,KLF5:1,NF2:1,NUP93:1,PPP3R1:1,TTK:1,XPO4:1,9:1,13:1,18:1,22:1,1p:1,8p:1,11q:1,6p:1,7p:1,16p:1,AKT1:1,DICER1:1,KIT:1,KRAS:1,PPP2R1A:1,SF3B1:1,SOS1:1,B2M:1,BMPR1A:1,GATA3:1,IRF6:1,KLF6:1,MAP3K1:1,TBL1XR1:1,CHD4:1,ERBB3:1,FGFR3:1,MTOR:1,PPP6C:1,AMD1:1,FOXA2:1,MLL4:1,PPM1D:1,ZNF750:1
92	IL1RAPL2:1,KIT:1,POLQ:1,SI:1,WT1:1	CDK4:1,COL1A2:1,COL3A1:1,CRB1:1,CUL1:1,EEF1A1:1,EPAS1:1,FLT4:1,G6PD:1,KRT15:1,LZTR1:1,MAPK1:1,MET:1,MTOR:1,NRAS:1,RAC1:1,SPOP:1,TP63:1,WTAP:1	COL11A1:1,EGFR:1,MYH9:1	ATF7IP:1,BRCA1:1,CNOT1:1,FAT1:1,NF1:1,NF2:1,TBX3:1	APC:1,ARHGAP35:1,ARID2:1,AXIN2:1,BAX:1,BCOR:1,BRCA2:1,CBWD3:1,CDKN2A:1,CHD3:1,CIC:1,DYRK1A:1,EP300:1,FAM123B:1,FBXW7:1,KDM5C:1,KLF5:1,KLF6:1,MAP3K1:1,MGA:1,MLL:1,MLL4:1,NSD1:1,PGR:1,PIK3R1:1,PPM1D:1,PSIP1:1,RBM10:1,RNF111:1,RNF43:1,RTF1:1,SCAF4:1,SETD2:1,SOX9:1,TCF12:1,TP53BP1:1,VHL:1,WAC:1,XPO4:1,ZC3H13:1	ATM:1,ATRX:1,TP53:1	9:1,13:1,15:1,21:1		3p:1,4q:1,5q:1,8p:1,16p:1,17p:1,19p:1	5p:1,7p:1,12p:1,20q:1	IL1RAPL2:1,KIT:1,POLQ:1,SI:1,WT1:1,CDK4:1,COL1A2:1,COL3A1:1,CRB1:1,CUL1:1,EEF1A1:1,EPAS1:1,FLT4:1,G6PD:1,KRT15:1,LZTR1:1,MAPK1:1,MET:1,MTOR:1,NRAS:1,RAC1:1,SPOP:1,TP63:1,WTAP:1,COL11A1:1,EGFR:1,MYH9:1,ATF7IP:1,BRCA1:1,CNOT1:1,FAT1:1,NF1:1,NF2:1,TBX3:1,APC:1,ARHGAP35:1,ARID2:1,AXIN2:1,BAX:1,BCOR:1,BRCA2:1,CBWD3:1,CDKN2A:1,CHD3:1,CIC:1,DYRK1A:1,EP300:1,FAM123B:1,FBXW7:1,KDM5C:1,KLF5:1,KLF6:1,MAP3K1:1,MGA:1,MLL:1,MLL4:1,NSD1:1,PGR:1,PIK3R1:1,PPM1D:1,PSIP1:1,RBM10:1,RNF111:1,RNF43:1,RTF1:1,SCAF4:1,SETD2:1,SOX9:1,TCF12:1,TP53BP1:1,VHL:1,WAC:1,XPO4:1,ZC3H13:1,ATM:1,ATRX:1,TP53:1,9:1,13:1,15:1,21:1,3p:1,4q:1,5q:1,8p:1,16p:1,17p:1,19p:1,5p:1,7p:1,12p:1,20q:1
93		AKT1:1,AMD1:1,CHD4:1,COL11A1:1,COL1A2:1,EGFR:1,ERBB4:1,H3F3A:1,IDH2:1,KEAP1:1,KRT15:1,MAP2K2:1,MYC:1,PIK3CA:1,POLQ:1,RAC1:1,SMARCA4:1,TNNI3K:1,U2AF1:1	COL3A1:1	AXIN1:1	ACVR1B:1,ARID1B:1,ARID2:1,ATRX:1,BAP1:1,BCOR:1,BMPR1A:1,BRCA1:1,BRD7:1,CCAR1:1,CDH1:1,CHD3:1,CREBBP:1,CTCF:1,DDX3X:1,DHX15:1,ELL2:1,EP300:1,FAT1:1,FBXW7:1,FOXA2:1,FTSJD1:1,FUBP1:1,HNRPDL:1,IRF2:1,JAK1:1,KDM6A:1,LATS1:1,MAP2K4:1,MLL:1,MLL2:1,MLL3:1,NAA15:1,NCOR1:1,NF1:1,NIPBL:1,PBRM1:1,PGR:1,PPM1D:1,PTCH1:1,PTEN:1,RASA1:1,RB1:1,RNF43:1,RPL5:1,RTF1:1,SAMHD1:1,SETD2:1,SMAD4:1,SMARCA1:1,STAG2:1,TGFBR2:1,TP53BP1:1,TSC1:1,USP9X:1,VHL:1,ZC3H13:1,ZC3H18:1	ATM:1,MGA:1,TP53:1	13:1,22:1		3p:1,4q:1,5q:1,8p:1,9q:1,10q:1,16q:1,17p:1	3q:1	AKT1:1,AMD1:1,CHD4:1,COL11A1:1,COL1A2:1,EGFR:1,ERBB4:1,H3F3A:1,IDH2:1,KEAP1:1,KRT15:1,MAP2K2:1,MYC:1,PIK3CA:1,POLQ:1,RAC1:1,SMARCA4:1,TNNI3K:1,U2AF1:1,COL3A1:1,AXIN1:1,ACVR1B:1,ARID1B:1,ARID2:1,ATRX:1,BAP1:1,BCOR:1,BMPR1A:1,BRCA1:1,BRD7:1,CCAR1:1,CDH1:1,CHD3:1,CREBBP:1,CTCF:1,DDX3X:1,DHX15:1,ELL2:1,EP300:1,FAT1:1,FBXW7:1,FOXA2:1,FTSJD1:1,FUBP1:1,HNRPDL:1,IRF2:1,JAK1:1,KDM6A:1,LATS1:1,MAP2K4:1,MLL:1,MLL2:1,MLL3:1,NAA15:1,NCOR1:1,NF1:1,NIPBL:1,PBRM1:1,PGR:1,PPM1D:1,PTCH1:1,PTEN:1,RASA1:1,RB1:1,RNF43:1,RPL5:1,RTF1:1,SAMHD1:1,SETD2:1,SMAD4:1,SMARCA1:1,STAG2:1,TGFBR2:1,TP53BP1:1,TSC1:1,USP9X:1,VHL:1,ZC3H13:1,ZC3H18:1,ATM:1,MGA:1,TP53:1,13:1,22:1,3p:1,4q:1,5q:1,8p:1,9q:1,10q:1,16q:1,17p:1,3q:1
95	PIK3CA:1,COL11A1:1,DDR2:1,ERBB3:1	COL1A2:4,CUL1:4,H3F3A:4,HIST2H2BE:4,ERCC2:3,RAC1:3,BRAF:3,GNAS:3,MET:3,PIK3R2:3,PLCG1:3,RBM39:3,SLC27A5:3,AMD1:2,COL11A1:2,ERBB2:2,MYC:2,SOX17:2,U2AF1:2,ATR:2,CACNA1E:2,CRB1:2,DDR2:2,DICER1:2,GTF2I:2,KEAP1:2,PIK3CA:2,POLQ:2,TP63:2,TRRAP:2,LZTR1:2,GRIN2A:1,KIT:1,RET:1,AKT1:1,CTNNB1:1,EEF1A1:1,ESR1:1,GNA11:1,GNA13:1,GRM7:1,KAT8:1,KRT15:1,MAP2K2:1,MTOR:1,NRAS:1,PIK3CB:1,RAF1:1,RHOA:1,SI:1,SMARCA4:1,SPOP:1,STAT3:1,TNNI3K:1,WTAP:1,EGFR:1,FLT4:1,GNAQ:1,MAPK1:1,MYH9:1,PPP2R1A:1,PPP6C:1,RXRA:1,ACVR1:1,CDK4:1,FOXA1:1,NFE2L2:1,PCBP1:1,RHOB:1,SOS1:1,TDG:1	EGFR:1	TP53:1,CDKN2A:1,CHD8:1,KMT2C:1,MLL3:1	RTF1:4,SETD2:4,ACVR1B:3,ARID1B:3,ARID2:3,ATM:3,MAP3K1:3,MGA:3,MLL:3,MLL2:3,PGR:3,PIK3R1:3,RASA1:3,RB1:3,SMAD4:3,TGFBR2:3,THRAP3:3,TP53BP1:3,VHL:3,XPO4:3,ZC3H13:3,B2M:3,CDKN1B:3,RNF111:3,SIN3A:3,TCF12:3,APC:2,ARHGAP35:2,ARID1A:2,AXIN2:2,BMPR2:2,BRCA2:2,CHD3:2,CNOT1:2,CTNND1:2,ELL2:2,EPHA2:2,FTSJD1:2,INPPL1:2,LATS1:2,MYCL1:2,NSD1:2,PBRM1:2,PPM1D:2,PTCH1:2,RQCD1:2,TSC1:2,YLPM1:2,ATF7IP:2,BMPR1A:2,CBWD3:2,GATA3:2,KLF6:2,PTEN:2,SMAD2:2,TBX3:2,WAC:2,FUBP1:2,JAK1:2,BCOR:1,CBFB:1,CDH1:1,CREBBP:1,CTCF:1,CUL3:1,DDX3X:1,FAT1:1,FBXW7:1,FOXA2:1,IRF2:1,KDM6A:1,KIAA1267:1,MAP2K4:1,NCOR1:1,RNF43:1,SOX9:1,TP53:1,USP9X:1,BAX:1,CCAR1:1,CDKN2A:1,CHEK2:1,EP300:1,NF2:1,NOTCH1:1,PSIP1:1,AJUBA:1,ATXN3:1,BAP1:1,CHD8:1,DAZAP1:1,DYRK1A:1,KLF5:1,MAX:1,RPL22:1,RPL5:1,SCAF4:1,TBL1XR1:1,TRAF3:1,TTK:1,CASP8:1,CDKN1A:1,DHX15:1,HLA-A:1,HLA-B:1,HSP90AB1:1,NF1:1	STK11:1,LATS1:1	13:3,21:2,4:1,14:1,18:1,9:1,10:1,22:1,3:1,15:1,6:1,11:1	7:2,20:2,5:1,8:1	3p:2,5q:2,8p:2,16q:2,18q:2,1p:2,9q:1,11q:1,17p:1,19p:1,6q:1,11p:1,4p:1,9p:1,10p:1	1q:3,6p:2,8q:2,5p:1,10p:1,2p:1,3q:1,18p:1,19q:1	COL1A2:4,CUL1:4,H3F3A:4,HIST2H2BE:4,RTF1:4,SETD2:4,PIK3CA:3,COL11A1:3,ERCC2:3,RAC1:3,ACVR1B:3,ARID1B:3,ARID2:3,ATM:3,LATS1:3,MAP3K1:3,MGA:3,MLL:3,MLL2:3,PGR:3,PIK3R1:3,RASA1:3,RB1:3,SMAD4:3,TGFBR2:3,THRAP3:3,TP53BP1:3,VHL:3,XPO4:3,ZC3H13:3,13:3,1q:3,BRAF:3,DDR2:3,GNAS:3,MET:3,PIK3R2:3,PLCG1:3,RBM39:3,SLC27A5:3,B2M:3,CDKN1B:3,RNF111:3,SIN3A:3,TCF12:3,AMD1:2,ERBB2:2,MYC:2,SOX17:2,U2AF1:2,APC:2,ARHGAP35:2,ARID1A:2,AXIN2:2,BMPR2:2,BRCA2:2,CHD3:2,CNOT1:2,CTNND1:2,ELL2:2,EPHA2:2,FTSJD1:2,INPPL1:2,MYCL1:2,NSD1:2,PBRM1:2,PPM1D:2,PTCH1:2,RQCD1:2,TP53:2,TSC1:2,YLPM1:2,3p:2,5q:2,8p:2,16q:2,6p:2,8q:2,10p:2,ATR:2,CACNA1E:2,CRB1:2,DICER1:2,GTF2I:2,KEAP1:2,POLQ:2,TP63:2,TRRAP:2,EGFR:2,ATF7IP:2,BMPR1A:2,CBWD3:2,CDKN2A:2,GATA3:2,KLF6:2,PTEN:2,SMAD2:2,TBX3:2,WAC:2,7:2,18q:2,LZTR1:2,CHD8:2,FUBP1:2,JAK1:2,21:2,20:2,1p:2,GRIN2A:1,KIT:1,RET:1,BCOR:1,CBFB:1,CDH1:1,CREBBP:1,CTCF:1,CUL3:1,DDX3X:1,FAT1:1,FBXW7:1,FOXA2:1,IRF2:1,KDM6A:1,KIAA1267:1,MAP2K4:1,NCOR1:1,RNF43:1,SOX9:1,USP9X:1,4:1,14:1,18:1,9q:1,11q:1,17p:1,19p:1,5p:1,AKT1:1,CTNNB1:1,EEF1A1:1,ESR1:1,GNA11:1,GNA13:1,GRM7:1,KAT8:1,KRT15:1,MAP2K2:1,MTOR:1,NRAS:1,PIK3CB:1,RAF1:1,RHOA:1,SI:1,SMARCA4:1,SPOP:1,STAT3:1,TNNI3K:1,WTAP:1,BAX:1,CCAR1:1,CHEK2:1,EP300:1,NF2:1,NOTCH1:1,PSIP1:1,9:1,10:1,22:1,FLT4:1,GNAQ:1,MAPK1:1,MYH9:1,PPP2R1A:1,PPP6C:1,RXRA:1,AJUBA:1,ATXN3:1,BAP1:1,DAZAP1:1,DYRK1A:1,KLF5:1,MAX:1,RPL22:1,RPL5:1,SCAF4:1,TBL1XR1:1,TRAF3:1,TTK:1,STK11:1,3:1,15:1,5:1,8:1,6q:1,11p:1,ERBB3:1,ACVR1:1,CDK4:1,FOXA1:1,NFE2L2:1,PCBP1:1,RHOB:1,SOS1:1,TDG:1,KMT2C:1,MLL3:1,CASP8:1,CDKN1A:1,DHX15:1,HLA-A:1,HLA-B:1,HSP90AB1:1,NF1:1,6:1,11:1,4p:1,9p:1,2p:1,3q:1,18p:1,19q:1
97	ERBB3:2,ATR:1,CDK4:1,CHD4:1,CTNNB1:1,CUL1:1,EEF1A1:1,EGFR:1,FGFR2:1,FGFR3:1,GNAS:1,IDH2:1,KEAP1:1,MAPK1:1,MTOR:1,PIK3CA:1,POLQ:1,PPP2R1A:1,PTPN11:1,SF3B1:1,SOS1:1,WT1:1	CUL1:3,MET:3,MYC:3,PIK3CA:3,SOX17:3,TP63:3,BRAF:2,COL1A2:2,CRB1:2,DDR2:2,FGFR2:2,FGFR3:2,GNA11:2,GNAQ:2,GTF2I:2,H3F3A:2,HIST2H2BE:2,MAP2K2:2,PIK3CB:2,PLCG1:2,PPP6C:2,RXRA:2,SI:2,TRRAP:2,ERBB2:2,GNA13:2,KRT15:2,SPOP:2,STAT3:2,AKT1:2,GNAS:2,IDH2:2,MAP2K1:2,SMAD3:2,ACVR1:1,AMD1:1,COL11A1:1,COL3A1:1,EEF1A1:1,ESR1:1,FLT4:1,IDH1:1,METTL14:1,MTOR:1,NFE2L2:1,POLQ:1,RBM39:1,SF1:1,SF3B1:1,TNNI3K:1,U2AF1:1,WTAP:1,ATR:1,CDK4:1,EGFR:1,RAC1:1,LZTR1:1,MAPK1:1,MYH9:1,PPP2R1A:1,SLC27A5:1,CACNA1E:1,DICER1:1,ERBB3:1,FOXA1:1,G6PD:1,HEPH:1,IL1RAPL2:1,KRAS:1,MYH2:1,PCBP1:1,RET:1,TDG:1,WT1:1	ATR:1,CACNA1E:1,ERBB4:1,G6PD:1,IL1RAPL2:1,RET:1,SCN2A:1	APC:2,BMPR1A:2,KANSL1:2,TBX3:2,TGFBR2:2,ATRX:2,ATF7IP:1,TP53:1,ACVR2A:1,AMER1:1,ARHGAP35:1,ARID1A:1,ARID1B:1,ARID2:1,ASXL1:1,ATM:1,ATXN3:1,AXIN1:1,BCOR:1,BRCA1:1,BRCA2:1,BRD7:1,CASP8:1,CDH1:1,CDKN1A:1,CHD3:1,CHD8:1,CHEK2:1,CIC:1,CTCF:1,CTNND1:1,DDX3X:1,DNMT3A:1,DYRK1A:1,EP300:1,EPHA2:1,FAT1:1,FBXW7:1,FUBP1:1,GATA3:1,HLA-A:1,JAK1:1,KDM5C:1,KDM6A:1,KMT2B:1,KMT2C:1,KMT2D:1,MAP2K4:1,MAP3K1:1,MGA:1,MSH2:1,MSH6:1,NCOR1:1,NF1:1,NF2:1,NIPBL:1,NOTCH1:1,NSD1:1,PBRM1:1,PIK3R1:1,PPM1D:1,PTCH1:1,PTEN:1,RASA1:1,RB1:1,RNF111:1,RPL5:1,SCAF4:1,SETD2:1,SMAD2:1,SMARCA1:1,STAG2:1,TCF12:1,THRAP3:1,TRAF3:1,USP9X:1,ZC3H13:1	BCOR:4,DDX3X:4,BRCA2:3,CTNND1:3,IRF2:3,KLF5:3,PGR:3,RB1:3,XPO4:3,ZC3H13:3,ACVR2A:3,ATF7IP:3,CDKN1B:3,DYRK1A:3,KDM6A:3,SCAF4:3,USP9X:3,ARHGAP35:2,ATRX:2,BAP1:2,BAX:2,CDKN2A:2,CIC:2,FAM123B:2,FBXW7:2,INPPL1:2,MLL:2,MLL4:2,NAA15:2,PBRM1:2,PSIP1:2,SETD2:2,ZC3H18:2,ACVR1B:2,ARID1B:2,ARID2:2,ATM:2,BMPR1A:2,BMPR2:2,BRE:2,CASP8:2,CBWD3:2,CCAR1:2,CDKN1A:2,CUL3:2,DNMT3A:2,HLA-A:2,HLA-B:2,HSP90AB1:2,KDM5C:2,KLF6:2,LATS1:2,LYRM4:2,MLL2:2,MSH2:2,MSH6:2,NOTCH1:2,PPP3R1:2,PTCH1:2,PTMA:2,RBM10:2,RQCD1:2,SMAD2:2,SMAD4:2,SMARCA1:2,STAG2:2,TBX3:2,TTK:2,WAC:2,ZFP36L2:2,ARID1A:2,EPHA2:2,FAT1:2,FUBP1:2,JAK1:2,MYCL1:2,RPL22:2,RPL5:2,THRAP3:2,AJUBA:1,CHD8:1,B2M:1,BCL2L11:1,GATA3:1,GPS2:1,MGA:1,PTEN:1,RNF111:1,RTF1:1,SIN3A:1,TCF12:1,TP53BP1:1,TSC1:1,AXIN2:1,BRCA1:1,BRD7:1,CBFB:1,CDH1:1,CDK12:1,CHD3:1,CNOT1:1,CREBBP:1,CTCF:1,FTSJD1:1,KRT222:1,MAP2K4:1,NCOR1:1,NF1:1,NUP93:1,PPM1D:1,SOX9:1,APC:1,CHEK2:1,DHX15:1,EP300:1,FOXA2:1,HNRPDL:1,MAP3K1:1,NF2:1,PIK3R1:1,TGFBR2:1,VHL:1	TP53:2,ATM:1,FAT1:1,USP9X:1,PTEN:1	13:3,6:2,21:2,11:1,9:1,15:1,1:1,2:1,10:1,17:1,18:1,22:1	21:1,7:1,13:1	9p:1,18q:1,1p:1,4q:1	5p:2,8q:2,10p:2,7q:1,9q:1,1q:1	BCOR:5,DDX3X:5,USP9X:5,CUL1:4,PIK3CA:4,ATF7IP:4,BMPR1A:4,TBX3:4,ATRX:4,BRCA2:4,CTNND1:4,RB1:4,ZC3H13:4,ATM:4,FAT1:4,13:4,ACVR2A:4,DYRK1A:4,KDM6A:4,SCAF4:4,ERBB3:3,FGFR2:3,FGFR3:3,MET:3,MYC:3,SOX17:3,TP63:3,ATR:3,APC:3,TGFBR2:3,TP53:3,ARHGAP35:3,CIC:3,FBXW7:3,IRF2:3,KLF5:3,PBRM1:3,PGR:3,SETD2:3,XPO4:3,21:3,ARID1B:3,ARID2:3,CASP8:3,CDKN1A:3,CDKN1B:3,DNMT3A:3,HLA-A:3,KDM5C:3,MSH2:3,MSH6:3,NOTCH1:3,PTCH1:3,PTEN:3,SMAD2:3,SMARCA1:3,STAG2:3,GNAS:3,IDH2:3,ARID1A:3,EPHA2:3,FUBP1:3,JAK1:3,RPL5:3,THRAP3:3,BRAF:2,COL1A2:2,CRB1:2,DDR2:2,EEF1A1:2,GNA11:2,GNAQ:2,GTF2I:2,H3F3A:2,HIST2H2BE:2,MAP2K2:2,MTOR:2,PIK3CB:2,PLCG1:2,POLQ:2,PPP6C:2,RXRA:2,SF3B1:2,SI:2,TRRAP:2,CACNA1E:2,G6PD:2,IL1RAPL2:2,RET:2,KANSL1:2,BAP1:2,BAX:2,CDKN2A:2,CHD8:2,FAM123B:2,INPPL1:2,MLL:2,MLL4:2,NAA15:2,PSIP1:2,ZC3H18:2,5p:2,8q:2,10p:2,CDK4:2,EGFR:2,ERBB2:2,GNA13:2,KRT15:2,SPOP:2,STAT3:2,ACVR1B:2,BMPR2:2,BRE:2,CBWD3:2,CCAR1:2,CUL3:2,GATA3:2,HLA-B:2,HSP90AB1:2,KLF6:2,LATS1:2,LYRM4:2,MGA:2,MLL2:2,PPP3R1:2,PTMA:2,RBM10:2,RNF111:2,RQCD1:2,SMAD4:2,TCF12:2,TTK:2,WAC:2,ZFP36L2:2,6:2,AKT1:2,MAP2K1:2,MAPK1:2,PPP2R1A:2,SMAD3:2,BRCA1:2,BRD7:2,CDH1:2,CHD3:2,CTCF:2,MAP2K4:2,MYCL1:2,NCOR1:2,NF1:2,PPM1D:2,RPL22:2,WT1:2,CHEK2:2,EP300:2,MAP3K1:2,NF2:2,PIK3R1:2,ACVR1:1,AMD1:1,COL11A1:1,COL3A1:1,ESR1:1,FLT4:1,IDH1:1,METTL14:1,NFE2L2:1,RBM39:1,SF1:1,TNNI3K:1,U2AF1:1,WTAP:1,ERBB4:1,SCN2A:1,AJUBA:1,11:1,9p:1,7q:1,9q:1,RAC1:1,B2M:1,BCL2L11:1,GPS2:1,RTF1:1,SIN3A:1,TP53BP1:1,TSC1:1,9:1,15:1,7:1,18q:1,LZTR1:1,MYH9:1,SLC27A5:1,AXIN2:1,CBFB:1,CDK12:1,CNOT1:1,CREBBP:1,FTSJD1:1,KRT222:1,NUP93:1,SOX9:1,1:1,2:1,10:1,17:1,DICER1:1,FOXA1:1,HEPH:1,KRAS:1,MYH2:1,PCBP1:1,TDG:1,DHX15:1,FOXA2:1,HNRPDL:1,VHL:1,18:1,22:1,1p:1,4q:1,1q:1,CHD4:1,CTNNB1:1,KEAP1:1,PTPN11:1,SOS1:1,AMER1:1,ASXL1:1,ATXN3:1,AXIN1:1,KMT2B:1,KMT2C:1,KMT2D:1,NIPBL:1,NSD1:1,RASA1:1,TRAF3:1
98	SCN2A:1,SI:1	ATR:2,CUL1:2,EIF1AX:2,EPAS1:2,GNAS:2,GTF2I:2,H3F3A:2,KEAP1:2,MAP2K2:2,MYC:2,PIK3CB:2,PIK3R2:2,ACVR1:1,AMD1:1,BRAF:1,CCND1:1,COL11A1:1,COL1A2:1,COL3A1:1,CTNNB1:1,EEF1A1:1,KRAS:1,LZTR1:1,MAPK1:1,MET:1,MYH9:1,NFE2L2:1,PCBP1:1,PLCG1:1,POLQ:1,PTPN11:1,RRAS2:1,SPOP:1,FGFR3:1,FLT4:1,GNA11:1,GNA13:1,PIK3CA:1,PPP2R1A:1,RBM39:1,RHOB:1,SI:1,SMARCA4:1,SOS1:1,TP63:1,U2AF1:1	PIK3CA:1,RAF1:1,TP63:1	ATM:1,BCOR:1,EPHA2:1,KMT2A:1,MLL:1	ARID1A:2,ATRX:2,AXIN1:2,B2M:2,BRCA1:2,CDK12:2,CDKN2A:2,CIC:2,CREBBP:2,FBXW7:2,FTSJD1:2,IRF2:2,KIAA1267:2,MGA:2,NCOR1:2,NF1:2,PBRM1:2,PSIP1:2,RASA1:2,RNF111:2,RPL22:2,SCAF4:2,SETD2:2,SMARCA1:2,TCF12:2,TP53BP1:2,TSC1:2,WAC:2,ACVR1B:1,ACVR2A:1,APC:1,AXIN2:1,CUL3:1,MLL2:1,MLL4:1,NSD1:1,PPM1D:1,PTCH1:1,SMAD4:1,STK11:1,TP53:1,ARHGAP35:1,ARID1B:1,ATXN3:1,BAP1:1,BAX:1,BMPR1A:1,CBFB:1,CBWD3:1,CDH1:1,CHD3:1,CHEK2:1,CNOT1:1,CTCF:1,ELL2:1,EP300:1,EPHA2:1,FAT1:1,GATA3:1,HNRPDL:1,KLF5:1,KRT222:1,LATS1:1,MAP2K4:1,MAX:1,MLL:1,NAA15:1,NF2:1,NOTCH1:1,NUP93:1,PIK3R1:1,PTEN:1,RTF1:1,SIN3A:1,STAG2:1,TBX3:1,TRAF3:1,TTK:1,VHL:1,YLPM1:1	TP53:1	15:2,9:1,10:1,14:1,16:1,18:1,21:1	22:1	8p:2,4p:1,5q:1,17p:1,6q:1,9p:1,16q:1	5p:1,20q:1	SI:2,ATR:2,CUL1:2,EIF1AX:2,EPAS1:2,GNAS:2,GTF2I:2,H3F3A:2,KEAP1:2,MAP2K2:2,MYC:2,PIK3CB:2,PIK3R2:2,PIK3CA:2,TP63:2,EPHA2:2,MLL:2,ARID1A:2,ATRX:2,AXIN1:2,B2M:2,BRCA1:2,CDK12:2,CDKN2A:2,CIC:2,CREBBP:2,FBXW7:2,FTSJD1:2,IRF2:2,KIAA1267:2,MGA:2,NCOR1:2,NF1:2,PBRM1:2,PSIP1:2,RASA1:2,RNF111:2,RPL22:2,SCAF4:2,SETD2:2,SMARCA1:2,TCF12:2,TP53:2,TP53BP1:2,TSC1:2,WAC:2,15:2,8p:2,SCN2A:1,ACVR1:1,AMD1:1,BRAF:1,CCND1:1,COL11A1:1,COL1A2:1,COL3A1:1,CTNNB1:1,EEF1A1:1,KRAS:1,LZTR1:1,MAPK1:1,MET:1,MYH9:1,NFE2L2:1,PCBP1:1,PLCG1:1,POLQ:1,PTPN11:1,RRAS2:1,SPOP:1,RAF1:1,ATM:1,BCOR:1,KMT2A:1,ACVR1B:1,ACVR2A:1,APC:1,AXIN2:1,CUL3:1,MLL2:1,MLL4:1,NSD1:1,PPM1D:1,PTCH1:1,SMAD4:1,STK11:1,9:1,10:1,14:1,16:1,18:1,21:1,22:1,4p:1,5q:1,17p:1,5p:1,20q:1,FGFR3:1,FLT4:1,GNA11:1,GNA13:1,PPP2R1A:1,RBM39:1,RHOB:1,SMARCA4:1,SOS1:1,U2AF1:1,ARHGAP35:1,ARID1B:1,ATXN3:1,BAP1:1,BAX:1,BMPR1A:1,CBFB:1,CBWD3:1,CDH1:1,CHD3:1,CHEK2:1,CNOT1:1,CTCF:1,ELL2:1,EP300:1,FAT1:1,GATA3:1,HNRPDL:1,KLF5:1,KRT222:1,LATS1:1,MAP2K4:1,MAX:1,NAA15:1,NF2:1,NOTCH1:1,NUP93:1,PIK3R1:1,PTEN:1,RTF1:1,SIN3A:1,STAG2:1,TBX3:1,TRAF3:1,TTK:1,VHL:1,YLPM1:1,6q:1,9p:1,16q:1
99	ATR:1,CHD4:1,EEF1A1:1,EGFR:1,EIF1AX:1,EPAS1:1,ERBB3:1,FGFR2:1,FOXA1:1,GNAQ:1,GRM7:1,GTF2I:1,IDH2:1,KIT:1,MAP2K1:1,MTOR:1,PIK3CA:1,PIK3R2:1,POLQ:1,PTPN11:1,SMARCA4:1,SPOP:1,U2AF1:1	DDR2:3,MET:3,MYC:3,RHOB:3,SOS1:3,PPP2R1A:3,BRAF:2,CACNA1E:2,CRB1:2,CUL1:2,EGFR:2,EPAS1:2,FLT4:2,GTF2I:2,H3F3A:2,HIST2H2BE:2,PPP6C:2,RAC1:2,RXRA:2,TRRAP:2,ACVR1:2,COL3A1:2,ERBB4:2,HEPH:2,IDH1:2,KEAP1:2,NFE2L2:2,PIK3R2:2,SCN2A:2,SF3B1:2,SLC27A5:2,SMARCA4:2,CTNNB1:1,ERBB2:1,GNA13:1,GNAQ:1,GRM7:1,KRT15:1,LZTR1:1,MAPK1:1,MYH9:1,RAF1:1,RET:1,RHOA:1,SPOP:1,STAT3:1,COL1A2:1,EIF1AX:1,ERCC2:1,G6PD:1,GNA11:1,IL1RAPL2:1,MAP2K2:1,PCBP1:1,SOX17:1,AMD1:1,ATR:1,CCND1:1,CDK4:1,DICER1:1,ERBB3:1,FGFR3:1,GRIN2A:1,KAT8:1,PIK3CA:1,PIK3CB:1,SI:1	COL1A2:1,SOX17:1	FAT1:2,KMT2D:2,AJUBA:1,APC:1,ARID1A:1,ARID2:1,ATF7IP:1,ATM:1,ATRX:1,AXIN1:1,AXIN2:1,BCOR:1,BMPR1A:1,BRCA1:1,BRCA2:1,CBFB:1,CDKN2A:1,CHD3:1,CHD8:1,CMTR2:1,CREBBP:1,CTCF:1,CTNND1:1,DNMT3A:1,ELF3:1,EP300:1,EPHA2:1,FBXW7:1,GATA3:1,GPS2:1,HLA-A:1,HLA-B:1,IRF6:1,JAK1:1,KANSL1:1,KDM5C:1,KMT2A:1,KMT2B:1,KMT2C:1,KRT222:1,MAP2K4:1,MAP3K1:1,MGA:1,MSH2:1,MSH6:1,NCOR1:1,NF1:1,NF2:1,NIPBL:1,NOTCH1:1,NSD1:1,PBRM1:1,PPM1D:1,PTCH1:1,PTEN:1,RB1:1,RNF111:1,RNF43:1,RPL22:1,SCAF4:1,SETD2:1,SMAD2:1,SMAD4:1,SMARCA1:1,SOX9:1,STAG2:1,STK11:1,TBL1XR1:1,TP53:1,TRAF3:1,TSC1:1,USP9X:1,ZC3H13:1,ZNF750:1	ARHGAP35:3,ARID1B:3,HLA-A:3,HLA-B:3,AJUBA:2,ATM:2,ATXN3:2,B2M:2,BAX:2,CHD8:2,CIC:2,CTNND1:2,DAZAP1:2,FBXW7:2,FUBP1:2,HNRPDL:2,HSP90AB1:2,INPPL1:2,LATS1:2,LYRM4:2,MAP2K4:2,MAX:2,MGA:2,MLL:2,MLL4:2,NAA15:2,NCOR1:2,PGR:2,RNF111:2,RPL5:2,RTF1:2,SIN3A:2,STK11:2,TCF12:2,TP53BP1:2,TRAF3:2,TTK:2,YLPM1:2,ARID1A:2,BAP1:2,DYRK1A:2,EPHA2:2,MYCL1:2,PBRM1:2,RPL22:2,SCAF4:2,TGFBR2:2,THRAP3:2,VHL:2,BMPR1A:1,CCAR1:1,CHD3:1,GPS2:1,PTEN:1,TP53:1,WAC:1,ZC3H13:1,CDKN1A:1,JAK1:1,TBL1XR1:1,ACVR2A:1,AXIN2:1,BCOR:1,BRCA1:1,CBFB:1,CDH1:1,CDK12:1,CHEK2:1,CTCF:1,DDX3X:1,EP300:1,FAT1:1,FTSJD1:1,IRF2:1,KDM6A:1,KIAA1267:1,KRT222:1,MAP3K1:1,MLL3:1,NF1:1,NF2:1,NSD1:1,PIK3R1:1,PPM1D:1,RBM10:1,RNF43:1,SETD2:1,SMAD2:1,SMAD4:1,SMARCA1:1,SOX9:1,STAG2:1,USP9X:1,ZC3H18:1,ZNF750:1	CDKN1A:1,RB1:1	11:2,14:2,15:2,21:2,22:2,4:1,9:1,13:1,18:1	7:1,5:1	6q:2,8p:2,10q:2,17p:2,19p:1,1p:1,3q:1,16q:1,3p:1,4q:1,17q:1,18p:1	1q:2,8q:2,3p:1,5p:1,17q:1,11q:1	HLA-A:4,HLA-B:4,DDR2:3,EGFR:3,EPAS1:3,GTF2I:3,MET:3,MYC:3,RHOB:3,SOS1:3,FAT1:3,AJUBA:3,ARHGAP35:3,ARID1B:3,ATM:3,CHD8:3,CTNND1:3,FBXW7:3,MAP2K4:3,MGA:3,NCOR1:3,RNF111:3,STK11:3,TRAF3:3,PIK3R2:3,PPP2R1A:3,SMARCA4:3,ARID1A:3,EPHA2:3,PBRM1:3,RPL22:3,SCAF4:3,BRAF:2,CACNA1E:2,CRB1:2,CUL1:2,FLT4:2,GNAQ:2,GRM7:2,H3F3A:2,HIST2H2BE:2,PPP6C:2,RAC1:2,RXRA:2,SPOP:2,TRRAP:2,COL1A2:2,SOX17:2,KMT2D:2,ATXN3:2,B2M:2,BAX:2,BMPR1A:2,CHD3:2,CIC:2,DAZAP1:2,FUBP1:2,GPS2:2,HNRPDL:2,HSP90AB1:2,INPPL1:2,LATS1:2,LYRM4:2,MAX:2,MLL:2,MLL4:2,NAA15:2,PGR:2,PTEN:2,RPL5:2,RTF1:2,SIN3A:2,TCF12:2,TP53:2,TP53BP1:2,TTK:2,YLPM1:2,ZC3H13:2,CDKN1A:2,RB1:2,11:2,14:2,15:2,6q:2,8p:2,10q:2,17p:2,1q:2,3p:2,8q:2,17q:2,ACVR1:2,COL3A1:2,EIF1AX:2,ERBB4:2,HEPH:2,IDH1:2,KEAP1:2,NFE2L2:2,SCN2A:2,SF3B1:2,SLC27A5:2,BAP1:2,DYRK1A:2,JAK1:2,MYCL1:2,TBL1XR1:2,TGFBR2:2,THRAP3:2,VHL:2,21:2,22:2,ATR:2,ERBB3:2,PIK3CA:2,AXIN2:2,BCOR:2,BRCA1:2,CBFB:2,CTCF:2,EP300:2,KRT222:2,MAP3K1:2,NF1:2,NF2:2,NSD1:2,PPM1D:2,RNF43:2,SETD2:2,SMAD2:2,SMAD4:2,SMARCA1:2,SOX9:2,STAG2:2,USP9X:2,ZNF750:2,CTNNB1:1,ERBB2:1,GNA13:1,KRT15:1,LZTR1:1,MAPK1:1,MYH9:1,RAF1:1,RET:1,RHOA:1,STAT3:1,CCAR1:1,WAC:1,7:1,19p:1,5p:1,ERCC2:1,G6PD:1,GNA11:1,IL1RAPL2:1,MAP2K2:1,PCBP1:1,4:1,9:1,13:1,18:1,5:1,1p:1,3q:1,16q:1,AMD1:1,CCND1:1,CDK4:1,DICER1:1,FGFR3:1,GRIN2A:1,KAT8:1,PIK3CB:1,SI:1,ACVR2A:1,CDH1:1,CDK12:1,CHEK2:1,DDX3X:1,FTSJD1:1,IRF2:1,KDM6A:1,KIAA1267:1,MLL3:1,PIK3R1:1,RBM10:1,ZC3H18:1,4q:1,18p:1,11q:1,CHD4:1,EEF1A1:1,FGFR2:1,FOXA1:1,IDH2:1,KIT:1,MAP2K1:1,MTOR:1,POLQ:1,PTPN11:1,U2AF1:1,APC:1,ARID2:1,ATF7IP:1,ATRX:1,AXIN1:1,BRCA2:1,CDKN2A:1,CMTR2:1,CREBBP:1,DNMT3A:1,ELF3:1,GATA3:1,IRF6:1,KANSL1:1,KDM5C:1,KMT2A:1,KMT2B:1,KMT2C:1,MSH2:1,MSH6:1,NIPBL:1,NOTCH1:1,PTCH1:1,TSC1:1
100		BRAF:3,COL1A2:3,CUL1:3,EGFR:3,GTF2I:3,MET:3,RAC1:3,TRRAP:3,CACNA1E:2,CDK4:2,CRB1:2,DDR2:2,GNA11:2,GNAS:2,H3F3A:2,HIST2H2BE:2,KEAP1:2,MAP2K2:2,PIK3R2:2,PLCG1:2,RBM39:2,SMARCA4:2,ERCC2:2,PPP2R1A:2,SLC27A5:2,COL11A1:1,MTOR:1,NRAS:1,TNNI3K:1,KDR:1,KIT:1,ACVR1:1,AKT1:1,ATR:1,CHD4:1,COL3A1:1,DICER1:1,EIF1AX:1,EPAS1:1,ERBB3:1,FOXA1:1,GNAQ:1,HEPH:1,IDH1:1,IL1RAPL2:1,KRAS:1,MYC:1,NFE2L2:1,PCBP1:1,PIK3CA:1,PIK3CB:1,POLQ:1,PPP6C:1,PTPN11:1,RHOB:1,RXRA:1,SCN2A:1,SF1:1,SF3B1:1,SI:1,SOS1:1,TDG:1,TP63:1,U2AF1:1	ERBB4:1	RPL5:1	BMPR1A:3,CHD3:3,DHX15:3,FAT1:3,FBXW7:3,GPS2:3,HNRPDL:3,IRF2:3,NAA15:3,ACVR2A:2,ATRX:2,BCL2L11:2,BCOR:2,BMPR2:2,BRE:2,CASP8:2,CCAR1:2,CHEK2:2,CUL3:2,DDX3X:2,DNMT3A:2,EP300:2,FAM123B:2,GATA3:2,KDM5C:2,KDM6A:2,KIAA1267:2,KLF5:2,KLF6:2,KRT222:2,MAP2K4:2,MSH2:2,MSH6:2,NCOR1:2,NF1:2,NF2:2,PPP3R1:2,PTEN:2,PTMA:2,RB1:2,RBM10:2,RQCD1:2,SMARCA1:2,STAG2:2,USP9X:2,WAC:2,XPO4:2,ZC3H13:2,ZFP36L2:2,APC:2,CBFB:2,CDH1:2,CTCF:2,ELL2:2,MAP3K1:2,NIPBL:2,NSD1:2,PIK3R1:2,RASA1:2,ARHGAP35:1,AXIN2:1,BAP1:1,BAX:1,BRCA2:1,CDK12:1,IRF6:1,PBRM1:1,PPM1D:1,RNF43:1,SETD2:1,SOX9:1,TBL1XR1:1,TGFBR2:1,TP53:1,VHL:1,ZNF750:1,AJUBA:1,ASXL1:1,B2M:1,BRCA1:1,CBWD3:1,CDKN2A:1,CHD8:1,E2F1:1,FOXA2:1,FTSJD1:1,MGA:1,PSIP1:1,RNF111:1,RTF1:1,SAMHD1:1,SIN3A:1,TCF12:1,TP53BP1:1,ZC3H18:1,ARID1A:1,AXIN1:1,BRD7:1,CNOT1:1,CREBBP:1,DAZAP1:1,EPHA2:1,NUP93:1,RPL22:1,RPL5:1,STK11:1	TP53:2,BRCA2:1,PTEN:1	4:3,10:2,13:2,22:1,15:1,5:1	7:3,20:2,1:1,19:1,2:1	9p:1	19p:1,1q:1,3q:1,10p:1	BRAF:3,COL1A2:3,CUL1:3,EGFR:3,GTF2I:3,MET:3,RAC1:3,TRRAP:3,BMPR1A:3,CHD3:3,DHX15:3,FAT1:3,FBXW7:3,GPS2:3,HNRPDL:3,IRF2:3,NAA15:3,PTEN:3,TP53:3,4:3,7:3,CACNA1E:2,CDK4:2,CRB1:2,DDR2:2,GNA11:2,GNAS:2,H3F3A:2,HIST2H2BE:2,KEAP1:2,MAP2K2:2,PIK3R2:2,PLCG1:2,RBM39:2,SMARCA4:2,ACVR2A:2,ATRX:2,BCL2L11:2,BCOR:2,BMPR2:2,BRCA2:2,BRE:2,CASP8:2,CCAR1:2,CHEK2:2,CUL3:2,DDX3X:2,DNMT3A:2,EP300:2,FAM123B:2,GATA3:2,KDM5C:2,KDM6A:2,KIAA1267:2,KLF5:2,KLF6:2,KRT222:2,MAP2K4:2,MSH2:2,MSH6:2,NCOR1:2,NF1:2,NF2:2,PPP3R1:2,PTMA:2,RB1:2,RBM10:2,RQCD1:2,SMARCA1:2,STAG2:2,USP9X:2,WAC:2,XPO4:2,ZC3H13:2,ZFP36L2:2,10:2,13:2,20:2,ERCC2:2,PPP2R1A:2,SLC27A5:2,RPL5:2,APC:2,CBFB:2,CDH1:2,CTCF:2,ELL2:2,MAP3K1:2,NIPBL:2,NSD1:2,PIK3R1:2,RASA1:2,COL11A1:1,MTOR:1,NRAS:1,TNNI3K:1,ARHGAP35:1,AXIN2:1,BAP1:1,BAX:1,CDK12:1,IRF6:1,PBRM1:1,PPM1D:1,RNF43:1,SETD2:1,SOX9:1,TBL1XR1:1,TGFBR2:1,VHL:1,ZNF750:1,22:1,1:1,19p:1,KDR:1,KIT:1,AJUBA:1,ASXL1:1,B2M:1,BRCA1:1,CBWD3:1,CDKN2A:1,CHD8:1,E2F1:1,FOXA2:1,FTSJD1:1,MGA:1,PSIP1:1,RNF111:1,RTF1:1,SAMHD1:1,SIN3A:1,TCF12:1,TP53BP1:1,ZC3H18:1,15:1,19:1,9p:1,ACVR1:1,AKT1:1,ATR:1,CHD4:1,COL3A1:1,DICER1:1,EIF1AX:1,EPAS1:1,ERBB3:1,FOXA1:1,GNAQ:1,HEPH:1,IDH1:1,IL1RAPL2:1,KRAS:1,MYC:1,NFE2L2:1,PCBP1:1,PIK3CA:1,PIK3CB:1,POLQ:1,PPP6C:1,PTPN11:1,RHOB:1,RXRA:1,SCN2A:1,SF1:1,SF3B1:1,SI:1,SOS1:1,TDG:1,TP63:1,U2AF1:1,ERBB4:1,ARID1A:1,AXIN1:1,BRD7:1,CNOT1:1,CREBBP:1,DAZAP1:1,EPHA2:1,NUP93:1,RPL22:1,STK11:1,5:1,2:1,1q:1,3q:1,10p:1
