## Additional file 1 for "Novel Driver Strength Index highlights important cancer genes in TCGA PanCanAtlas patients": 2021_8_16_20_32_distribution_events_detailed_males_genes.tsv

Total number of driver events in a patient	SNA-based oncogenic events	CNA-based oncogenic events	Mixed oncogenic events	SNA-based tumor suppressor events	CNA-based tumor suppressor events	Mixed tumor suppressor events	Driver chromosome losses	Driver chromosome gains	Driver arm losses	Driver arm gains	Driver events of all classes
1	BRAF:28,NRAS:4,HRAS:3,PIK3CA:2,EIF1AX:2,KRAS:1,SF3B1:1,ATR:1,MAP2K1:1,GTF2I:1			SMAD4:1,ATF7IP:1,PBRM1:1,SETD2:1,PTEN:1,CDH1:1,ZC3H13:1,NSD1:1	IRF6:1,CHEK2:1,SMAD2:1,KIAA1267:1,PTEN:1				8p:1		BRAF:28,NRAS:4,HRAS:3,PIK3CA:2,PTEN:2,EIF1AX:2,KRAS:1,IRF6:1,CHEK2:1,SMAD4:1,SMAD2:1,ATF7IP:1,PBRM1:1,SF3B1:1,SETD2:1,KIAA1267:1,8p:1,CDH1:1,ATR:1,ZC3H13:1,NSD1:1,MAP2K1:1,GTF2I:1
2	BRAF:18,GTF2I:5,HRAS:4,MAPK1:1,MTOR:1,IDH1:1,SMARCA4:1,CTNNB1:1,POLQ:1,PIK3CA:1,AKT1:1,KIT:1,GNAQ:1	MYC:1	BRAF:1	KMT2A:3,KMT2C:2,KMT2D:2,RASA1:2,NOTCH1:1,ARID1B:1,NIPBL:1,USP9X:1,BCOR:1,ATM:1,CHD3:1,ACVR2A:1,DNMT3A:1	CHEK2:4,BAP1:1,RB1:1,ZC3H13:1,ZC3H18:1,ZFP36L2:1,TTK:1,ATM:1,VHL:1,AXIN1:1,CDH1:1,RTF1:1,BCL2L11:1		22:1		8p:1	6p:1	BRAF:19,GTF2I:5,CHEK2:4,HRAS:4,KMT2A:3,KMT2C:2,ATM:2,KMT2D:2,RASA1:2,MAPK1:1,NOTCH1:1,MTOR:1,IDH1:1,SMARCA4:1,CTNNB1:1,MYC:1,BAP1:1,RB1:1,ZC3H13:1,ZC3H18:1,ZFP36L2:1,TTK:1,VHL:1,POLQ:1,AXIN1:1,CDH1:1,RTF1:1,8p:1,PIK3CA:1,ARID1B:1,AKT1:1,22:1,NIPBL:1,USP9X:1,BCOR:1,CHD3:1,BCL2L11:1,ACVR2A:1,DNMT3A:1,KIT:1,GNAQ:1,6p:1
3	IDH1:4,HRAS:2,BRAF:2,H3F3A:1,SOX17:1,SPOP:1,EEF1A1:1,NRAS:1,U2AF1:1,EIF1AX:1,GNAQ:1	CDK4:2,AMD1:1,COL1A2:1,CUL1:1,RAF1:1,TP63:1,GNAS:1,MAP2K2:1		TP53:4,ATRX:3,KMT2C:3,TSC1:1,NF1:1,PPM1D:1,MSH6:1,KMT2D:1,MGA:1,ATM:1,HNRNPDL:1,USP9X:1	CHEK2:4,BRCA1:2,GPS2:2,EP300:2,ATRX:1,BRD7:1,TP53:1,ATF7IP:1,CDKN1B:1,IRF2:1,TTK:1,SMAD2:1,ZC3H18:1,CIC:1,KLF5:1,MLL3:1,TBL1XR1:1,CDKN2A:1	CHEK2:1	22:5,18:1	18:1,7:1	8p:2,9p:1	6p:1	TP53:5,CHEK2:5,22:5,IDH1:4,ATRX:4,KMT2C:3,18:2,BRCA1:2,8p:2,GPS2:2,CDK4:2,HRAS:2,EP300:2,BRAF:2,AMD1:1,TSC1:1,H3F3A:1,NF1:1,PPM1D:1,BRD7:1,SOX17:1,MSH6:1,COL1A2:1,CUL1:1,7:1,ATF7IP:1,CDKN1B:1,KMT2D:1,IRF2:1,TTK:1,SMAD2:1,ZC3H18:1,RAF1:1,TP63:1,SPOP:1,MGA:1,CIC:1,KLF5:1,GNAS:1,MAP2K2:1,MLL3:1,TBL1XR1:1,EEF1A1:1,CDKN2A:1,9p:1,NRAS:1,ATM:1,HNRNPDL:1,U2AF1:1,USP9X:1,EIF1AX:1,GNAQ:1,6p:1
4	IDH1:5,FGFR3:2,KRAS:2,BRAF:2,SPOP:2,HRAS:2,GTF2I:2,GNAQ:2,MYC:1,STAT3:1,MTOR:1,CTNNB1:1,PIK3CA:1,PIK3R2:1,NRAS:1,EIF1AX:1,SF3B1:1	SOX17:4,MYC:2,BRAF:2,CHD4:1,PPP6C:1,PIK3CA:1,GTF2I:1,TRRAP:1,DDR2:1,KRT15:1,GNAQ:1,RXRA:1,EIF1AX:1,AKT1:1,HRAS:1,RRAS2:1		TP53:5,ATRX:3,KDM6A:2,KMT2B:2,KMT2C:1,CREBBP:1,KLF5:1,CASP8:1,B2M:1,TTK:1,NF1:1,FOXA2:1,KMT2A:1,EP300:1,BCOR:1,USP9X:1	PTEN:4,ZC3H18:4,TTK:3,RB1:3,CHEK2:3,EP300:3,DNMT3A:2,GPS2:2,KLF5:2,KIAA1267:2,MAP3K1:2,CDKN1B:2,CNOT1:2,DYRK1A:1,SCAF4:1,SIN3A:1,CBWD3:1,CDKN2A:1,MSH2:1,MSH6:1,PPP3R1:1,ARID1B:1,ZNF750:1,BCL2L11:1,ATM:1,JAK1:1,MAP2K4:1,EPHA2:1,ATF7IP:1,BRCA1:1,VHL:1,BRE:1,KRT222:1,BRCA2:1,CBFB:1,PIK3R1:1,SMAD2:1,FTSJD1:1,RASA1:1,AJUBA:1,CCAR1:1,PGR:1,ARHGAP35:1,BAX:1,MLL:1	KMT2C:1,MLL3:1,PTEN:1	22:3,9:1		8p:2,17p:1	6p:2,8q:1	TP53:5,IDH1:5,PTEN:5,SOX17:4,TTK:4,ZC3H18:4,BRAF:4,EP300:4,KLF5:3,MYC:3,ATRX:3,GTF2I:3,RB1:3,GNAQ:3,HRAS:3,CHEK2:3,22:3,FGFR3:2,KDM6A:2,KMT2C:2,DNMT3A:2,PIK3CA:2,KRAS:2,KMT2B:2,GPS2:2,KIAA1267:2,SPOP:2,8p:2,MAP3K1:2,CDKN1B:2,CNOT1:2,EIF1AX:2,6p:2,CREBBP:1,CHD4:1,DYRK1A:1,SCAF4:1,CASP8:1,SIN3A:1,STAT3:1,B2M:1,MTOR:1,CBWD3:1,CDKN2A:1,9:1,MSH2:1,MSH6:1,PPP3R1:1,ARID1B:1,PPP6C:1,ZNF750:1,NF1:1,FOXA2:1,BCL2L11:1,8q:1,KMT2A:1,ATM:1,JAK1:1,MAP2K4:1,17p:1,CTNNB1:1,TRRAP:1,DDR2:1,EPHA2:1,ATF7IP:1,KRT15:1,BRCA1:1,VHL:1,PIK3R2:1,BRE:1,KRT222:1,BRCA2:1,CBFB:1,MLL3:1,PIK3R1:1,SMAD2:1,FTSJD1:1,RASA1:1,RXRA:1,AJUBA:1,CCAR1:1,PGR:1,AKT1:1,RRAS2:1,NRAS:1,BCOR:1,USP9X:1,ARHGAP35:1,BAX:1,MLL:1,SF3B1:1
5	IDH1:6,FGFR3:2,HRAS:2,MET:2,SMARCA4:2,CTNNB1:2,BRAF:2,NRAS:2,SF1:1,FOXA1:1,POLQ:1,CHD4:1,RRAS2:1,ERBB2:1,ATR:1,CDK4:1,U2AF1:1,GNAS:1,CACNA1E:1,PPP2R1A:1	MYC:4,SOX17:4,SPOP:3,EGFR:3,FLT4:2,ATR:2,PIK3CA:2,PIK3CB:2,BRAF:2,CRB1:2,CCND1:1,PLCG1:1,ERBB2:1,KAT8:1,PCBP1:1,SLC27A5:1,RAC1:1,TRRAP:1,ESR1:1,STAT3:1,CUL1:1,MET:1,TP63:1,KRAS:1,COL11A1:1,H3F3A:1,LZTR1:1,MAPK1:1		TP53:6,ATRX:4,KDM6A:2,STAG2:2,SCAF4:2,KMT2C:1,DNMT3A:1,EP300:1,KMT2A:1,NF1:1,SETD2:1,FBXW7:1,CUL3:1,RNF43:1,SMARCA1:1,KMT2D:1,USP9X:1,ARID1A:1,MGA:1,BAP1:1	BRCA2:6,KLF5:5,TTK:5,BAP1:4,RB1:4,ZC3H13:4,NF2:4,EP300:3,BRD7:3,CHEK2:3,VHL:2,CBFB:2,PTEN:2,CDKN2A:2,RASA1:2,PSIP1:1,PBRM1:1,RPL5:1,SETD2:1,ATXN3:1,YLPM1:1,SMAD2:1,SMAD4:1,ZNF750:1,ARID2:1,NAA15:1,PTMA:1,MAP3K1:1,PIK3R1:1,TBL1XR1:1,BAX:1,B2M:1,CNOT1:1,APC:1,BMPR1A:1,FUBP1:1,JAK1:1,ATF7IP:1,ASXL1:1,SAMHD1:1,XPO4:1,CIC:1,ZC3H18:1,ATM:1,NF1:1,KDM6A:1,PGR:1,NOTCH1:1	VHL:2,PBRM1:1,PTEN:1,NF2:1	22:2,18:1	20:1,17:1,16:1,8:1,7:1	8p:7,3p:4	1q:2,3q:1,8q:1,20q:1	8p:7,IDH1:6,TP53:6,BRCA2:6,BAP1:5,KLF5:5,TTK:5,NF2:5,EP300:4,VHL:4,3p:4,MYC:4,ATRX:4,SOX17:4,BRAF:4,RB1:4,ZC3H13:4,KDM6A:3,MET:3,ATR:3,SPOP:3,EGFR:3,BRD7:3,PTEN:3,CHEK2:3,FGFR3:2,STAG2:2,HRAS:2,FLT4:2,PBRM1:2,SETD2:2,PIK3CA:2,PIK3CB:2,NF1:2,ERBB2:2,SMARCA4:2,CTNNB1:2,1q:2,CBFB:2,CDKN2A:2,RASA1:2,SCAF4:2,CRB1:2,NRAS:2,22:2,SF1:1,KMT2C:1,FOXA1:1,DNMT3A:1,CCND1:1,PLCG1:1,PSIP1:1,20:1,RPL5:1,POLQ:1,CHD4:1,KMT2A:1,ATXN3:1,YLPM1:1,FBXW7:1,17:1,KAT8:1,CUL3:1,16:1,3q:1,PCBP1:1,RNF43:1,SMAD2:1,SMAD4:1,18:1,SLC27A5:1,RAC1:1,ZNF750:1,8:1,ARID2:1,NAA15:1,TRRAP:1,PTMA:1,ESR1:1,STAT3:1,CUL1:1,7:1,SMARCA1:1,MAP3K1:1,PIK3R1:1,TBL1XR1:1,BAX:1,8q:1,20q:1,B2M:1,RRAS2:1,CNOT1:1,APC:1,BMPR1A:1,FUBP1:1,JAK1:1,KMT2D:1,USP9X:1,ATF7IP:1,TP63:1,ASXL1:1,SAMHD1:1,ARID1A:1,MGA:1,XPO4:1,CIC:1,ZC3H18:1,ATM:1,PGR:1,CDK4:1,U2AF1:1,GNAS:1,KRAS:1,NOTCH1:1,CACNA1E:1,COL11A1:1,PPP2R1A:1,H3F3A:1,LZTR1:1,MAPK1:1
6	IDH1:6,SPOP:3,SF3B1:2,SMARCA4:2,KRAS:2,EIF1AX:2,GNA11:2,GNAQ:2,MAP2K1:1,RAC1:1,HRAS:1,WT1:1,ERBB3:1,CTNNB1:1,EPAS1:1,PIK3CA:1,BRAF:1,PCBP1:1	MYC:3,FLT4:3,CACNA1E:2,CRB1:2,DDR2:2,TNNI3K:2,GNA13:2,GRIN2A:1,PTPN11:1,MAPK1:1,CTNNB1:1,RAF1:1,RHOA:1,PPP2R1A:1,SPOP:1,STAT3:1,COL11A1:1,BRAF:1,EGFR:1,GTF2I:1,TRRAP:1,ERBB2:1,METTL14:1,H3F3A:1,HIST2H2BE:1,EEF1A1:1,ESR1:1,G6PD:1,CCND1:1,SF1:1		TP53:6,ATRX:4,ARID2:3,FAT1:2,CREBBP:2,EPHA2:1,TRAF3:1,CHD8:1,KMT2D:1,SCAF4:1,KDM5C:1,THRAP3:1,VHL:1,B2M:1,PBRM1:1,AXIN1:1,DAZAP1:1,NIPBL:1,IRF6:1,SMAD4:1,SMARCA1:1,SETD2:1,CHD3:1,MAP2K4:1	TTK:6,RB1:5,VHL:4,BAP1:4,LATS1:3,PTMA:3,RQCD1:3,BAX:3,ARID1B:2,CIC:2,CUL3:2,PBRM1:2,SETD2:2,CHEK2:2,EP300:2,ARHGAP35:2,KLF5:2,PTEN:2,ZC3H13:2,BRCA2:2,MAP3K1:2,GPS2:2,ATXN3:1,PGR:1,TGFBR2:1,CHD8:1,TRAF3:1,APC:1,ELL2:1,SMAD2:1,SMAD4:1,BCOR:1,IRF2:1,NAA15:1,NF2:1,RNF111:1,RTF1:1,TCF12:1,TP53BP1:1,BRCA1:1,NF1:1,BRD7:1,CBFB:1,CNOT1:1,FTSJD1:1,ZC3H18:1,ACVR2A:1,HSP90AB1:1,JAK1:1,MAP2K4:1,NOTCH1:1,PTCH1:1,TSC1:1,DAZAP1:1,STK11:1,ACVR1B:1,TBX3:1,BMPR2:1,CASP8:1	VHL:2,ATRX:1,PTEN:1	14:1,18:1,22:1	5:1,16:1,13:1,6:1	3p:4,8p:2,6q:1,18q:1	6p:2,1q:1,17p:1,17q:1,8q:1,11q:1	VHL:7,IDH1:6,TP53:6,TTK:6,ATRX:5,RB1:5,3p:4,BAP1:4,SPOP:4,ARID2:3,LATS1:3,MYC:3,PTMA:3,RQCD1:3,FLT4:3,PBRM1:3,SETD2:3,BAX:3,PTEN:3,ARID1B:2,CIC:2,TRAF3:2,CHD8:2,FAT1:2,CUL3:2,SMAD4:2,CREBBP:2,DAZAP1:2,CHEK2:2,EP300:2,SF3B1:2,CACNA1E:2,CRB1:2,DDR2:2,CTNNB1:2,SMARCA4:2,KRAS:2,TNNI3K:2,8p:2,ARHGAP35:2,KLF5:2,ZC3H13:2,BRAF:2,BRCA2:2,MAP3K1:2,GPS2:2,MAP2K4:2,GNA13:2,EIF1AX:2,GNA11:2,6p:2,GNAQ:2,EPHA2:1,6q:1,MAP2K1:1,RAC1:1,ATXN3:1,PGR:1,TGFBR2:1,HRAS:1,KMT2D:1,SCAF4:1,KDM5C:1,WT1:1,THRAP3:1,14:1,5:1,GRIN2A:1,16:1,PTPN11:1,B2M:1,AXIN1:1,APC:1,ELL2:1,SMAD2:1,18:1,22:1,13:1,1q:1,NIPBL:1,MAPK1:1,BCOR:1,RAF1:1,RHOA:1,PPP2R1A:1,17p:1,IRF6:1,IRF2:1,NAA15:1,STAT3:1,NF2:1,17q:1,COL11A1:1,ERBB3:1,RNF111:1,RTF1:1,TCF12:1,TP53BP1:1,BRCA1:1,NF1:1,8q:1,EGFR:1,GTF2I:1,TRRAP:1,SMARCA1:1,BRD7:1,CBFB:1,CNOT1:1,FTSJD1:1,ZC3H18:1,18q:1,ACVR2A:1,HSP90AB1:1,JAK1:1,CHD3:1,EPAS1:1,PIK3CA:1,ERBB2:1,PCBP1:1,METTL14:1,NOTCH1:1,PTCH1:1,TSC1:1,STK11:1,H3F3A:1,HIST2H2BE:1,ACVR1B:1,TBX3:1,EEF1A1:1,ESR1:1,6:1,G6PD:1,CCND1:1,SF1:1,11q:1,BMPR2:1,CASP8:1
7	IDH1:9,CHD4:2,SF3B1:2,FOXA1:2,BRAF:2,FGFR3:1,POLQ:1,HRAS:1,MTOR:1,GNAS:1,FGFR2:1,SI:1,EIF1AX:1,AKT1:1,CTNNB1:1,KIT:1,RHOA:1	FLT4:5,TRRAP:3,GNA13:3,MYC:3,KAT8:2,ERBB2:2,KRT15:2,RAC1:2,RET:2,SOX17:2,PPP6C:1,TP63:1,WTAP:1,ACVR1:1,NFE2L2:1,SCN2A:1,GRIN2A:1,RHOA:1,ATR:1,PIK3CB:1,RAF1:1,MET:1,KEAP1:1,CHD4:1,KRAS:1,BRAF:1,CDK4:1,GNAQ:1,RRAS2:1,COL1A2:1,CUL1:1,CACNA1E:1,CRB1:1	MET:1,TRRAP:1	TP53:9,ATRX:7,ARID1A:3,KMT2C:3,KDM6A:2,SCAF4:2,NF2:2,CREBBP:1,STAG2:1,BAP1:1,SIN3A:1,SETD2:1,PTCH1:1,KDM5C:1,MAX:1,CHD8:1,ELF3:1,BRCA2:1,NSD1:1,ARID2:1,KMT2D:1,TCF12:1,SMAD2:1,CDH1:1	RB1:10,KLF5:9,PTEN:7,SETD2:7,PBRM1:6,BAP1:6,CDKN2A:5,ZC3H13:5,BMPR1A:4,CBWD3:4,GPS2:4,VHL:4,BRCA2:4,ATF7IP:4,MAP3K1:4,PIK3R1:4,TTK:4,ZC3H18:4,FTSJD1:4,SMAD2:3,JAK1:3,KIAA1267:3,ATXN3:2,CHEK2:2,TP53:2,NAA15:2,B2M:2,MGA:2,CDKN1B:2,CDKN1A:2,BRCA1:2,KRT222:2,MLL:2,TBL1XR1:2,PTCH1:1,MAX:1,FAT1:1,CCAR1:1,GATA3:1,KLF6:1,WAC:1,CHD3:1,NOTCH1:1,FBXW7:1,SMAD4:1,BAX:1,IRF2:1,SCAF4:1,SIN3A:1,TBX3:1,PTMA:1,RNF111:1,TP53BP1:1,APC:1,HLA-A:1,HLA-B:1,BRD7:1,E2F1:1,CDH1:1,LYRM4:1,XPO4:1,MAP2K4:1,STK11:1,DYRK1A:1,FUBP1:1,CTNND1:1,INPPL1:1,PGR:1,EP300:1,PSIP1:1,TGFBR2:1	VHL:5,PBRM1:3,SETD2:1,JAK1:1,APC:1	10:1,18:1,22:1,3:1	16:3,7:2,17:2,3:2,9:1,18:1	3p:5,8p:4,18q:1	17q:1,17p:1,12p:1,8q:1,9q:1,1q:1	TP53:11,RB1:10,SETD2:9,PBRM1:9,VHL:9,IDH1:9,KLF5:9,PTEN:7,BAP1:7,ATRX:7,CDKN2A:5,3p:5,FLT4:5,BRCA2:5,ZC3H13:5,BMPR1A:4,CBWD3:4,GPS2:4,SMAD2:4,TRRAP:4,8p:4,ATF7IP:4,JAK1:4,MAP3K1:4,PIK3R1:4,TTK:4,ZC3H18:4,FTSJD1:4,ARID1A:3,KMT2C:3,SCAF4:3,CHD4:3,16:3,3:3,GNA13:3,MYC:3,KIAA1267:3,BRAF:3,PTCH1:2,KDM6A:2,ATXN3:2,MAX:2,18:2,CHEK2:2,SIN3A:2,NF2:2,KAT8:2,SF3B1:2,ERBB2:2,KRT15:2,RAC1:2,MET:2,7:2,17:2,RHOA:2,NAA15:2,B2M:2,MGA:2,RET:2,FOXA1:2,APC:2,CDKN1B:2,SOX17:2,CDKN1A:2,BRCA1:2,KRT222:2,CDH1:2,MLL:2,TBL1XR1:2,FGFR3:1,POLQ:1,CREBBP:1,STAG2:1,HRAS:1,PPP6C:1,TP63:1,WTAP:1,FAT1:1,9:1,CCAR1:1,GATA3:1,KLF6:1,WAC:1,10:1,CHD3:1,NOTCH1:1,ACVR1:1,NFE2L2:1,SCN2A:1,FBXW7:1,MTOR:1,GNAS:1,FGFR2:1,KDM5C:1,GRIN2A:1,CHD8:1,SMAD4:1,ELF3:1,17q:1,SI:1,ATR:1,PIK3CB:1,RAF1:1,EIF1AX:1,KEAP1:1,BAX:1,IRF2:1,TBX3:1,17p:1,KRAS:1,12p:1,NSD1:1,PTMA:1,RNF111:1,TP53BP1:1,ARID2:1,8q:1,HLA-A:1,HLA-B:1,BRD7:1,E2F1:1,AKT1:1,LYRM4:1,KMT2D:1,XPO4:1,MAP2K4:1,TCF12:1,STK11:1,CTNNB1:1,DYRK1A:1,FUBP1:1,CDK4:1,GNAQ:1,RRAS2:1,18q:1,9q:1,KIT:1,COL1A2:1,CUL1:1,CACNA1E:1,CRB1:1,CTNND1:1,INPPL1:1,PGR:1,1q:1,EP300:1,PSIP1:1,22:1,TGFBR2:1
8	IDH1:7,CTNNB1:3,KRAS:3,FGFR2:2,PIK3CA:2,SPOP:2,BRAF:2,KAT8:1,CHD4:1,KIT:1,EEF1A1:1,EGFR:1,AKT1:1,HRAS:1,TP63:1,NRAS:1,GNAQ:1,SF3B1:1	FLT4:5,GTF2I:4,EGFR:4,CDK4:3,TRRAP:3,SOX17:3,MET:2,RAC1:2,KEAP1:2,GNA11:2,BRAF:2,MYC:2,FAT4:1,METTL14:1,ERBB2:1,KAT8:1,PIK3R2:1,SMARCA4:1,HRAS:1,SF1:1,RET:1,SMAD3:1,ATR:1,PIK3CB:1,AKT1:1,EIF1AX:1,WT1:1,AMD1:1,CCND1:1,ESR1:1,COL1A2:1,KRAS:1,PIK3CA:1,GNAQ:1,RXRA:1,CRB1:1,DDR2:1	KRAS:1,EGFR:1	TP53:6,KMT2D:4,ATRX:4,ARID1A:3,KMT2C:3,FBXW7:2,RBM10:2,USP9X:2,CHD8:1,CREBBP:1,DAZAP1:1,KLF5:1,DDX3X:1,NSD1:1,STAG2:1,SOX9:1,VHL:1,PBRM1:1,EP300:1,PIK3R1:1,SETD2:1,JAK1:1,TGFBR2:1,KMT2B:1,SMARCA1:1,APC:1,RNF43:1,HLA-A:1,BCOR:1,ATM:1,TBX3:1,BRCA2:1,SMAD4:1,TCF12:1	KLF5:7,RB1:7,BRCA2:5,ZC3H18:5,BAP1:4,NOTCH1:4,CHEK2:4,GPS2:4,TP53:4,CDKN2A:4,ATF7IP:4,CBFB:4,GATA3:3,PTEN:3,CBWD3:3,VHL:3,PTMA:3,TRAF3:3,BAX:3,TTK:3,CDKN1B:3,ZC3H13:3,APC:2,PBRM1:2,ARHGAP35:2,PSIP1:2,AJUBA:2,XPO4:2,FTSJD1:2,SMAD2:2,PIK3R1:2,CTNND1:2,MLL:2,PGR:2,PTCH1:2,ELL2:1,RASA1:1,WAC:1,CUL3:1,ATXN3:1,TBL1XR1:1,LYRM4:1,ARID1B:1,LATS1:1,IRF2:1,TBX3:1,ACVR1B:1,ARID2:1,CHD8:1,MLL2:1,SCAF4:1,CHD3:1,DYRK1A:1,RPL22:1,MLL3:1,BRCA1:1,KLF6:1,NCOR1:1,BRD7:1,RPL5:1,SMARCA1:1,ZFP36L2:1,ACVR2A:1,ELF3:1,CNOT1:1,IRF6:1,MAP3K1:1,BCOR:1,DDX3X:1,STAG2:1,INPPL1:1,CCAR1:1,EPHA2:1,FOXA2:1,EP300:1,FAM123B:1,KDM5C:1,TSC1:1,ATM:1	TP53:3,SETD2:2,PBRM1:1,VHL:1,APC:1	22:2,10:1,14:1,3:1,18:1	7:4,16:1,17:1,11:1,20:1	8p:6,3p:2,18q:1,6q:1,16q:1,17p:1,10p:1	8q:3,11q:1,7p:1,5q:1,1q:1,6p:1	TP53:13,KLF5:8,IDH1:7,RB1:7,EGFR:6,BRCA2:6,8p:6,KRAS:5,FLT4:5,VHL:5,ZC3H18:5,KMT2D:4,APC:4,GTF2I:4,7:4,BAP1:4,PBRM1:4,NOTCH1:4,ATRX:4,CHEK2:4,GPS2:4,BRAF:4,CDKN2A:4,ATF7IP:4,CBFB:4,ARID1A:3,8q:3,CTNNB1:3,PIK3CA:3,KMT2C:3,CDK4:3,GATA3:3,PTEN:3,CBWD3:3,SETD2:3,PTMA:3,TRAF3:3,PIK3R1:3,BAX:3,TTK:3,TRRAP:3,SOX17:3,CDKN1B:3,ZC3H13:3,KAT8:2,CHD8:2,FGFR2:2,DDX3X:2,FBXW7:2,STAG2:2,RBM10:2,3p:2,ARHGAP35:2,PSIP1:2,MET:2,RAC1:2,EP300:2,KEAP1:2,GNA11:2,USP9X:2,TBX3:2,AJUBA:2,HRAS:2,XPO4:2,AKT1:2,SMARCA1:2,FTSJD1:2,SMAD2:2,SPOP:2,MYC:2,BCOR:2,ATM:2,CTNND1:2,MLL:2,PGR:2,22:2,GNAQ:2,PTCH1:2,CREBBP:1,DAZAP1:1,NSD1:1,SOX9:1,ELL2:1,RASA1:1,WAC:1,10:1,CHD4:1,18q:1,FAT4:1,METTL14:1,CUL3:1,14:1,ATXN3:1,TBL1XR1:1,3:1,LYRM4:1,ERBB2:1,16:1,17:1,ARID1B:1,LATS1:1,6q:1,PIK3R2:1,SMARCA4:1,KIT:1,IRF2:1,ACVR1B:1,ARID2:1,MLL2:1,EEF1A1:1,SF1:1,11:1,SCAF4:1,11q:1,CHD3:1,DYRK1A:1,RPL22:1,JAK1:1,RET:1,SMAD3:1,TGFBR2:1,MLL3:1,BRCA1:1,KLF6:1,KMT2B:1,NCOR1:1,18:1,BRD7:1,RPL5:1,16q:1,ATR:1,PIK3CB:1,RNF43:1,ZFP36L2:1,HLA-A:1,ACVR2A:1,7p:1,ELF3:1,CNOT1:1,17p:1,IRF6:1,MAP3K1:1,SMAD4:1,TCF12:1,20:1,EIF1AX:1,WT1:1,AMD1:1,CCND1:1,ESR1:1,INPPL1:1,CCAR1:1,EPHA2:1,FOXA2:1,10p:1,TP63:1,COL1A2:1,NRAS:1,RXRA:1,5q:1,FAM123B:1,KDM5C:1,CRB1:1,DDR2:1,TSC1:1,1q:1,SF3B1:1,6p:1
9	IDH1:11,SMARCA4:4,NRAS:3,FOXA1:3,KRAS:2,FGFR3:2,PIK3CA:2,BRAF:1,HRAS:1,NFE2L2:1,COL1A2:1,MET:1,KEAP1:1,SPOP:1,GNAQ:1	MYC:8,MET:7,RAC1:5,CHD4:5,TRRAP:4,GNA13:3,TP63:3,CUL1:3,ERBB2:3,SPOP:3,BRAF:3,ERBB3:3,PIK3CB:3,FLT4:2,EGFR:2,GTF2I:2,KRAS:2,ATR:2,MAPK1:2,EEF1A1:2,PPP2R1A:1,RET:1,KAT8:1,KRT15:1,PLCG1:1,RBM39:1,DICER1:1,GNA11:1,KEAP1:1,SF1:1,RAF1:1,PPP6C:1,CRB1:1,SLC27A5:1,SOX17:1,PIK3CA:1,IDH2:1,MAP2K1:1,FOXA1:1,AMD1:1,ESR1:1,G6PD:1,PCBP1:1,SOS1:1	PIK3CA:1,ERBB2:1,EIF1AX:1,ERCC2:1	TP53:11,ATRX:9,KMT2D:3,SETD2:3,ARID1A:2,ATM:2,EP300:2,KMT2C:2,CASP8:2,CHD8:2,PBRM1:2,CUL3:2,PTCH1:2,ASXL1:1,DYRK1A:1,KANSL1:1,KDM6A:1,FBXW7:1,SMARCA1:1,TBX3:1,USP9X:1,HLA-B:1,NF1:1,JAK1:1,ARID1B:1,SCAF4:1,AJUBA:1,DDX3X:1,IRF6:1,CDH1:1,CNOT1:1,DNMT3A:1,LATS1:1,MAP3K1:1,FAT1:1,BRCA2:1,NIPBL:1,PTEN:1,CDKN1B:1,APC:1,SOX9:1	BRCA2:7,EP300:4,KLF5:4,TTK:4,ATXN3:3,ZC3H18:3,BAP1:3,MAX:3,ATF7IP:3,MLL2:3,IRF2:3,RB1:3,GPS2:3,MAP3K1:3,B2M:2,APC:2,CDKN2A:2,RPL22:2,FTSJD1:2,PTEN:2,TRAF3:2,CDKN1B:2,ARID2:2,BAX:2,CHEK2:2,CBWD3:2,NUP93:2,ELF3:2,NAA15:2,CTNND1:2,SMAD2:2,RASA1:2,ZC3H13:2,MGA:1,RTF1:1,TP53BP1:1,AJUBA:1,SCAF4:1,BMPR1A:1,BRD7:1,SETD2:1,TBL1XR1:1,VHL:1,NF1:1,ATRX:1,ZNF750:1,ARHGAP35:1,CHD3:1,TBX3:1,DAZAP1:1,CDH1:1,CNOT1:1,IRF6:1,PBRM1:1,ATM:1,INPPL1:1,NF2:1,PGR:1,KIAA1267:1,PTMA:1,WAC:1,CBFB:1,PPP3R1:1,BRCA1:1,CIC:1,TP53:1,JAK1:1,MLL3:1,ACVR1B:1,DYRK1A:1,ELL2:1,ARID1A:1,EPHA2:1,SMAD4:1,LATS1:1	VHL:2,NF2:2,PBRM1:1,AXIN1:1,BAP1:1,SETD2:1,PTEN:1,APC:1	22:3,14:1,3:1,11:1,18:1	7:5,17:4,8:3,12:3,20:3,5:1,16:1,6:1,2:1	8p:4,3p:1,11p:1,17p:1	8q:3,17q:1,3q:1,12p:1,17p:1,19q:1,7p:1,6p:1	TP53:12,IDH1:11,ATRX:10,MYC:8,MET:8,BRCA2:8,EP300:6,SETD2:5,RAC1:5,7:5,CHD4:5,BRAF:4,KRAS:4,SMARCA4:4,APC:4,8p:4,PIK3CA:4,PTEN:4,ERBB2:4,SPOP:4,PBRM1:4,BAP1:4,TRRAP:4,17:4,KLF5:4,MAP3K1:4,TTK:4,FOXA1:4,ARID1A:3,ATM:3,NRAS:3,KMT2D:3,8q:3,GNA13:3,TP63:3,ATXN3:3,ZC3H18:3,8:3,CUL1:3,MAX:3,VHL:3,ATF7IP:3,CDKN1B:3,ERBB3:3,PIK3CB:3,12:3,20:3,MLL2:3,IRF2:3,RB1:3,NF2:3,22:3,GPS2:3,B2M:2,FGFR3:2,DYRK1A:2,KMT2C:2,TBX3:2,AJUBA:2,CDKN2A:2,RPL22:2,SCAF4:2,CASP8:2,NF1:2,JAK1:2,FTSJD1:2,CHD8:2,FLT4:2,TRAF3:2,EGFR:2,GTF2I:2,IRF6:2,CDH1:2,CUL3:2,ATR:2,CNOT1:2,LATS1:2,ARID2:2,KEAP1:2,BAX:2,CHEK2:2,MAPK1:2,CBWD3:2,NUP93:2,17p:2,ELF3:2,NAA15:2,PTCH1:2,CTNND1:2,SMAD2:2,RASA1:2,ZC3H13:2,EEF1A1:2,MGA:1,RTF1:1,TP53BP1:1,ASXL1:1,KANSL1:1,KDM6A:1,FBXW7:1,SMARCA1:1,USP9X:1,HRAS:1,NFE2L2:1,PPP2R1A:1,HLA-B:1,RET:1,BMPR1A:1,BRD7:1,COL1A2:1,ARID1B:1,17q:1,14:1,3p:1,TBL1XR1:1,3:1,5:1,DDX3X:1,3q:1,KAT8:1,KRT15:1,16:1,DNMT3A:1,PLCG1:1,RBM39:1,12p:1,DICER1:1,GNA11:1,ZNF750:1,EIF1AX:1,ARHGAP35:1,CHD3:1,11p:1,DAZAP1:1,SF1:1,RAF1:1,PPP6C:1,FAT1:1,AXIN1:1,CRB1:1,SLC27A5:1,ERCC2:1,19q:1,INPPL1:1,PGR:1,11:1,KIAA1267:1,PTMA:1,WAC:1,CBFB:1,PPP3R1:1,SOX17:1,IDH2:1,MAP2K1:1,BRCA1:1,CIC:1,NIPBL:1,MLL3:1,7p:1,ACVR1B:1,18:1,ELL2:1,SOX9:1,EPHA2:1,SMAD4:1,GNAQ:1,AMD1:1,ESR1:1,G6PD:1,6:1,PCBP1:1,SOS1:1,2:1,6p:1
10	GNA11:5,IDH1:4,GNAQ:4,PIK3CA:3,EEF1A1:3,CTNNB1:2,SF3B1:2,HRAS:2,PPP2R1A:2,KRAS:1,FGFR3:1,MET:1,GNAS:1,SPOP:1,BRAF:1,GTF2I:1	MYC:9,EGFR:6,BRAF:5,RAC1:5,TRRAP:4,GNA13:3,CDK4:3,CACNA1E:3,FLT4:3,ERBB3:3,PTPN11:3,GTF2I:3,SOX17:3,FOXA1:3,GNAS:3,ERBB2:2,ERCC2:2,MYH9:2,CRB1:2,DDR2:2,HIST2H2BE:2,MET:2,ATR:2,PIK3CB:2,KEAP1:2,FGFR3:1,RAF1:1,PPP6C:1,RXRA:1,MAPK1:1,KRAS:1,TDG:1,MAP2K2:1,SLC27A5:1,G6PD:1,PIK3CA:1,H3F3A:1,IDH2:1,SPOP:1,AKT1:1,CHD4:1,PLCG1:1,U2AF1:1,GNA11:1,PIK3R2:1,SMARCA4:1,CCND1:1,HRAS:1	EPAS1:1	TP53:5,KMT2C:3,KMT2D:3,ATRX:3,ARID1A:2,CREBBP:2,PTEN:2,SMAD2:2,NCOR1:2,NIPBL:1,HSP90AB1:1,SMARCA1:1,CASP8:1,CHD8:1,HLA-B:1,RTF1:1,PBRM1:1,AJUBA:1,ATM:1,SETD2:1,CUL3:1,ATF7IP:1,KLF6:1,CDKN2A:1,RNF43:1,KMT2B:1,ARID2:1,SMAD4:1,CDKN1B:1,ACVR1B:1,MAP3K1:1	VHL:7,PBRM1:7,SETD2:7,CDKN2A:6,TGFBR2:6,PTEN:6,KLF5:5,GPS2:5,RB1:5,TBL1XR1:5,ARID1A:4,EP300:4,TTK:4,BRD7:3,BAP1:3,ARID1B:3,IRF2:3,LATS1:3,BRCA2:3,KRT222:3,NCOR1:3,ARHGAP35:2,CDH1:2,NAA15:2,BAX:2,NSD1:2,CASP8:2,FAM123B:2,RPL22:2,FUBP1:2,RPL5:2,EPHA2:2,MYCL1:2,SMAD2:2,KDM5C:2,AJUBA:2,ZC3H13:2,ATF7IP:2,KLF6:2,MLL3:2,TP53:2,CHEK2:2,BRCA1:2,CDK12:2,KIAA1267:2,NF1:2,NOTCH1:1,PTCH1:1,TSC1:1,HLA-B:1,CDKN1A:1,PGR:1,CTNND1:1,DAZAP1:1,FOXA2:1,DHX15:1,DNMT3A:1,FBXW7:1,BMPR1A:1,GATA3:1,WAC:1,PTMA:1,ATM:1,JAK1:1,THRAP3:1,PSIP1:1,RNF111:1,TCF12:1,ASXL1:1,CHD3:1,E2F1:1,LYRM4:1,MLL:1,CHD8:1,ZFP36L2:1,APC:1,RASA1:1,CDKN1B:1,HSP90AB1:1,CNOT1:1,NUP93:1,ZC3H18:1,CIC:1,DDX3X:1,RQCD1:1,SAMHD1:1,USP9X:1,NF2:1,XPO4:1,ATXN3:1,CBFB:1,CREBBP:1,FTSJD1:1,YLPM1:1,SOX9:1,MAP2K4:1	BAP1:2,HLA-A:1,VHL:1,PBRM1:1,DYRK1A:1,CDKN1B:1	3:5,13:2,10:1,18:1,22:1	12:3,5:3,7:3,8:2,20:2,9:1,22:1,17:1	8p:4,17p:2,9q:1,3p:1,1p:1,16q:1,6q:1	8q:8,1q:3,6p:2,5p:1,17p:1,12q:1,17q:1,7p:1	MYC:9,PBRM1:9,PTEN:8,8q:8,VHL:8,SETD2:8,CDKN2A:7,TP53:7,ARID1A:6,BRAF:6,EGFR:6,TGFBR2:6,GNA11:6,BAP1:5,3:5,RAC1:5,KLF5:5,GPS2:5,NCOR1:5,RB1:5,TBL1XR1:5,PIK3CA:4,SMAD2:4,8p:4,TRRAP:4,GTF2I:4,IDH1:4,GNAS:4,EP300:4,TTK:4,GNAQ:4,CREBBP:3,KMT2C:3,KMT2D:3,GNA13:3,EEF1A1:3,HRAS:3,CASP8:3,CDK4:3,BRD7:3,12:3,CACNA1E:3,FLT4:3,5:3,AJUBA:3,ERBB3:3,MET:3,PTPN11:3,ATF7IP:3,7:3,SOX17:3,ATRX:3,KLF6:3,ARID1B:3,IRF2:3,LATS1:3,17p:3,1q:3,FOXA1:3,CDKN1B:3,BRCA2:3,KRT222:3,CTNNB1:2,KRAS:2,SF3B1:2,ARHGAP35:2,FGFR3:2,HSP90AB1:2,ERBB2:2,ERCC2:2,MYH9:2,HLA-B:2,CHD8:2,22:2,CDH1:2,NAA15:2,CRB1:2,DDR2:2,HIST2H2BE:2,ATM:2,PPP2R1A:2,ATR:2,PIK3CB:2,BAX:2,8:2,KEAP1:2,NSD1:2,FAM123B:2,RPL22:2,FUBP1:2,RPL5:2,EPHA2:2,MYCL1:2,KDM5C:2,13:2,SPOP:2,ZC3H13:2,MLL3:2,CHEK2:2,6p:2,20:2,BRCA1:2,CDK12:2,KIAA1267:2,NF1:2,NIPBL:1,SMARCA1:1,NOTCH1:1,PTCH1:1,TSC1:1,9q:1,RAF1:1,PPP6C:1,RXRA:1,9:1,MAPK1:1,RTF1:1,5p:1,CDKN1A:1,PGR:1,HLA-A:1,TDG:1,CUL3:1,17:1,CTNND1:1,DAZAP1:1,FOXA2:1,DHX15:1,DNMT3A:1,FBXW7:1,BMPR1A:1,GATA3:1,WAC:1,10:1,PTMA:1,DYRK1A:1,12q:1,MAP2K2:1,SLC27A5:1,RNF43:1,G6PD:1,KMT2B:1,EPAS1:1,3p:1,JAK1:1,THRAP3:1,1p:1,ARID2:1,PSIP1:1,RNF111:1,TCF12:1,SMAD4:1,ASXL1:1,CHD3:1,E2F1:1,LYRM4:1,MLL:1,ACVR1B:1,ZFP36L2:1,APC:1,RASA1:1,H3F3A:1,CNOT1:1,NUP93:1,ZC3H18:1,16q:1,CIC:1,DDX3X:1,RQCD1:1,SAMHD1:1,USP9X:1,18:1,NF2:1,XPO4:1,IDH2:1,MAP3K1:1,ATXN3:1,CBFB:1,FTSJD1:1,YLPM1:1,17q:1,AKT1:1,7p:1,CHD4:1,PLCG1:1,6q:1,U2AF1:1,PIK3R2:1,SMARCA4:1,SOX9:1,MAP2K4:1,CCND1:1
11	IDH1:13,PIK3CA:4,BRAF:3,CTNNB1:2,SF3B1:2,SPOP:2,ERBB3:1,ERBB2:1,KRAS:1,NFE2L2:1,DICER1:1,NRAS:1,PIK3CB:1,ATR:1,EEF1A1:1,KEAP1:1,STAT3:1,FGFR3:1,SOX17:1,CUL1:1,CRB1:1,IL1RAPL2:1,SMAD3:1,EGFR:1,PTPN11:1,GNAQ:1	MET:13,RAC1:11,ERBB2:10,EGFR:7,KAT8:7,GNAS:6,ERBB3:6,TRRAP:6,PIK3CB:6,GTF2I:6,BRAF:5,G6PD:5,CHD4:4,FLT4:4,GRIN2A:4,SPOP:4,MYC:3,CUL1:3,RHOA:3,PLCG1:3,RBM39:3,HRAS:3,GNA11:2,CACNA1E:2,H3F3A:2,TP63:2,MAP2K1:2,GNA13:2,RAF1:2,PTPN11:2,CDK4:2,GNAQ:2,RXRA:2,DDR2:2,RRAS2:2,HIST2H2BE:2,FOXA1:2,SOX17:2,ATR:2,CRB1:1,LZTR1:1,MAPK1:1,MYH9:1,HEPH:1,AMD1:1,SMAD3:1,KRT15:1,U2AF1:1,STAT3:1,KEAP1:1,EIF1AX:1,FAT4:1,KRAS:1,AKT1:1,DICER1:1,FGFR2:1,METTL14:1,CCND1:1,IDH2:1,ERBB4:1,COL1A2:1,COL11A1:1,CTNNB1:1	EGFR:1,FAT4:1	TP53:10,ATRX:7,KMT2C:5,STAG2:3,KDM6A:3,NOTCH1:3,PTEN:2,KDM5C:2,CUL3:2,BAP1:2,NIPBL:2,FAT1:2,IRF6:1,ATM:1,APC:1,NSD1:1,CHD8:1,TSC1:1,USP9X:1,MSH2:1,ZFP36L2:1,BMPR1A:1,ATF7IP:1,SIN3A:1,KMT2D:1,THRAP3:1,KLF6:1,SAMHD1:1,KMT2B:1,PIK3R1:1,TGFBR2:1,TCF12:1,DNMT3A:1,SETD2:1,ARHGAP35:1,NF1:1,ARID1A:1,BCOR:1	KLF5:12,PTEN:10,RB1:10,CHEK2:9,EPHA2:7,ZC3H13:6,MLL4:6,TTK:6,CDKN2A:5,BRCA2:5,BAP1:5,CBWD3:4,BAX:4,THRAP3:4,RPL22:4,CIC:4,ARID2:4,FOXA2:3,PTCH1:3,IRF2:3,NAA15:3,ARID1A:3,FUBP1:3,MYCL1:3,SETD2:3,VHL:3,RPL5:3,PTMA:3,ARID1B:3,FAM123B:3,CDKN1B:3,LATS1:3,BRCA1:3,GPS2:3,ZC3H18:3,ATM:2,MLL:2,NSD1:2,PSIP1:2,FAT1:2,JAK1:2,EP300:2,ACVR1B:2,DAZAP1:2,MLL2:2,MAP3K1:2,RASA1:2,TBX3:2,NF2:2,KLF6:2,TP53:2,APC:2,SMAD4:1,TSC1:1,XPO4:1,CHD3:1,NCOR1:1,GATA3:1,WAC:1,TRAF3:1,PBRM1:1,NOTCH1:1,ARHGAP35:1,TGFBR2:1,ELL2:1,TBL1XR1:1,ATRX:1,ZNF750:1,KDM5C:1,KDM6A:1,RBM10:1,NF1:1,TCF12:1,ASXL1:1,E2F1:1,SAMHD1:1,KRT222:1,LYRM4:1,ZFP36L2:1,ATF7IP:1,DDX3X:1,USP9X:1,AJUBA:1,CHD8:1,CTNND1:1,KIAA1267:1,MAX:1,BMPR2:1,CASP8:1,MLL3:1,RQCD1:1,STAG2:1,CCAR1:1,CDKN1A:1,HLA-B:1,HSP90AB1:1,DHX15:1	PBRM1:3,VHL:3,TP53:2,PGR:1,KDM6A:1,SETD2:1,CIC:1,FUBP1:1,ATRX:1,PTEN:1,APC:1,DHX15:1	13:2,9:1,14:1	7:17,17:13,16:10,12:7,20:4,3:3,5:2,8:2	8p:9,1p:4,3p:4,9q:3,11p:3,9p:2,19p:1,10p:1,19q:1,6q:1,17p:1,10q:1	8q:5,1q:2,3q:1,12p:1,9q:1,20q:1,16p:1,11p:1,7p:1,6p:1	7:17,TP53:14,PTEN:13,IDH1:13,MET:13,17:13,KLF5:12,ERBB2:11,RAC1:11,RB1:10,16:10,8p:9,ATRX:9,EGFR:9,CHEK2:9,BRAF:8,ERBB3:7,EPHA2:7,PIK3CB:7,BAP1:7,KAT8:7,12:7,GNAS:6,ZC3H13:6,MLL4:6,VHL:6,TRRAP:6,SPOP:6,GTF2I:6,TTK:6,8q:5,CDKN2A:5,KDM6A:5,KMT2C:5,BRCA2:5,THRAP3:5,SETD2:5,G6PD:5,CIC:5,9q:4,11p:4,STAG2:4,CBWD3:4,PIK3CA:4,APC:4,CHD4:4,FAT1:4,CUL1:4,ARID1A:4,BAX:4,FUBP1:4,1p:4,PBRM1:4,3p:4,FLT4:4,RPL22:4,GRIN2A:4,NOTCH1:4,20:4,ARID2:4,ATM:3,FOXA2:3,PTCH1:3,NSD1:3,MYC:3,KDM5C:3,IRF2:3,NAA15:3,MYCL1:3,ATR:3,CTNNB1:3,RHOA:3,3:3,PLCG1:3,RBM39:3,RPL5:3,PTPN11:3,SOX17:3,KLF6:3,PTMA:3,GNAQ:3,ARID1B:3,FAM123B:3,HRAS:3,CDKN1B:3,LATS1:3,BRCA1:3,GPS2:3,ZC3H18:3,MLL:2,PSIP1:2,TSC1:2,KRAS:2,GNA11:2,DICER1:2,CACNA1E:2,CRB1:2,H3F3A:2,1q:2,CHD8:2,9p:2,TP63:2,JAK1:2,CUL3:2,5:2,MAP2K1:2,SMAD3:2,USP9X:2,GNA13:2,ZFP36L2:2,KEAP1:2,STAT3:2,RAF1:2,ATF7IP:2,NIPBL:2,SF3B1:2,CDK4:2,SAMHD1:2,ARHGAP35:2,EP300:2,TGFBR2:2,RXRA:2,ACVR1B:2,DAZAP1:2,MLL2:2,TCF12:2,MAP3K1:2,RASA1:2,TBX3:2,13:2,FAT4:2,DDR2:2,RRAS2:2,HIST2H2BE:2,NF1:2,FOXA1:2,NF2:2,DHX15:2,8:2,SMAD4:1,PGR:1,IRF6:1,9:1,NFE2L2:1,19p:1,XPO4:1,CHD3:1,NCOR1:1,GATA3:1,WAC:1,10p:1,NRAS:1,TRAF3:1,14:1,LZTR1:1,MAPK1:1,MYH9:1,HEPH:1,AMD1:1,EEF1A1:1,MSH2:1,BMPR1A:1,KRT15:1,U2AF1:1,SIN3A:1,FGFR3:1,KMT2D:1,KMT2B:1,3q:1,PIK3R1:1,12p:1,ELL2:1,TBL1XR1:1,19q:1,EIF1AX:1,DNMT3A:1,ZNF750:1,IL1RAPL2:1,RBM10:1,6q:1,AKT1:1,FGFR2:1,ASXL1:1,E2F1:1,KRT222:1,LYRM4:1,METTL14:1,CCND1:1,DDX3X:1,17p:1,20q:1,IDH2:1,AJUBA:1,ERBB4:1,16p:1,CTNND1:1,KIAA1267:1,MAX:1,BMPR2:1,CASP8:1,MLL3:1,RQCD1:1,COL1A2:1,7p:1,CCAR1:1,CDKN1A:1,HLA-B:1,HSP90AB1:1,BCOR:1,10q:1,COL11A1:1,6p:1
12	IDH1:7,BRAF:2,EEF1A1:2,SF3B1:2,CTNNB1:2,NFE2L2:1,EGFR:1,GNAS:1,KRAS:1,HRAS:1,MAPK1:1,TRRAP:1,PIK3CA:1,SMARCA4:1,IDH2:1,FOXA1:1,GNAQ:1	RAC1:13,MET:12,ERBB2:11,GTF2I:11,TRRAP:10,EGFR:8,ERBB3:6,KRAS:6,MYC:5,BRAF:5,FLT4:4,KAT8:4,SPOP:4,CUL1:4,H3F3A:3,RXRA:3,GRIN2A:3,GNA13:3,PTPN11:3,KEAP1:3,PIK3R2:3,TDG:2,ATR:2,PIK3CA:2,PIK3CB:2,PLCG1:2,COL1A2:2,GNA11:2,MAP2K1:2,CHD4:2,CRB1:2,SOX17:2,CDK4:1,CTNNB1:1,POLQ:1,TP63:1,STAT3:1,RHOA:1,SMAD3:1,MAP2K2:1,RAF1:1,PPP6C:1,CACNA1E:1,WTAP:1,HIST2H2BE:1,TNNI3K:1,WT1:1,RET:1,RBM39:1,ERBB4:1,G6PD:1,PCBP1:1,SOS1:1	KRAS:1,MET:1,RHOA:1	TP53:8,ATRX:4,ARID1A:4,ATM:3,FAT1:3,APC:2,KMT2D:2,BAP1:2,NIPBL:2,FBXW7:1,PTEN:1,BRCA2:1,CREBBP:1,KLF5:1,RBM10:1,VHL:1,AJUBA:1,CASP8:1,EPHA2:1,IRF2:1,KMT2B:1,NF1:1,PBRM1:1,KDM5C:1,HNRNPDL:1,CIC:1,KANSL1:1,KIAA1267:1,ARID1B:1,FUBP1:1,ARID2:1,EP300:1,MGA:1,DYRK1A:1,FOXA2:1,SETD2:1,PGR:1	BRCA2:7,TTK:7,ZC3H18:7,PTEN:5,BAP1:5,EPHA2:5,KLF5:5,CDKN1B:5,CDKN2A:4,BAX:4,AJUBA:4,CHEK2:4,TRAF3:3,TGFBR2:3,FUBP1:3,MLL4:3,THRAP3:3,ARID1B:3,GPS2:3,ATF7IP:3,BMPR1A:2,BCOR:2,DDX3X:2,KDM5C:2,KDM6A:2,USP9X:2,VHL:2,CBWD3:2,PTMA:2,EP300:2,RPL22:2,RPL5:2,MAP2K4:2,TP53:2,LATS1:2,SMAD2:2,ZC3H13:2,RB1:2,MAP3K1:2,BRCA1:2,B2M:2,NF2:2,AXIN2:1,BMPR2:1,MLL:1,MLL3:1,SOX9:1,ATRX:1,FAM123B:1,MAX:1,PBRM1:1,MYCL1:1,ACVR1B:1,MLL2:1,TBX3:1,DAZAP1:1,ARID1A:1,FAT1:1,IRF2:1,KLF6:1,CHD3:1,DYRK1A:1,NCOR1:1,SMAD4:1,ARID2:1,XPO4:1,RASA1:1,BRD7:1,CBFB:1,DNMT3A:1,HLA-A:1,HLA-B:1,RNF43:1,TP53BP1:1,CDK12:1,KIAA1267:1,KRT222:1,BCL2L11:1,CASP8:1,PSIP1:1,FTSJD1:1,GATA3:1,WAC:1,ATM:1	PBRM1:2,KMT2C:1,MLL3:1,APC:1,SETD2:1,VHL:1,NIPBL:1,PTEN:1,CDKN1B:1,SMAD4:1	13:2,14:2,9:1,18:1	17:12,7:11,12:5,16:4,20:3,5:2,9:1,13:1,2:1,8:1	8p:8,3p:3,1p:3,19q:3,11p:2,17p:2,6q:2,16q:1	1q:4,8q:3,3q:2,16p:2,6p:2,19p:1,12p:1,7q:1,7p:1,12q:1,4p:1	MET:13,RAC1:13,17:12,ERBB2:11,GTF2I:11,TRRAP:11,7:11,TP53:10,EGFR:9,KRAS:8,BRCA2:8,8p:8,PTEN:7,BAP1:7,BRAF:7,IDH1:7,TTK:7,ZC3H18:7,ERBB3:6,KLF5:6,EPHA2:6,CDKN1B:6,12:5,MYC:5,AJUBA:5,ATRX:5,ARID1A:5,ATM:4,FAT1:4,CDKN2A:4,1q:4,VHL:4,PBRM1:4,FLT4:4,KAT8:4,16:4,SPOP:4,CUL1:4,ARID1B:4,FUBP1:4,BAX:4,CHEK2:4,H3F3A:3,APC:3,CTNNB1:3,PIK3CA:3,13:3,RXRA:3,8q:3,KDM5C:3,3p:3,GRIN2A:3,TRAF3:3,20:3,GNA13:3,PTPN11:3,NIPBL:3,KEAP1:3,PIK3R2:3,EP300:3,TGFBR2:3,MLL4:3,THRAP3:3,1p:3,19q:3,GPS2:3,ATF7IP:3,KMT2D:2,MLL3:2,TDG:2,ATR:2,BMPR1A:2,11p:2,3q:2,CASP8:2,IRF2:2,9:2,BCOR:2,DDX3X:2,KDM6A:2,USP9X:2,SETD2:2,PIK3CB:2,14:2,16p:2,CBWD3:2,PTMA:2,PLCG1:2,COL1A2:2,KIAA1267:2,EEF1A1:2,RHOA:2,GNA11:2,MAP2K1:2,SF3B1:2,CHD4:2,RPL22:2,RPL5:2,ARID2:2,CRB1:2,DYRK1A:2,MAP2K4:2,17p:2,SOX17:2,LATS1:2,SMAD2:2,SMAD4:2,5:2,6q:2,ZC3H13:2,RB1:2,MAP3K1:2,BRCA1:2,6p:2,B2M:2,NF2:2,NFE2L2:1,FBXW7:1,KMT2C:1,GNAS:1,CREBBP:1,RBM10:1,CDK4:1,POLQ:1,TP63:1,AXIN2:1,BMPR2:1,MLL:1,SOX9:1,HRAS:1,KMT2B:1,FAM123B:1,NF1:1,MAX:1,MAPK1:1,HNRNPDL:1,STAT3:1,CIC:1,KANSL1:1,SMAD3:1,19p:1,MAP2K2:1,RAF1:1,MYCL1:1,ACVR1B:1,MLL2:1,TBX3:1,PPP6C:1,DAZAP1:1,12p:1,SMARCA4:1,IDH2:1,KLF6:1,7q:1,CHD3:1,NCOR1:1,CACNA1E:1,WTAP:1,MGA:1,18:1,XPO4:1,7p:1,FOXA1:1,RASA1:1,BRD7:1,CBFB:1,DNMT3A:1,16q:1,HIST2H2BE:1,TNNI3K:1,WT1:1,FOXA2:1,HLA-A:1,HLA-B:1,RNF43:1,TP53BP1:1,12q:1,RET:1,CDK12:1,KRT222:1,BCL2L11:1,PSIP1:1,FTSJD1:1,PGR:1,GATA3:1,WAC:1,RBM39:1,GNAQ:1,ERBB4:1,G6PD:1,PCBP1:1,SOS1:1,2:1,8:1,4p:1
13	IDH1:10,KRAS:3,CTNNB1:3,SPOP:3,NFE2L2:1,PIK3CB:1,KAT8:1,SMARCA4:1,PIK3CA:1,FGFR2:1,FOXA1:1,ERBB2:1,EGFR:1,CHD4:1,RHOA:1,EIF1AX:1,NRAS:1	EGFR:9,TRRAP:8,MYC:8,RAC1:7,BRAF:7,ERBB2:7,KAT8:7,GTF2I:5,MET:5,CACNA1E:4,H3F3A:3,FLT4:3,GRIN2A:3,ERBB3:3,G6PD:3,SPOP:3,PIK3R2:3,CUL1:2,ATR:2,TP63:2,IDH2:2,PIK3CB:2,RHOA:2,GNA13:2,KIT:2,PTPN11:2,GNA11:2,CHD4:2,DDR2:2,METTL14:2,CRB1:2,PPP6C:2,RXRA:2,HIST2H2BE:2,COL1A2:1,PIK3CA:1,MAP2K1:1,SMAD3:1,SCN2A:1,LZTR1:1,STAT3:1,HRAS:1,KEAP1:1,KRAS:1,RAF1:1,HEPH:1,SOX17:1,SMARCA4:1,RHOB:1,CDK4:1,RBM39:1,FGFR3:1,KDR:1,TNNI3K:1	MET:2,FAT4:1	TP53:9,ATRX:6,KMT2D:2,USP9X:2,KMT2B:2,GATA3:2,APC:2,PBRM1:2,CIC:2,HLA-B:1,PGR:1,PTEN:1,TBX3:1,FAT1:1,NCOR1:1,CMTR2:1,JAK1:1,KMT2A:1,RPL22:1,SETD2:1,KDM5C:1,BRD7:1,MGA:1,BRCA2:1,ARHGAP35:1,ARID2:1,KDM6A:1,NIPBL:1,PTCH1:1,ACVR2A:1,ZFP36L2:1,SMARCA1:1,NSD1:1,MAP2K4:1,RNF43:1,RASA1:1	RB1:12,TTK:8,KLF5:8,ZC3H18:8,FTSJD1:8,BRD7:7,ZC3H13:7,NUP93:6,CDKN2A:5,SMAD2:5,SMAD4:5,BAX:5,EPHA2:5,BRCA2:5,CHEK2:5,CNOT1:5,CBFB:5,RPL5:4,BAP1:4,NAA15:4,TP53:4,MAP3K1:4,PTEN:3,CCAR1:3,ELF3:3,IRF6:3,MAP2K4:3,NCOR1:3,FUBP1:3,THRAP3:3,DDX3X:3,NSD1:3,KDM6A:3,RPL22:3,XPO4:3,B2M:3,RNF111:3,TP53BP1:3,ATF7IP:3,CDKN1B:3,BMPR1A:2,FAM123B:2,FOXA2:2,GATA3:2,DHX15:2,FBXW7:2,IRF2:2,ATXN3:2,VHL:2,ARID1B:2,CHD3:2,ACVR1B:2,TGFBR2:2,FAT1:2,USP9X:2,MGA:2,DYRK1A:2,APC:2,GPS2:2,RASA1:2,PIK3R1:2,CTCF:2,MLL3:2,HNRPDL:2,ARHGAP35:2,LATS1:2,TCF12:2,AXIN2:1,KLF6:1,WAC:1,AXIN1:1,CDH1:1,CHD8:1,SETD2:1,TRAF3:1,YLPM1:1,PBRM1:1,MAX:1,PTMA:1,ARID2:1,DAZAP1:1,STK11:1,TBX3:1,BCOR:1,ARID1A:1,CBWD3:1,SIN3A:1,SCAF4:1,KIAA1267:1,RTF1:1,CDKN1A:1,HLA-A:1,HLA-B:1,PPM1D:1,PSIP1:1,BCL2L11:1,CIC:1,SMARCA1:1,DNMT3A:1,SAMHD1:1,ELL2:1,TBL1XR1:1,ACVR2A:1,ATM:1,NF2:1	PTEN:2,PBRM1:2,VHL:1,FUBP1:1,TP53:1,ACVR2A:1,BMPR2:1	18:3,10:2,13:2,14:1,21:1	7:10,17:6,16:4,3:2,12:1,8:1,5:1	8p:8,16q:4,1p:3,19q:3,3p:2,6q:2,17p:2,10q:1,11p:1,18p:1,18q:1	1q:6,8q:4,16p:3,12q:2,7q:1,17q:1,12p:1,9q:1	TP53:14,RB1:12,EGFR:10,7:10,IDH1:10,BRD7:8,TRRAP:8,TTK:8,ERBB2:8,KAT8:8,KLF5:8,8p:8,MYC:8,ZC3H18:8,FTSJD1:8,ZC3H13:7,RAC1:7,BRAF:7,MET:7,PTEN:6,1q:6,NUP93:6,17:6,SPOP:6,BRCA2:6,ATRX:6,GTF2I:5,CDKN2A:5,PBRM1:5,SMAD2:5,SMAD4:5,BAX:5,EPHA2:5,CHEK2:5,CNOT1:5,CBFB:5,KRAS:4,CACNA1E:4,GATA3:4,NCOR1:4,RPL5:4,USP9X:4,RPL22:4,BAP1:4,NAA15:4,16:4,8q:4,APC:4,MAP2K4:4,FUBP1:4,NSD1:4,KDM6A:4,MAP3K1:4,16q:4,H3F3A:3,FAT1:3,CCAR1:3,VHL:3,FLT4:3,ELF3:3,IRF6:3,GRIN2A:3,18:3,ERBB3:3,PIK3CB:3,RHOA:3,G6PD:3,MGA:3,16p:3,PIK3R2:3,CIC:3,THRAP3:3,1p:3,19q:3,DDX3X:3,ARHGAP35:3,CHD4:3,XPO4:3,B2M:3,RNF111:3,TP53BP1:3,CTNNB1:3,ATF7IP:3,CDKN1B:3,RASA1:3,ACVR2A:3,HLA-B:2,TBX3:2,BMPR1A:2,FAM123B:2,CUL1:2,KMT2D:2,FOXA2:2,10:2,DHX15:2,ATR:2,PIK3CA:2,TP63:2,SETD2:2,FBXW7:2,IRF2:2,3p:2,KMT2B:2,ATXN3:2,IDH2:2,ARID1B:2,6q:2,3:2,CHD3:2,GNA13:2,SMARCA4:2,KIT:2,13:2,PTPN11:2,ACVR1B:2,TGFBR2:2,GNA11:2,DDR2:2,ARID2:2,METTL14:2,DYRK1A:2,GPS2:2,17p:2,CRB1:2,12q:2,PPP6C:2,RXRA:2,PIK3R1:2,HIST2H2BE:2,CTCF:2,MLL3:2,HNRPDL:2,LATS1:2,TCF12:2,SMARCA1:2,PGR:1,AXIN2:1,KLF6:1,WAC:1,7q:1,COL1A2:1,CMTR2:1,JAK1:1,KMT2A:1,AXIN1:1,CDH1:1,KDM5C:1,CHD8:1,TRAF3:1,YLPM1:1,14:1,MAP2K1:1,SMAD3:1,SCN2A:1,LZTR1:1,12:1,NFE2L2:1,17q:1,STAT3:1,HRAS:1,KEAP1:1,10q:1,11p:1,MAX:1,PTMA:1,RAF1:1,DAZAP1:1,STK11:1,12p:1,HEPH:1,SOX17:1,8:1,BCOR:1,ARID1A:1,CBWD3:1,SIN3A:1,SCAF4:1,21:1,5:1,18p:1,RHOB:1,9q:1,NIPBL:1,KIAA1267:1,18q:1,FGFR2:1,PTCH1:1,FOXA1:1,RTF1:1,CDKN1A:1,HLA-A:1,PPM1D:1,PSIP1:1,BCL2L11:1,CDK4:1,RBM39:1,ZFP36L2:1,DNMT3A:1,SAMHD1:1,FGFR3:1,ELL2:1,TBL1XR1:1,ATM:1,NF2:1,KDR:1,FAT4:1,RNF43:1,BMPR2:1,EIF1AX:1,NRAS:1,TNNI3K:1
14	IDH1:10,PIK3CA:6,RHOA:3,HRAS:3,SF3B1:3,SMARCA4:3,CTNNB1:3,ERBB3:2,GNAS:2,GRM7:1,FGFR3:1,MTOR:1,RAC1:1,SPOP:1,MAP2K1:1,ATR:1,EPAS1:1,NFE2L2:1,KIT:1,CACNA1E:1,KRAS:1,U2AF1:1,GNAQ:1	MET:14,RAC1:12,ERBB2:11,FLT4:8,KAT8:8,EGFR:7,MYC:6,TRRAP:6,G6PD:5,GTF2I:5,GRIN2A:5,ERBB3:5,KRAS:5,PLCG1:4,PTPN11:4,BRAF:4,RXRA:4,SPOP:4,GNA11:4,PIK3R2:4,GNAS:3,RBM39:3,TP63:3,CUL1:3,FGFR3:3,RHOB:3,KEAP1:3,CHD4:3,SOX17:3,EIF1AX:2,ATR:2,EPAS1:2,PIK3CB:2,RHOA:2,PPP6C:2,CDK4:1,H3F3A:1,POLQ:1,METTL14:1,AKT1:1,AMD1:1,WTAP:1,RRAS2:1,HEPH:1,TDG:1,NFE2L2:1,SCN2A:1,U2AF1:1,SMARCA4:1,RAF1:1,CACNA1E:1,CRB1:1,HIST2H2BE:1,LZTR1:1,MAP2K1:1,FOXA1:1,GNAQ:1,CCND1:1	FGFR3:1,MET:1,FOXA1:1,BRAF:1	TP53:6,EP300:3,NOTCH1:3,ARID1A:3,CDK12:3,DYRK1A:3,NCOR1:3,EPHA2:2,KMT2C:2,KMT2D:2,PTCH1:2,KANSL1:2,MGA:2,FAT1:2,RNF43:2,CIC:2,PTEN:2,AMER1:1,SIN3A:1,DDX3X:1,KLF5:1,MLL3:1,CDKN1A:1,HLA-A:1,TGFBR2:1,B2M:1,CDKN2A:1,FBXW7:1,TBL1XR1:1,CHD3:1,CMTR2:1,KDM5C:1,BAP1:1,KDM6A:1,NF2:1,ARID2:1,ACVR2A:1,CHD8:1,NIPBL:1,NF1:1,AXIN2:1,ATRX:1,MAX:1,JAK1:1,ZC3H13:1,DNMT3A:1,RBM10:1,CDH1:1	KLF5:9,BRCA2:8,BAX:7,EPHA2:7,RPL5:7,BAP1:6,SETD2:6,THRAP3:6,VHL:5,MLL4:5,RPL22:5,LATS1:5,ARID1A:5,ZC3H18:5,ATXN3:4,IRF2:4,FUBP1:4,ARID1B:4,PTEN:4,CDKN2A:3,PSIP1:3,SMAD2:3,AJUBA:3,CHD8:3,B2M:3,DHX15:3,NAA15:3,TBX3:3,MYCL1:3,CHEK2:3,JAK1:3,TGFBR2:3,FTSJD1:3,NUP93:3,RB1:3,MGA:2,MLL2:2,SCAF4:2,PBRM1:2,TRAF3:2,RQCD1:2,ATM:2,SIN3A:2,TTK:2,CIC:2,NF2:2,BRD7:2,CNOT1:2,CASP8:2,GPS2:2,PTCH1:1,RTF1:1,RASA1:1,YLPM1:1,CUL3:1,PTMA:1,MLL:1,PGR:1,DYRK1A:1,ATRX:1,DAZAP1:1,ELF3:1,IRF6:1,EP300:1,CDKN1B:1,DDX3X:1,USP9X:1,CBFB:1,ZC3H13:1,FBXW7:1,NCOR1:1,NF1:1,RNF111:1,TCF12:1,GATA3:1,KLF6:1,TP53:1,KIAA1267:1,MAP3K1:1,ACVR2A:1,BMPR2:1,TBL1XR1:1	PBRM1:3,ARID2:2,BRD7:1,TSC1:1,BAP1:1,VHL:1,CIC:1,TP53:1	9:1,18:1,14:1,21:1,3:1	7:13,17:9,16:7,12:5,20:4,8:3,5:2,3:2,9:1,13:1	1p:7,19q:7,8p:5,3p:4,6q:2,16q:2,11p:1,4q:1,17p:1	8q:5,16p:3,1q:2,7p:2,5p:1,2p:1,3q:1,17q:1,11q:1,12p:1,7q:1,6p:1	MET:15,RAC1:13,7:13,ERBB2:11,KLF5:10,IDH1:10,EPHA2:9,17:9,FLT4:8,KAT8:8,ARID1A:8,TP53:8,BAP1:8,BRCA2:8,16:7,ERBB3:7,EGFR:7,BAX:7,RPL5:7,1p:7,19q:7,PIK3CA:6,MYC:6,SETD2:6,VHL:6,TRRAP:6,KRAS:6,THRAP3:6,PTEN:6,G6PD:5,GNAS:5,12:5,RHOA:5,FGFR3:5,BRAF:5,SPOP:5,8q:5,PBRM1:5,GTF2I:5,8p:5,GRIN2A:5,CIC:5,MLL4:5,RPL22:5,LATS1:5,ZC3H18:5,PLCG1:4,PTPN11:4,20:4,EP300:4,CDKN2A:4,SMARCA4:4,DYRK1A:4,ATXN3:4,IRF2:4,MGA:4,TGFBR2:4,RXRA:4,B2M:4,NCOR1:4,3p:4,CHD8:4,GNA11:4,PIK3R2:4,FUBP1:4,ARID1B:4,JAK1:4,RBM39:3,8:3,SIN3A:3,PSIP1:3,PTCH1:3,BRD7:3,ATR:3,TP63:3,NOTCH1:3,HRAS:3,SF3B1:3,CUL1:3,CDK12:3,EPAS1:3,RHOB:3,16p:3,SMAD2:3,AJUBA:3,NF2:3,ARID2:3,3:3,KEAP1:3,DHX15:3,CHD4:3,NAA15:3,TBX3:3,MYCL1:3,CTNNB1:3,SOX17:3,CHEK2:3,FTSJD1:3,NUP93:3,RB1:3,EIF1AX:2,9:2,DDX3X:2,KMT2C:2,KMT2D:2,1q:2,MLL2:2,KANSL1:2,MAP2K1:2,FAT1:2,SCAF4:2,FBXW7:2,7p:2,TBL1XR1:2,5:2,TRAF3:2,RQCD1:2,RNF43:2,ATM:2,NFE2L2:2,ACVR2A:2,PIK3CB:2,U2AF1:2,NF1:2,ATRX:2,TTK:2,6q:2,ZC3H13:2,CACNA1E:2,PPP6C:2,CNOT1:2,16q:2,CASP8:2,GPS2:2,FOXA1:2,GNAQ:2,CDK4:1,5p:1,GRM7:1,AMER1:1,TSC1:1,H3F3A:1,POLQ:1,MLL3:1,METTL14:1,CDKN1A:1,AKT1:1,RTF1:1,MTOR:1,HLA-A:1,RASA1:1,AMD1:1,WTAP:1,2p:1,RRAS2:1,18:1,CHD3:1,YLPM1:1,14:1,CMTR2:1,KDM5C:1,CUL3:1,PTMA:1,HEPH:1,MLL:1,PGR:1,21:1,KDM6A:1,3q:1,TDG:1,17q:1,SCN2A:1,NIPBL:1,11p:1,11q:1,4q:1,12p:1,KIT:1,AXIN2:1,DAZAP1:1,ELF3:1,IRF6:1,MAX:1,7q:1,DNMT3A:1,RBM10:1,6p:1,CDKN1B:1,USP9X:1,CBFB:1,RAF1:1,RNF111:1,TCF12:1,17p:1,GATA3:1,KLF6:1,CRB1:1,HIST2H2BE:1,LZTR1:1,KIAA1267:1,MAP3K1:1,CDH1:1,BMPR2:1,13:1,CCND1:1
15	IDH1:12,PIK3CA:4,SMARCA4:4,KRAS:2,BRAF:2,ERBB3:1,FGFR3:1,SF3B1:1,KRT15:1,IDH2:1,ATR:1,EEF1A1:1,KEAP1:1,HRAS:1,SOS1:1,SPOP:1,GNAQ:1,GNAS:1,NRAS:1,WT1:1,GNA11:1	MET:12,MYC:8,GNAS:7,TRRAP:6,BRAF:5,EGFR:5,FLT4:5,GTF2I:5,ERBB2:5,KAT8:5,PLCG1:5,CRB1:5,PTPN11:5,KEAP1:5,SOX17:5,DDR2:4,ERBB3:4,RAC1:4,RBM39:4,PIK3R2:4,ATR:3,CHD4:3,KRAS:3,CUL1:3,G6PD:3,CACNA1E:3,U2AF1:2,POLQ:2,PPP6C:2,RAF1:2,GNA13:2,GRIN2A:2,PIK3CB:2,TDG:2,MAP2K2:2,SPOP:2,GNA11:2,CDK4:2,SF1:2,CCND1:2,H3F3A:2,TP63:1,ERBB4:1,COL1A2:1,RHOA:1,FAT4:1,METTL14:1,MAPK1:1,HEPH:1,RXRA:1,SMARCA4:1,STAT3:1,MAP2K1:1,GNAQ:1,HRAS:1,WT1:1,SI:1,IDH2:1,NFE2L2:1,SMAD3:1	PIK3CA:2,EGFR:1	ATRX:6,TP53:6,KMT2C:3,KMT2D:3,ARID2:3,ARID1A:3,CIC:3,ATM:2,BRCA2:2,ZC3H13:2,SETD2:2,MAP3K1:2,BCOR:2,BMPR1A:2,CDH1:1,CHD8:1,FAT1:1,GATA3:1,FBXW7:1,TRAF3:1,USP9X:1,CDK12:1,MSH6:1,CREBBP:1,DNMT3A:1,MGA:1,ZFP36L2:1,PTEN:1,ARID1B:1,NIPBL:1,CDKN2A:1,ATF7IP:1,MLL3:1,CASP8:1,NSD1:1,SCAF4:1,PGR:1	EPHA2:12,THRAP3:11,CDKN2A:10,ATXN3:10,RPL22:10,RPL5:10,VHL:9,ARID1A:9,BAX:8,KDM6A:7,AJUBA:7,CHD8:7,PBRM1:7,CBWD3:7,MYCL1:7,BAP1:7,MLL4:7,SETD2:6,BCOR:6,BRCA2:6,TP53:6,USP9X:5,KDM5C:5,MAX:5,PTEN:5,TRAF3:5,PSIP1:5,IRF2:5,TBL1XR1:5,FUBP1:5,TTK:5,GPS2:5,GATA3:4,TGFBR2:4,FAT1:4,SCAF4:4,RBM10:4,ARID1B:4,DDX3X:4,NCOR1:4,PIK3R1:4,KLF6:3,WAC:3,YLPM1:3,ATM:3,CBFB:3,CDH1:3,DYRK1A:3,CHEK2:3,NSD1:3,KLF5:3,JAK1:3,STK11:3,LATS1:3,PTCH1:2,CCAR1:2,BRD7:2,PGR:2,ZC3H13:2,FTSJD1:2,LYRM4:2,FBXW7:2,ELF3:2,IRF6:2,PTMA:2,CIC:2,CHD3:2,MAP2K4:2,MLL3:2,DAZAP1:2,ATF7IP:2,MAP3K1:2,RASA1:2,BRCA1:2,RB1:2,XPO4:2,MLL:1,HSP90AB1:1,ZC3H18:1,FAM123B:1,SMARCA1:1,CUL3:1,RQCD1:1,EP300:1,SMAD2:1,SMAD4:1,CNOT1:1,NUP93:1,NAA15:1,MGA:1,ACVR1B:1,MLL2:1,TBX3:1,NOTCH1:1,CTNND1:1,INPPL1:1,STAG2:1,CDKN1A:1,NF2:1,AXIN1:1,CASP8:1,MSH6:1,PPM1D:1,ZFP36L2:1,APC:1,CDKN1B:1,ELL2:1,TSC1:1,CREBBP:1,RNF111:1,ZNF750:1	FUBP1:3,CIC:3,PBRM1:2,PSIP1:1,BAP1:1,MAX:1,NOTCH1:1,TP53:1	14:5,3:5,9:3,10:3,1:2,18:2,21:1,22:1,11:1	7:10,20:9,8:6,16:6,17:6,12:5,5:3,3:3,21:1,13:1,15:1	1p:10,19q:8,3p:4,17p:4,9p:3,6q:3,8p:2,5q:2,18q:1,19p:1,3q:1,11p:1,18p:1	8q:6,1q:4,6p:4,3q:3,7q:2,12p:1,18p:1,11q:1	TP53:13,MET:12,ARID1A:12,EPHA2:12,IDH1:12,CDKN2A:11,THRAP3:11,ATXN3:10,RPL22:10,RPL5:10,7:10,1p:10,PBRM1:9,20:9,VHL:9,BRCA2:8,CHD8:8,MYC:8,SETD2:8,GNAS:8,BAP1:8,3:8,BCOR:8,CIC:8,BAX:8,FUBP1:8,19q:8,KDM6A:7,AJUBA:7,CBWD3:7,MYCL1:7,BRAF:7,MLL4:7,PIK3CA:6,USP9X:6,PSIP1:6,MAX:6,PTEN:6,TRAF3:6,8q:6,ATRX:6,8:6,EGFR:6,16:6,17:6,TRRAP:6,KEAP1:6,ERBB3:5,ATM:5,FAT1:5,GATA3:5,KDM5C:5,14:5,SCAF4:5,KRAS:5,IRF2:5,SMARCA4:5,FLT4:5,GTF2I:5,12:5,ARID1B:5,TBL1XR1:5,ERBB2:5,KAT8:5,PLCG1:5,CRB1:5,PTPN11:5,SOX17:5,TTK:5,GPS2:5,CDH1:4,TGFBR2:4,ZC3H13:4,ATR:4,DDR2:4,1q:4,3q:4,3p:4,RBM10:4,RAC1:4,RBM39:4,MAP3K1:4,PIK3R2:4,NSD1:4,DDX3X:4,NCOR1:4,17p:4,PIK3R1:4,6p:4,9:3,KLF6:3,WAC:3,YLPM1:3,10:3,FBXW7:3,CBFB:3,PGR:3,CHD4:3,9p:3,KMT2C:3,DYRK1A:3,5:3,KMT2D:3,CUL1:3,G6PD:3,ARID2:3,CHEK2:3,CACNA1E:3,SPOP:3,GNA11:3,6q:3,KLF5:3,JAK1:3,MLL3:3,STK11:3,ATF7IP:3,LATS1:3,PTCH1:2,CCAR1:2,BRD7:2,U2AF1:2,FTSJD1:2,LYRM4:2,POLQ:2,PPP6C:2,RAF1:2,18p:2,ELF3:2,IRF6:2,1:2,21:2,MSH6:2,CREBBP:2,8p:2,PTMA:2,18:2,7q:2,MGA:2,ZFP36L2:2,GNA13:2,GRIN2A:2,PIK3CB:2,TDG:2,MAP2K2:2,CDK4:2,IDH2:2,SF1:2,CCND1:2,CHD3:2,MAP2K4:2,NOTCH1:2,H3F3A:2,DAZAP1:2,5q:2,BMPR1A:2,HRAS:2,RASA1:2,GNAQ:2,BRCA1:2,CASP8:2,RB1:2,XPO4:2,WT1:2,FGFR3:1,MLL:1,HSP90AB1:1,ZC3H18:1,TP63:1,12p:1,ERBB4:1,FAM123B:1,CDK12:1,SMARCA1:1,COL1A2:1,CUL3:1,RQCD1:1,DNMT3A:1,13:1,SF3B1:1,RHOA:1,EP300:1,SMAD2:1,SMAD4:1,22:1,FAT4:1,METTL14:1,KRT15:1,CNOT1:1,NUP93:1,11q:1,MAPK1:1,HEPH:1,NAA15:1,NIPBL:1,RXRA:1,ACVR1B:1,MLL2:1,TBX3:1,EEF1A1:1,STAT3:1,18q:1,19p:1,CTNND1:1,INPPL1:1,11:1,MAP2K1:1,15:1,STAG2:1,11p:1,CDKN1A:1,NF2:1,AXIN1:1,SOS1:1,PPM1D:1,APC:1,CDKN1B:1,ELL2:1,TSC1:1,NRAS:1,SI:1,NFE2L2:1,RNF111:1,ZNF750:1,SMAD3:1
16	IDH1:11,CTNNB1:4,SMARCA4:4,SF3B1:3,BRAF:3,CHD4:2,FGFR3:2,KRAS:2,IDH2:2,FOXA1:2,ATR:1,PCBP1:1,PPP2R1A:1,SOX17:1,CUL1:1,KDR:1,MAP2K1:1,PTPN11:1,GRIN2A:1,EPAS1:1,NFE2L2:1,CDK4:1,EEF1A1:1,POLQ:1,CRB1:1,KEAP1:1,SPOP:1,ESR1:1,CACNA1E:1,HEPH:1,GNA11:1	ERBB2:11,MET:10,TRRAP:10,RAC1:9,GTF2I:8,PLCG1:8,KEAP1:7,PIK3R2:7,KAT8:7,RBM39:7,H3F3A:6,KRAS:6,EGFR:6,GNAS:6,SPOP:5,ATR:5,MYC:5,FLT4:5,GNA11:5,CCND1:4,KRT15:4,CUL1:4,TP63:4,PTPN11:4,PIK3CB:4,BRAF:4,ERBB3:4,RAF1:4,MAPK1:4,HIST2H2BE:4,DDR2:4,CRB1:4,G6PD:3,PIK3CA:3,GRIN2A:3,CHD4:3,CACNA1E:3,EIF1AX:2,POLQ:2,PPP6C:2,SLC27A5:2,TDG:2,COL1A2:2,CTNNB1:2,SOX17:2,FGFR3:2,ERBB4:2,KDR:1,MAP2K2:1,SMARCA4:1,U2AF1:1,GNA13:1,SMAD3:1,HRAS:1,RRAS2:1,RHOA:1,CDK4:1,ERCC2:1,FGFR2:1,RET:1,KIT:1,COL11A1:1,LZTR1:1,PPP2R1A:1,FOXA1:1,SF1:1,RXRA:1,COL3A1:1,SCN2A:1,SF3B1:1,SOS1:1	EGFR:3,FGFR3:1,FLT4:1,CUL1:1,CRB1:1	TP53:6,NOTCH1:5,NIPBL:4,ATRX:4,KMT2B:3,KMT2C:3,NF1:3,CIC:3,KLF5:2,ATM:2,KMT2D:2,SETD2:2,BCOR:2,MYCL:2,PBRM1:2,BRCA2:2,KDM6A:2,ZC3H13:2,TCF12:2,ARHGAP35:2,CUL3:2,CDK12:1,TSC1:1,EPHA2:1,B2M:1,CDKN1B:1,CHD3:1,CHD8:1,RNF43:1,CBFB:1,GATA3:1,TBL1XR1:1,CASP8:1,CTCF:1,KDM5C:1,VHL:1,MAX:1,MLL3:1,BRCA1:1,SCAF4:1,FUBP1:1,PTCH1:1,ACVR2A:1,NF2:1,CHEK2:1,ARID1B:1,ARID1A:1,SIN3A:1,ACVR1B:1,KLF6:1,KMT2A:1,RBM10:1,LATS1:1,PSIP1:1,APC:1,ARID2:1,PPM1D:1	EPHA2:12,RPL5:12,CDKN2A:11,KLF5:11,BAX:11,THRAP3:10,FUBP1:10,PTEN:9,TTK:9,JAK1:9,RPL22:8,ZC3H13:8,ZC3H18:8,CHEK2:7,TRAF3:7,MLL4:7,BRCA2:7,TP53:7,CBFB:7,BAP1:6,KLF6:6,LATS1:6,EP300:6,GATA3:6,SMAD2:6,ARID1A:6,RB1:6,MAP3K1:6,ATXN3:6,PTCH1:5,BMPR1A:5,VHL:5,SETD2:5,NAA15:5,DHX15:5,FTSJD1:5,CCAR1:4,CHD8:4,ARID1B:4,CDKN1A:4,HSP90AB1:4,LYRM4:4,PGR:4,NCOR1:4,FAM123B:4,MYCL1:4,CNOT1:4,NUP93:4,CDKN1B:4,NOTCH1:3,PSIP1:3,YLPM1:3,MLL:3,MAP2K4:3,HLA-B:3,FAT1:3,FBXW7:3,XPO4:3,CBWD3:3,AJUBA:3,WAC:3,TGFBR2:3,BRCA1:3,CTCF:3,APC:3,CDH1:3,MAX:2,DYRK1A:2,NF2:2,PTMA:2,RQCD1:2,SMAD4:2,IRF2:2,B2M:2,RASA1:2,BCL2L11:2,CASP8:2,MSH2:2,HLA-A:2,CIC:2,GPS2:2,KDM6A:2,PBRM1:2,TCF12:2,ATF7IP:2,PIK3R1:2,BRD7:2,DDX3X:2,TBL1XR1:2,HNRPDL:1,BMPR2:1,IRF6:1,RNF43:1,SMARCA1:1,MSH6:1,ATM:1,STAG2:1,DAZAP1:1,CTNND1:1,NIPBL:1,NSD1:1,DNMT3A:1,CHD3:1,STK11:1,MGA:1,MLL3:1,RNF111:1,RTF1:1,TP53BP1:1,KDM5C:1,KIAA1267:1,FOXA2:1,NF1:1,ASXL1:1,ATRX:1,SAMHD1:1,USP9X:1,AXIN1:1,INPPL1:1,ACVR1B:1,ARID2:1,MLL2:1,TBX3:1	PBRM1:2,PTEN:2,CIC:2,VHL:1,FUBP1:1,MAX:1,BRCA2:1,TP53:1	10:2,22:2,14:2,9:1,21:1,6:1,18:1,13:1	7:13,20:8,16:7,17:7,12:5,5:4,21:2,3:2,18:2,9:1,13:1,8:1	1p:12,19q:9,8p:7,6q:5,16q:4,3p:3,17p:3,9q:2,18q:2,11p:1,6p:1,4q:1,9p:1,10q:1,3q:1,10p:1	1q:8,8q:4,17q:3,7q:3,12p:3,6p:3,3q:2,10p:1,12q:1,20p:1,9q:1,2p:1	TP53:14,EPHA2:13,KLF5:13,7:13,FUBP1:12,RPL5:12,1p:12,ERBB2:11,CDKN2A:11,PTEN:11,BAX:11,IDH1:11,MET:10,TRRAP:10,BRCA2:10,ZC3H13:10,THRAP3:10,RAC1:9,EGFR:9,TTK:9,19q:9,JAK1:9,KEAP1:8,1q:8,NOTCH1:8,RPL22:8,KRAS:8,CBFB:8,GTF2I:8,CHEK2:8,PLCG1:8,20:8,ZC3H18:8,PIK3R2:7,SETD2:7,GATA3:7,KLF6:7,LATS1:7,8p:7,KAT8:7,RBM39:7,VHL:7,TRAF3:7,16:7,BRAF:7,17:7,ARID1A:7,MLL4:7,CIC:7,ATR:6,H3F3A:6,PTCH1:6,CTNNB1:6,SPOP:6,CUL1:6,BAP1:6,EP300:6,FLT4:6,PBRM1:6,GNAS:6,SMAD2:6,GNA11:6,RB1:6,MAP3K1:6,CRB1:6,ATXN3:6,SMARCA4:5,FGFR3:5,CHD4:5,CDKN1B:5,CHD8:5,PTPN11:5,BMPR1A:5,MYC:5,ARID1B:5,12:5,6q:5,NIPBL:5,ATRX:5,NAA15:5,DHX15:5,FTSJD1:5,CCND1:4,MAX:4,KRT15:4,PSIP1:4,8q:4,TP63:4,CCAR1:4,PIK3CB:4,CTCF:4,GRIN2A:4,5:4,BRCA1:4,NF1:4,CDKN1A:4,HSP90AB1:4,LYRM4:4,PGR:4,KDM6A:4,ERBB3:4,NCOR1:4,6p:4,RAF1:4,MAPK1:4,TCF12:4,FAM123B:4,CACNA1E:4,SF3B1:4,HIST2H2BE:4,MYCL1:4,APC:4,CNOT1:4,NUP93:4,16q:4,DDR2:4,21:3,9q:3,17q:3,G6PD:3,SOX17:3,ATM:3,B2M:3,KMT2B:3,POLQ:3,18:3,TBL1XR1:3,NF2:3,PIK3CA:3,CASP8:3,3q:3,YLPM1:3,KMT2C:3,3p:3,7q:3,MLL:3,MAP2K4:3,HLA-B:3,FAT1:3,FBXW7:3,XPO4:3,CBWD3:3,12p:3,AJUBA:3,17p:3,FOXA1:3,WAC:3,TGFBR2:3,CDH1:3,KDR:2,9:2,EIF1AX:2,10p:2,PPP2R1A:2,CHD3:2,KMT2D:2,RNF43:2,DYRK1A:2,PPP6C:2,3:2,CDK4:2,SLC27A5:2,TDG:2,BCOR:2,10:2,22:2,MYCL:2,KDM5C:2,14:2,PTMA:2,RQCD1:2,MLL3:2,COL1A2:2,SMAD4:2,13:2,IDH2:2,ARHGAP35:2,IRF2:2,RASA1:2,BCL2L11:2,MSH2:2,HLA-A:2,ACVR1B:2,GPS2:2,ERBB4:2,ATF7IP:2,18q:2,PIK3R1:2,CUL3:2,BRD7:2,ARID2:2,DDX3X:2,MAP2K2:1,U2AF1:1,HNRPDL:1,GNA13:1,SMAD3:1,CDK12:1,TSC1:1,11p:1,PCBP1:1,HRAS:1,RRAS2:1,BMPR2:1,RHOA:1,IRF6:1,ERCC2:1,12q:1,SMARCA1:1,MAP2K1:1,FGFR2:1,RET:1,MSH6:1,SCAF4:1,6:1,EPAS1:1,ACVR2A:1,NFE2L2:1,STAG2:1,KIT:1,4q:1,20p:1,9p:1,EEF1A1:1,COL11A1:1,DAZAP1:1,CTNND1:1,NSD1:1,LZTR1:1,DNMT3A:1,10q:1,SIN3A:1,KMT2A:1,RBM10:1,STK11:1,MGA:1,RNF111:1,RTF1:1,TP53BP1:1,SF1:1,KIAA1267:1,RXRA:1,FOXA2:1,ESR1:1,ASXL1:1,SAMHD1:1,USP9X:1,PPM1D:1,HEPH:1,COL3A1:1,SCN2A:1,SOS1:1,8:1,2p:1,AXIN1:1,INPPL1:1,MLL2:1,TBX3:1
17	IDH1:9,CTNNB1:4,PIK3CA:3,SMARCA4:2,NFE2L2:1,SF3B1:1,AKT1:1,FGFR3:1,SI:1,MTOR:1,TP63:1,COL1A2:1,H3F3A:1,POLQ:1,STAT3:1,ERBB2:1,SPOP:1,CHD4:1,KRAS:1	MET:12,TRRAP:12,GTF2I:10,EGFR:9,ERBB2:9,RAC1:9,PIK3R2:8,ATR:7,GNA11:7,KAT8:7,CUL1:6,PLCG1:6,PIK3CB:6,MYC:5,KEAP1:5,CACNA1E:5,CRB1:5,GNA13:4,PIK3CA:4,SPOP:4,H3F3A:4,COL1A2:4,SMARCA4:4,ERBB3:4,TP63:3,SLC27A5:3,GNAS:3,FLT4:3,LZTR1:3,CHD4:3,MAPK1:3,CCND1:2,BRAF:2,ERCC2:2,RAF1:2,HIST2H2BE:2,RBM39:2,U2AF1:2,KRAS:2,PTPN11:2,STAT3:2,DDR2:2,MTOR:2,AKT1:2,SF1:2,IDH1:2,MAP2K2:2,G6PD:1,PPP2R1A:1,POLQ:1,HRAS:1,RRAS2:1,WT1:1,GRIN2A:1,RHOA:1,RHOB:1,KDR:1,KIT:1,SMAD3:1,TNNI3K:1,ACVR1:1,AMD1:1,EEF1A1:1,NFE2L2:1,SF3B1:1,WTAP:1,SOX17:1,SCN2A:1,ERBB4:1,CDK4:1,DICER1:1,ESR1:1,TDG:1,CTNNB1:1	EGFR:2,POLQ:1	TP53:7,KMT2C:5,ARID1A:4,ATRX:4,KMT2B:2,KMT2D:2,ZC3H13:2,APC:2,SIN3A:2,PTEN:2,CDKN2A:2,NF1:2,HLA-B:2,CREBBP:2,CIC:2,KMT2A:2,ARID2:2,SETD2:2,BRCA1:1,NSD1:1,CDKN1A:1,KANSL1:1,KDM6A:1,STAG2:1,BMPR2:1,ATM:1,AXIN2:1,DYRK1A:1,NCOR1:1,EP300:1,TSC1:1,RASA1:1,PIK3R1:1,NIPBL:1,MLL3:1,GPS2:1,JAK1:1,RPL22:1,HSP90AB1:1,STK11:1,MSH2:1,ACVR2A:1,ARHGAP35:1,BRCA2:1,FBXW7:1	CDKN2A:10,SMAD2:6,GATA3:6,ATXN3:6,CHEK2:6,BAX:6,RPL22:5,CCAR1:5,KLF6:5,WAC:5,RTF1:4,PTEN:4,SMAD4:4,VHL:4,BAP1:4,CHD8:4,TTK:4,YLPM1:4,EPHA2:4,THRAP3:4,KLF5:4,BRCA2:4,DHX15:4,KDM5C:4,KDM6A:4,TP53:4,B2M:3,RNF111:3,TCF12:3,ARID1B:3,BRD7:3,BMPR1A:3,CBFB:3,APC:3,AJUBA:3,MAP3K1:3,MAX:3,RPL5:3,ATRX:3,CHD3:3,MAP2K4:3,NCOR1:3,FBXW7:2,PTCH1:2,TSC1:2,TP53BP1:2,CNOT1:2,LATS1:2,NUP93:2,PTMA:2,TGFBR2:2,ZFP36L2:2,CDH1:2,FTSJD1:2,TBL1XR1:2,SETD2:2,ARID1A:2,CBWD3:2,MGA:2,DAZAP1:2,DYRK1A:2,FAT1:2,IRF2:2,ARID2:2,CTNND1:2,NIPBL:2,TBX3:2,DDX3X:2,JAK1:2,EP300:2,FAM123B:2,GPS2:2,BCOR:2,E2F1:2,NF2:2,ARHGAP35:2,RB1:2,ZC3H13:2,SMARCA1:2,MLL:1,SIN3A:1,ATM:1,PGR:1,FUBP1:1,SCAF4:1,IRF6:1,PSIP1:1,NAA15:1,FOXA2:1,CDKN1A:1,DNMT3A:1,HLA-A:1,HLA-B:1,MSH2:1,MSH6:1,MLL4:1,ACVR1B:1,AXIN1:1,ZNF750:1,LYRM4:1,RBM10:1,ASXL1:1,CTCF:1,XPO4:1,ZC3H18:1,ACVR2A:1,NOTCH1:1,PIK3R1:1,RASA1:1,STAG2:1,ATF7IP:1,BRCA1:1,CDKN1B:1	PBRM1:5,FUBP1:3,ATM:1,PSIP1:1,SMAD4:1,B2M:1,SETD2:1,ATRX:1,BCOR:1,TP53:1,MGA:1,BAP1:1	10:6,14:4,18:3,21:2,13:2,22:2,9:1,15:1,3:1	7:11,20:9,16:7,17:7,3:4,12:4,8:3,13:2,5:2,19:1,2:1,6:1	1p:4,19q:4,8p:3,17p:3,3p:2,6q:2,11p:2,9p:2,18p:1,4q:1,10q:1,20p:1,16q:1	8q:7,1q:5,3q:5,7q:4,19p:4,5p:3,17q:2,11q:2,7p:2,18q:1,12p:1	CDKN2A:12,MET:12,TRRAP:12,TP53:12,EGFR:11,7:11,IDH1:11,GTF2I:10,ERBB2:10,20:9,RAC1:9,PIK3R2:8,ATRX:8,ATR:7,PIK3CA:7,GNA11:7,KAT8:7,16:7,17:7,8q:7,ARID1A:6,SMAD2:6,CUL1:6,RPL22:6,GATA3:6,PTEN:6,10:6,SMARCA4:6,PLCG1:6,PIK3CB:6,ATXN3:6,CHEK2:6,BAX:6,MYC:5,SPOP:5,KMT2C:5,H3F3A:5,KDM6A:5,1q:5,COL1A2:5,APC:5,SMAD4:5,3q:5,CCAR1:5,KLF6:5,WAC:5,KEAP1:5,PBRM1:5,3:5,CACNA1E:5,CRB1:5,BAP1:5,SETD2:5,BRCA2:5,CTNNB1:5,GNA13:4,TP63:4,ZC3H13:4,B2M:4,RTF1:4,13:4,7q:4,19p:4,VHL:4,CHD8:4,TTK:4,YLPM1:4,14:4,EPHA2:4,FUBP1:4,THRAP3:4,1p:4,NCOR1:4,ERBB3:4,12:4,CHD4:4,KLF5:4,DHX15:4,ARID2:4,KDM5C:4,19q:4,FBXW7:3,AKT1:3,TSC1:3,ATM:3,RNF111:3,SIN3A:3,TCF12:3,18:3,SLC27A5:3,POLQ:3,ARID1B:3,BRD7:3,GNAS:3,MTOR:3,FLT4:3,BMPR1A:3,CBFB:3,8p:3,DYRK1A:3,5p:3,HLA-B:3,MGA:3,KRAS:3,STAT3:3,EP300:3,LZTR1:3,AJUBA:3,MAP3K1:3,NIPBL:3,MAX:3,MAPK1:3,JAK1:3,RPL5:3,BCOR:3,GPS2:3,CHD3:3,MAP2K4:3,17p:3,8:3,ARHGAP35:3,NFE2L2:2,SF3B1:2,BRCA1:2,KMT2B:2,KMT2D:2,CCND1:2,CDKN1A:2,STAG2:2,PTCH1:2,PSIP1:2,TP53BP1:2,BRAF:2,ERCC2:2,CNOT1:2,LATS1:2,NUP93:2,RAF1:2,PTMA:2,TGFBR2:2,ZFP36L2:2,NF1:2,CDH1:2,FTSJD1:2,TBL1XR1:2,5:2,HIST2H2BE:2,3p:2,6q:2,RBM39:2,U2AF1:2,CBWD3:2,PTPN11:2,DAZAP1:2,21:2,17q:2,RASA1:2,FAT1:2,IRF2:2,PIK3R1:2,DDR2:2,CTNND1:2,TBX3:2,DDX3X:2,MSH2:2,CREBBP:2,CIC:2,FAM123B:2,11p:2,9p:2,11q:2,SF1:2,KMT2A:2,E2F1:2,7p:2,MAP2K2:2,NF2:2,22:2,RB1:2,ACVR2A:2,SMARCA1:2,NSD1:1,FGFR3:1,KANSL1:1,MLL:1,9:1,15:1,SI:1,G6PD:1,18q:1,BMPR2:1,PPP2R1A:1,19:1,PGR:1,AXIN2:1,HRAS:1,RRAS2:1,WT1:1,GRIN2A:1,RHOA:1,RHOB:1,SCAF4:1,2:1,IRF6:1,18p:1,KDR:1,KIT:1,NAA15:1,4q:1,12p:1,SMAD3:1,TNNI3K:1,FOXA2:1,DNMT3A:1,HLA-A:1,MSH6:1,MLL4:1,ACVR1B:1,AXIN1:1,ZNF750:1,LYRM4:1,10q:1,ACVR1:1,AMD1:1,EEF1A1:1,WTAP:1,MLL3:1,6:1,RBM10:1,SOX17:1,HSP90AB1:1,STK11:1,ASXL1:1,20p:1,SCN2A:1,CTCF:1,XPO4:1,ZC3H18:1,16q:1,ERBB4:1,NOTCH1:1,ATF7IP:1,CDKN1B:1,CDK4:1,DICER1:1,ESR1:1,TDG:1
18	IDH1:12,CTNNB1:6,PIK3CA:3,HRAS:2,KRAS:2,SOX17:2,IDH2:2,EEF1A1:1,ERCC2:1,FLT4:1,MYH2:1,ATR:1,PCBP1:1,SOS1:1,MYH9:1,RAC1:1,EPAS1:1,GNA11:1,CUL1:1,SMARCA4:1,PTPN11:1,GRM7:1,KRT15:1,CHD4:1,WT1:1,BRAF:1,RET:1,FOXA1:1	GNA11:10,EGFR:10,RAC1:9,TRRAP:9,PIK3R2:9,KEAP1:8,MYC:8,MET:8,GNAS:7,KAT8:7,ERBB2:7,SOX17:6,CDK4:5,CUL1:5,FLT4:5,PLCG1:5,GTF2I:5,PIK3CB:5,RAF1:5,SPOP:5,CHD4:4,GNA13:4,H3F3A:4,SMARCA4:4,BRAF:4,ATR:4,G6PD:3,MAP2K2:3,ERBB3:3,SF1:3,KIT:3,CRB1:3,CACNA1E:3,KRT15:2,FGFR2:2,GRIN2A:2,HIST2H2BE:2,HEPH:2,SLC27A5:2,ERCC2:2,PTPN11:2,COL1A2:2,PPP6C:2,SCN2A:2,TP63:2,RHOA:2,FAT4:2,FGFR3:2,KRAS:2,RBM39:2,DDR2:2,EIF1AX:1,ACVR1:1,IDH1:1,NFE2L2:1,SF3B1:1,PPP2R1A:1,TDG:1,COL3A1:1,PCBP1:1,POLQ:1,RXRA:1,COL11A1:1,RHOB:1,PIK3CA:1,LZTR1:1,DICER1:1,FOXA1:1,STAT3:1,CTNNB1:1,GNAQ:1,RET:1,CCND1:1,AMD1:1,ESR1:1,SMAD3:1	KRAS:1,PIK3CA:1,SMARCA4:1,EGFR:1,BRAF:1	TP53:7,NOTCH1:5,CIC:4,KMT2C:3,PIK3R1:3,ATRX:3,DNMT3A:2,APC:2,FAT1:2,KMT2D:2,MLL3:2,NF1:2,CDKN2A:1,KDM6A:1,ATXN3:1,GPS2:1,HLA-B:1,KMT2B:1,PPM1D:1,PTEN:1,NSD1:1,CDK12:1,ZFP36L2:1,ARID1A:1,DAZAP1:1,TRAF3:1,KLF6:1,STK11:1,MSH2:1,CASP8:1,ARID1B:1,TCF12:1,RNF43:1,PGR:1,USP9X:1,EPHA2:1,SETD2:1,NCOR1:1,RBM10:1,ATM:1	BAX:13,RPL5:13,THRAP3:12,RPL22:11,EPHA2:11,KLF5:9,BRCA2:9,FUBP1:8,GPS2:6,SETD2:6,TTK:6,MLL4:6,IRF2:6,SMAD4:5,ARID1A:5,SMAD2:5,ARID1B:5,BAP1:5,CBWD3:5,LATS1:5,ZC3H13:5,MYCL1:5,RB1:5,BRD7:5,CBFB:5,ZC3H18:5,MAP2K4:4,KDM6A:4,CDKN2A:4,PTEN:4,PBRM1:4,VHL:4,XPO4:4,SCAF4:4,DHX15:4,NAA15:4,BCOR:4,CNOT1:4,USP9X:3,STK11:3,EP300:3,PTMA:3,ATXN3:3,KDM5C:3,MAX:3,FAT1:3,JAK1:3,DDX3X:3,AJUBA:3,B2M:3,NUP93:3,FTSJD1:3,PSIP1:2,CHD3:2,KLF6:2,WAC:2,RQCD1:2,ATM:2,PGR:2,HSP90AB1:2,CHD8:2,DYRK1A:2,FBXW7:2,TRAF3:2,YLPM1:2,ACVR1B:2,ARID2:2,MLL2:2,ATF7IP:2,NCOR1:2,ATRX:2,FAM123B:2,TBL1XR1:2,CHEK2:1,BMPR2:1,CASP8:1,CUL3:1,TGFBR2:1,NOTCH1:1,PTCH1:1,RBM10:1,IRF6:1,BRCA1:1,CDK12:1,RNF43:1,ZNF750:1,LYRM4:1,NSD1:1,TBX3:1,CCAR1:1,GATA3:1,MGA:1,TP53:1,APC:1,ASXL1:1,E2F1:1,STAG2:1,MLL3:1,CDH1:1,CDKN1B:1,MLL:1,CIC:1,CTCF:1,TP53BP1:1,DAZAP1:1,RTF1:1	FUBP1:4,VHL:2,TP53:2,NOTCH1:1,KMT2A:1,MLL:1,PBRM1:1,CIC:1	13:3,14:2,9:1,10:1	7:9,16:7,12:5,20:5,17:5,3:3,5:2,8:1,13:1,19:1,9:1,2:1	1p:12,8p:11,19q:11,16q:5,17p:4,3p:3,18q:2,4q:2,6q:2,3q:2,12p:1	8q:13,1q:6,17q:3,7p:3,6p:2,3q:2,2q:1,16p:1,12q:1,20q:1,11q:1,7q:1,9q:1,10p:1,20p:1	8q:13,IDH1:13,BAX:13,RPL5:13,FUBP1:12,EPHA2:12,THRAP3:12,1p:12,RPL22:11,GNA11:11,8p:11,EGFR:11,19q:11,RAC1:10,TP53:10,TRRAP:9,7:9,PIK3R2:9,KLF5:9,BRCA2:9,SOX17:8,KEAP1:8,MYC:8,MET:8,GNAS:7,KAT8:7,16:7,CTNNB1:7,ERBB2:7,GPS2:7,NOTCH1:7,SETD2:7,CUL1:6,FLT4:6,ARID1A:6,1q:6,SMARCA4:6,BRAF:6,VHL:6,ARID1B:6,TTK:6,MLL4:6,IRF2:6,CIC:6,CDK4:5,CHD4:5,PLCG1:5,12:5,20:5,CDKN2A:5,SMAD4:5,ATR:5,SMAD2:5,KRAS:5,KDM6A:5,PIK3CA:5,GTF2I:5,PTEN:5,FAT1:5,PIK3CB:5,PBRM1:5,BAP1:5,CBWD3:5,LATS1:5,ZC3H13:5,MYCL1:5,17:5,RAF1:5,SPOP:5,ATRX:5,RB1:5,BRD7:5,CBFB:5,ZC3H18:5,16q:5,GNA13:4,MAP2K4:4,17p:4,H3F3A:4,USP9X:4,13:4,STK11:4,ATXN3:4,3q:4,XPO4:4,SCAF4:4,DHX15:4,NAA15:4,BCOR:4,CNOT1:4,G6PD:3,ERCC2:3,KRT15:3,17q:3,MAP2K2:3,ERBB3:3,PTPN11:3,APC:3,SF1:3,EP300:3,KLF6:3,KMT2C:3,PTMA:3,ATM:3,PGR:3,3p:3,7p:3,TRAF3:3,MLL3:3,KDM5C:3,MAX:3,3:3,KIT:3,PIK3R1:3,JAK1:3,DDX3X:3,AJUBA:3,B2M:3,CRB1:3,NCOR1:3,CACNA1E:3,NUP93:3,FTSJD1:3,5:2,HRAS:2,DNMT3A:2,PSIP1:2,FGFR2:2,GRIN2A:2,HIST2H2BE:2,6p:2,HEPH:2,SLC27A5:2,PCBP1:2,CHD3:2,18q:2,COL1A2:2,PPP6C:2,SCN2A:2,WAC:2,CASP8:2,RQCD1:2,9:2,TP63:2,KMT2D:2,MLL:2,HSP90AB1:2,NSD1:2,CHD8:2,DYRK1A:2,FBXW7:2,YLPM1:2,CDK12:2,RBM10:2,14:2,RHOA:2,DAZAP1:2,FAT4:2,FGFR3:2,RBM39:2,NF1:2,RNF43:2,DDR2:2,IDH2:2,4q:2,ACVR1B:2,ARID2:2,MLL2:2,ATF7IP:2,FOXA1:2,6q:2,FAM123B:2,RET:2,TBL1XR1:2,EIF1AX:1,8:1,EEF1A1:1,MYH2:1,ACVR1:1,NFE2L2:1,SF3B1:1,2q:1,16p:1,19:1,SOS1:1,PPP2R1A:1,TDG:1,12q:1,20q:1,COL3A1:1,11q:1,CHEK2:1,7q:1,MYH9:1,HLA-B:1,KMT2B:1,PPM1D:1,BMPR2:1,CUL3:1,EPAS1:1,POLQ:1,RXRA:1,KMT2A:1,9q:1,COL11A1:1,TGFBR2:1,PTCH1:1,ZFP36L2:1,IRF6:1,RHOB:1,2:1,LZTR1:1,MSH2:1,BRCA1:1,ZNF750:1,GRM7:1,TCF12:1,LYRM4:1,TBX3:1,CCAR1:1,GATA3:1,10:1,DICER1:1,MGA:1,STAT3:1,WT1:1,10p:1,ASXL1:1,E2F1:1,20p:1,STAG2:1,GNAQ:1,CDH1:1,CDKN1B:1,CTCF:1,TP53BP1:1,CCND1:1,AMD1:1,ESR1:1,SMAD3:1,RTF1:1,12p:1
19	IDH1:12,MTOR:3,FGFR3:2,BRAF:2,MAPK1:2,PIK3CA:2,GNAQ:2,SPOP:2,U2AF1:1,ATR:1,ERBB2:1,GNAS:1,KRAS:1,AKT1:1,CHD4:1,EEF1A1:1,GTF2I:1,SI:1,TRRAP:1,GRM7:1,SMARCA4:1,CTNNB1:1,KEAP1:1,MYC:1,WT1:1,ERCC2:1	RAC1:13,MET:13,EGFR:9,TRRAP:8,MYC:7,GTF2I:7,ERBB3:6,ERBB2:6,CACNA1E:5,CDK4:5,BRAF:5,PIK3R2:5,PIK3CB:5,KAT8:5,PLCG1:4,CUL1:4,H3F3A:4,KEAP1:4,G6PD:4,GRIN2A:4,PTPN11:4,RBM39:3,CHD4:3,ERCC2:3,SLC27A5:3,GNA11:3,RHOB:3,ATR:3,FLT4:3,GNA13:3,KRAS:3,ACVR1:3,NFE2L2:3,SCN2A:3,SPOP:3,DDR2:3,RXRA:3,MAPK1:3,PPP6C:3,CRB1:3,GNAS:2,TDG:2,PPP2R1A:2,KIT:2,SOX17:2,TP63:2,RAF1:2,SF3B1:2,SMARCA4:2,GNAQ:2,HIST2H2BE:2,MAP2K2:2,ERBB4:2,LZTR1:2,SOS1:1,KDR:1,METTL14:1,PIK3CA:1,POLQ:1,HEPH:1,RHOA:1,COL1A2:1,AKT1:1,FOXA1:1,COL3A1:1,IDH1:1,AMD1:1,CCND1:1,FGFR3:1	EGFR:2	TP53:10,NF1:5,NOTCH1:5,FAT1:4,ATRX:4,KMT2C:3,APC:3,CHD8:3,KDM5C:3,ZC3H13:3,BCOR:3,PTEN:3,NIPBL:3,KMT2B:3,KDM6A:2,STAG2:2,ATM:2,ACVR2A:2,HLA-B:2,NCOR1:2,PIK3R1:2,ARID1A:2,DNMT3A:2,CHD3:1,CTNND1:1,PTCH1:1,SETD2:1,SIN3A:1,TCF12:1,MAP3K1:1,EP300:1,ARID2:1,BRCA2:1,NSD1:1,ATF7IP:1,MLL3:1,CIC:1,RNF43:1,SMAD2:1,RTF1:1,MGA:1,SAMHD1:1,CDK12:1,BRCA1:1,CASP8:1,FUBP1:1,MSH2:1,PSIP1:1,RASA1:1	ARID1A:12,THRAP3:10,CHEK2:9,PBRM1:8,SETD2:8,RPL5:8,TTK:8,ATXN3:7,LATS1:7,CDKN2A:7,FUBP1:7,RPL22:7,MLL4:7,EP300:7,BAX:7,EPHA2:7,BRCA2:6,XPO4:6,ZC3H13:6,KLF5:6,MYCL1:6,IRF2:6,DDX3X:6,YLPM1:5,ATRX:5,KDM6A:5,DHX15:5,NAA15:5,SMAD2:4,CHD8:4,ARID1B:4,MAP3K1:4,RB1:4,BAP1:4,BCOR:4,CHD3:4,VHL:4,ARHGAP35:4,PTEN:4,FAM123B:4,CBWD3:3,PTCH1:3,MAX:3,PGR:3,PSIP1:3,TRAF3:3,TSC1:3,STAG2:3,PIK3R1:3,GATA3:3,BMPR1A:3,TGFBR2:3,TBX3:3,B2M:3,MGA:3,ATF7IP:3,NF2:3,AJUBA:2,ATM:2,CCAR1:2,WAC:2,MLL:2,MAP2K4:2,TP53:2,CIC:2,DYRK1A:2,SCAF4:2,STK11:2,IRF6:2,CASP8:2,CUL3:2,PTMA:2,TBL1XR1:2,ACVR1B:2,ARID2:2,ELL2:2,FAT1:2,NCOR1:2,USP9X:2,CDKN1B:2,ZFP36L2:2,CTNND1:1,FOXA2:1,NOTCH1:1,SMARCA1:1,INPPL1:1,MLL3:1,DAZAP1:1,BMPR2:1,RQCD1:1,ELF3:1,NIPBL:1,DNMT3A:1,MLL2:1,JAK1:1,SMAD4:1,BRCA1:1,CDK12:1,HLA-A:1,LYRM4:1,RASA1:1,RNF43:1,ZNF750:1,KLF6:1,NSD1:1,BCL2L11:1,PPP3R1:1,RNF111:1,RTF1:1,TCF12:1,FTSJD1:1,GPS2:1,ZC3H18:1,APC:1,KDM5C:1,MSH2:1,MSH6:1	VHL:3,BAP1:3,ATRX:2,CIC:2,ARID2:1,SMAD4:1,TSC1:1,RB1:1,NF1:1,PBRM1:1,NF2:1,SETD2:1,FUBP1:1,PSIP1:1,TP53BP1:1,TP53:1	22:4,10:3,18:2,21:2,14:2,9:1,3:1	7:16,16:7,12:7,17:6,20:5,5:3,3:3,8:2,19:1,2:1	1p:9,19q:6,6q:5,8p:4,10q:3,3p:3,9q:1,18q:1,11q:1,11p:1,4q:1,20p:1,17p:1	8q:5,1q:4,12p:2,3q:2,7q:1,19q:1,2q:1,6p:1,11q:1,9q:1	7:16,ARID1A:14,RAC1:13,TP53:13,MET:13,IDH1:13,ATRX:11,EGFR:11,SETD2:10,THRAP3:10,ZC3H13:9,TRRAP:9,PBRM1:9,FUBP1:9,1p:9,CHEK2:9,MYC:8,GTF2I:8,EP300:8,RPL5:8,TTK:8,KDM6A:7,BRCA2:7,ATXN3:7,CHD8:7,LATS1:7,ERBB2:7,19q:7,BRAF:7,BCOR:7,PTEN:7,CDKN2A:7,BAP1:7,VHL:7,16:7,12:7,RPL22:7,MLL4:7,BAX:7,EPHA2:7,XPO4:6,NOTCH1:6,FAT1:6,NF1:6,KLF5:6,ERBB3:6,MYCL1:6,17:6,IRF2:6,DDX3X:6,SMAD2:5,20:5,STAG2:5,PSIP1:5,YLPM1:5,CACNA1E:5,CDK4:5,RB1:5,MAP3K1:5,PIK3R1:5,CHD3:5,MAPK1:5,KEAP1:5,PIK3R2:5,8q:5,PIK3CB:5,6q:5,KAT8:5,CIC:5,SPOP:5,DHX15:5,NAA15:5,PLCG1:4,PTCH1:4,ARID2:4,TSC1:4,ATM:4,CHD4:4,CUL1:4,H3F3A:4,ARID1B:4,1q:4,ATR:4,KRAS:4,ERCC2:4,APC:4,KDM5C:4,NCOR1:4,G6PD:4,GRIN2A:4,8p:4,ARHGAP35:4,PTPN11:4,3:4,NF2:4,22:4,ATF7IP:4,NIPBL:4,GNAQ:4,FAM123B:4,MGA:4,FGFR3:3,GNAS:3,RBM39:3,KMT2C:3,CBWD3:3,MAX:3,PGR:3,TRAF3:3,SLC27A5:3,MTOR:3,10q:3,GNA11:3,RHOB:3,GATA3:3,10:3,PIK3CA:3,FLT4:3,5:3,3p:3,GNA13:3,BMPR1A:3,ACVR1:3,NFE2L2:3,SCN2A:3,CASP8:3,TGFBR2:3,SMARCA4:3,DDR2:3,RXRA:3,TBX3:3,PPP6C:3,B2M:3,CRB1:3,KMT2B:3,DNMT3A:3,SMAD4:2,18:2,9q:2,AJUBA:2,CTNND1:2,TDG:2,12p:2,PPP2R1A:2,8:2,ACVR2A:2,HLA-B:2,TCF12:2,KIT:2,AKT1:2,CCAR1:2,WAC:2,SOX17:2,TP63:2,MLL:2,MLL3:2,11q:2,3q:2,MAP2K4:2,DYRK1A:2,SCAF4:2,21:2,STK11:2,RAF1:2,SF3B1:2,IRF6:2,14:2,NSD1:2,CUL3:2,PTMA:2,HIST2H2BE:2,TBL1XR1:2,RNF43:2,ACVR1B:2,MAP2K2:2,BRCA1:2,CDK12:2,ELL2:2,RASA1:2,ERBB4:2,RTF1:2,LZTR1:2,USP9X:2,CDKN1B:2,ZFP36L2:2,MSH2:2,U2AF1:1,FOXA2:1,9:1,SOS1:1,SMARCA1:1,7q:1,SIN3A:1,KDR:1,METTL14:1,18q:1,19:1,POLQ:1,INPPL1:1,HEPH:1,DAZAP1:1,RHOA:1,2q:1,EEF1A1:1,2:1,SI:1,BMPR2:1,RQCD1:1,COL1A2:1,GRM7:1,ELF3:1,MLL2:1,JAK1:1,HLA-A:1,LYRM4:1,ZNF750:1,11p:1,4q:1,KLF6:1,6p:1,CTNNB1:1,SAMHD1:1,FOXA1:1,20p:1,COL3A1:1,17p:1,WT1:1,BCL2L11:1,PPP3R1:1,RNF111:1,TP53BP1:1,AMD1:1,CCND1:1,FTSJD1:1,GPS2:1,ZC3H18:1,MSH6:1
20	PIK3CA:4,SF3B1:4,ERBB3:3,GNAS:3,IDH1:3,CTNNB1:3,KRAS:2,SMARCA4:2,MTOR:2,KEAP1:2,GNA11:2,FGFR3:1,TRRAP:1,RAC1:1,RXRA:1,BRAF:1,CUL1:1,U2AF1:1,EGFR:1,EEF1A1:1,GRIN2A:1,EIF1AX:1,FLT4:1,GNAQ:1,PIK3R2:1,ERBB2:1,MAPK1:1	GTF2I:10,MYC:9,MET:9,TRRAP:9,RAC1:8,EGFR:8,BRAF:7,FLT4:7,ERBB2:7,ERBB3:6,GRIN2A:6,RHOB:6,KAT8:6,ATR:5,PIK3CB:5,ACVR1:5,SOX17:4,CUL1:4,GNA13:4,RXRA:4,PCBP1:4,RAF1:4,GNAS:3,CDK4:3,HEPH:3,PIK3CA:3,U2AF1:3,KRAS:3,PTPN11:3,CRB1:3,DDR2:3,G6PD:3,SCN2A:3,SPOP:3,STAT3:3,SMAD3:2,COL1A2:2,GNAQ:2,POLQ:2,PPP6C:2,TP63:2,EPAS1:2,NFE2L2:2,HRAS:2,PLCG1:2,RRAS2:2,SOS1:2,CCND1:2,H3F3A:2,FGFR3:2,CACNA1E:2,MAP2K1:1,RHOA:1,RBM39:1,EEF1A1:1,KRT15:1,HIST2H2BE:1,SLC27A5:1,RET:1,ESR1:1,FOXA1:1,LZTR1:1,PPP2R1A:1,DICER1:1,TDG:1,GNA11:1,MAP2K2:1,SMARCA4:1	GRIN2A:1,EGFR:1,KRAS:1,HEPH:1	ARID1A:6,STAG2:4,KMT2C:4,KMT2D:4,TP53:4,CIC:3,KMT2B:3,RNF43:3,CREBBP:3,CDKN2A:3,KDM6A:2,EPHA2:2,CHD3:2,CTCF:2,FAT1:2,NF1:2,TSC1:2,ACVR2A:2,ARID2:2,ATM:2,CHD8:2,FBXW7:2,ATRX:2,EP300:2,NIPBL:2,BRCA1:1,MLL2:1,CASP8:1,GATA3:1,NCOR1:1,PSIP1:1,SMARCA1:1,HNRNPDL:1,NOTCH1:1,PIK3R1:1,TGFBR2:1,MAP3K1:1,ASXL1:1,ZC3H18:1,SMAD2:1,JAK1:1,NSD1:1,DNMT3A:1,VHL:1,CTNND1:1,KANSL1:1,LYRM4:1,PGR:1,SCAF4:1,SMAD4:1,SETD2:1,AMER1:1,B2M:1,MGA:1,RPL22:1,ZFP36L2:1	CDKN2A:6,GATA3:6,KLF5:6,RB1:6,VHL:6,KLF6:5,CHEK2:5,ATXN3:5,BRCA2:5,TRAF3:5,SCAF4:5,TTK:5,BRD7:5,CBFB:5,FTSJD1:5,WAC:4,PBRM1:4,BAP1:4,MAX:4,DYRK1A:4,LATS1:4,BAX:4,USP9X:4,ZC3H18:4,CNOT1:4,BMPR1A:3,PTCH1:3,ATF7IP:3,ZC3H13:3,SETD2:3,CHD8:3,ARID1A:3,BCOR:3,KDM5C:3,MYCL1:3,RPL5:3,PTEN:3,NAA15:3,NUP93:3,CHD3:3,MAP2K4:3,PGR:2,RASA1:2,CDKN1B:2,CCAR1:2,EPHA2:2,RBM10:2,RPL22:2,ARID1B:2,DHX15:2,IRF2:2,THRAP3:2,BCL2L11:2,DDX3X:2,KDM6A:2,TGFBR2:2,ARID2:2,NCOR1:2,YLPM1:2,GPS2:2,NF2:2,PSIP1:2,CTCF:2,ACVR1B:2,ATM:1,INPPL1:1,TSC1:1,CBWD3:1,NOTCH1:1,CTNND1:1,MLL:1,ARHGAP35:1,B2M:1,TCF12:1,FAT1:1,MLL4:1,CASP8:1,PTMA:1,SMAD2:1,SMAD4:1,TP53:1,DAZAP1:1,SMARCA1:1,STK11:1,TBX3:1,FAM123B:1,BRCA1:1,FBXW7:1,MLL2:1,RTF1:1,ATRX:1,MLL3:1,XPO4:1,TBL1XR1:1,CDH1:1,FUBP1:1,JAK1:1	PTEN:2,PBRM1:2,TP53:2,DHX15:1,APC:1,SETD2:1,VHL:1,YLPM1:1,BAP1:1,FUBP1:1,CDKN1B:1	10:4,14:4,21:3,13:1,3:1	7:9,16:8,8:7,12:6,17:6,2:5,13:3,20:3,21:2,3:2,5:1,15:1	3p:6,8p:5,16q:5,6q:4,9q:2,1p:2,4q:2,19q:2,17p:2,18q:2,9p:1,19p:1,12q:1	8q:6,17q:3,1q:3,3q:2,9q:2,7q:2,16p:2,5p:2,6p:2,5q:1	TRRAP:10,GTF2I:10,EGFR:10,RAC1:9,CDKN2A:9,MYC:9,ERBB3:9,ARID1A:9,MET:9,7:9,BRAF:8,VHL:8,FLT4:8,GRIN2A:8,16:8,ERBB2:8,PIK3CA:7,GATA3:7,TP53:7,8:7,GNAS:6,KRAS:6,8q:6,KLF5:6,RB1:6,PBRM1:6,3p:6,RHOB:6,KAT8:6,SCAF4:6,12:6,17:6,RXRA:5,8p:5,CHD3:5,CUL1:5,CHD8:5,KLF6:5,PTEN:5,ATR:5,SETD2:5,PIK3CB:5,ZC3H18:5,CHEK2:5,ATXN3:5,BAP1:5,BRCA2:5,TRAF3:5,2:5,ACVR1:5,21:5,TTK:5,BRD7:5,CBFB:5,FTSJD1:5,16q:5,KDM6A:4,STAG2:4,9q:4,HEPH:4,SOX17:4,EPHA2:4,KMT2C:4,KMT2D:4,CTCF:4,13:4,SF3B1:4,U2AF1:4,ARID2:4,WAC:4,10:4,GNA13:4,14:4,MAX:4,PCBP1:4,RAF1:4,DYRK1A:4,LATS1:4,BAX:4,USP9X:4,6q:4,CNOT1:4,FGFR3:3,ATM:3,BMPR1A:3,PGR:3,PTCH1:3,TSC1:3,CDK4:3,ATF7IP:3,CDKN1B:3,DHX15:3,SMARCA4:3,FAT1:3,NCOR1:3,PSIP1:3,CIC:3,FBXW7:3,KMT2B:3,TGFBR2:3,ZC3H13:3,GNAQ:3,BCOR:3,KDM5C:3,MYCL1:3,RPL22:3,RPL5:3,RNF43:3,YLPM1:3,CREBBP:3,3:3,20:3,17q:3,PTPN11:3,CRB1:3,DDR2:3,G6PD:3,SCN2A:3,SPOP:3,STAT3:3,IDH1:3,NAA15:3,ATRX:3,NUP93:3,CTNNB1:3,MAP2K4:3,1q:3,GNA11:3,SMAD3:2,BRCA1:2,RASA1:2,MLL2:2,CASP8:2,NF1:2,SMARCA1:2,MTOR:2,ACVR2A:2,NOTCH1:2,COL1A2:2,CCAR1:2,POLQ:2,PPP6C:2,TP63:2,3q:2,EEF1A1:2,7q:2,16p:2,RBM10:2,1p:2,5p:2,EPAS1:2,NFE2L2:2,SMAD2:2,HRAS:2,PLCG1:2,RRAS2:2,CTNND1:2,SOS1:2,JAK1:2,ARID1B:2,B2M:2,IRF2:2,THRAP3:2,FUBP1:2,4q:2,19q:2,BCL2L11:2,DDX3X:2,EP300:2,SMAD4:2,17p:2,18q:2,CCND1:2,GPS2:2,NF2:2,H3F3A:2,KEAP1:2,CACNA1E:2,NIPBL:2,ACVR1B:2,6p:2,INPPL1:1,APC:1,HNRNPDL:1,PIK3R1:1,MAP3K1:1,ASXL1:1,MAP2K1:1,CBWD3:1,5q:1,RHOA:1,RBM39:1,MLL:1,ARHGAP35:1,EIF1AX:1,KRT15:1,NSD1:1,5:1,TCF12:1,MLL4:1,PTMA:1,DAZAP1:1,STK11:1,TBX3:1,9p:1,19p:1,HIST2H2BE:1,SLC27A5:1,DNMT3A:1,RET:1,ESR1:1,FOXA1:1,LZTR1:1,PPP2R1A:1,FAM123B:1,DICER1:1,TDG:1,RTF1:1,15:1,12q:1,MAP2K2:1,MLL3:1,XPO4:1,PIK3R2:1,KANSL1:1,LYRM4:1,MAPK1:1,AMER1:1,MGA:1,ZFP36L2:1,TBL1XR1:1,CDH1:1
21	IDH1:11,PIK3CA:5,BRAF:4,POLQ:3,CTNNB1:3,SPOP:2,PIK3R2:2,KRAS:2,SMARCA4:2,KEAP1:2,KAT8:1,RHOA:1,MTOR:1,SF3B1:1,PTPN11:1,CUL1:1,EPAS1:1,KRT15:1,SOS1:1,NFE2L2:1,CRB1:1,CCND1:1,GNAS:1,GNAQ:1	PLCG1:9,EGFR:9,MYC:8,RAC1:8,BRAF:8,TRRAP:7,GNA11:7,KAT8:7,SOX17:6,KEAP1:6,SLC27A5:6,GTF2I:6,RBM39:5,ERBB2:5,MET:5,MAPK1:5,LZTR1:5,CRB1:5,GNA13:5,H3F3A:4,GNAS:4,PIK3R2:4,CUL1:4,TP63:4,RXRA:4,SPOP:4,COL1A2:3,ERBB3:3,CACNA1E:3,GNAQ:3,HEPH:3,U2AF1:3,ERCC2:3,ATR:3,POLQ:3,DDR2:3,GRIN2A:3,SCN2A:2,FGFR2:2,NFE2L2:2,PPP6C:2,PPP2R1A:2,PIK3CA:2,PIK3CB:2,MYH9:2,G6PD:2,RET:2,FLT4:2,PTPN11:2,STAT3:2,KRAS:2,HRAS:2,HIST2H2BE:2,CCND1:2,IDH1:1,FOXA1:1,DICER1:1,RRAS2:1,ACVR1:1,SF3B1:1,RHOB:1,CHD4:1,COL11A1:1,TNNI3K:1,SMARCA4:1,MAP2K2:1,IDH2:1,SMAD3:1,CTNNB1:1,KRT15:1,MTOR:1,SF1:1	EGFR:3,FGFR3:1,MYH9:1,HRAS:1,SF3B1:1	NF1:5,ARID2:4,ARID1A:4,KMT2C:4,RNF43:4,TP53:4,NIPBL:4,CIC:4,CASP8:3,ATM:3,PIK3R1:3,CDKN1A:2,TSC1:2,AMER1:2,APC:2,ACVR2A:2,FAT1:2,KMT2D:2,PBRM1:2,EP300:2,SETD2:2,BRCA2:2,CHD8:2,CREBBP:2,NOTCH1:2,TGFBR2:2,PPM1D:2,ARID1B:2,FBXW7:2,BAP1:2,KDM6A:1,MSH6:1,BCOR:1,CHD3:1,MLL2:1,PTCH1:1,RBM10:1,BMPR1A:1,FAM123B:1,NSD1:1,DNMT3A:1,B2M:1,EPHA2:1,HLA-B:1,IRF2:1,KMT2A:1,USP9X:1,CUL3:1,ZC3H13:1,ATRX:1,TCF12:1,ZNF750:1,KANSL1:1,ATXN3:1,AJUBA:1,CDKN1B:1,RB1:1,MLL3:1,BRCA1:1,MGA:1,ZFP36L2:1,ASXL1:1,AXIN1:1,CDH1:1,CTNND1:1,NCOR1:1	KDM6A:14,EPHA2:13,TTK:13,PTEN:12,CDKN2A:12,RPL5:12,THRAP3:11,ARID1A:10,ZC3H13:10,RPL22:10,BCOR:10,BRCA2:10,KLF5:10,BAX:10,SMAD2:9,GATA3:9,CHEK2:9,KDM5C:9,FAM123B:9,EP300:8,RB1:8,FUBP1:8,BMPR1A:7,WAC:7,CCAR1:7,KLF6:7,ARID1B:7,DDX3X:7,LATS1:7,PSIP1:6,JAK1:6,USP9X:6,XPO4:6,MLL4:6,MAP3K1:6,SMAD4:5,AXIN1:5,CBFB:5,FTSJD1:5,PBRM1:5,ATXN3:5,ZC3H18:5,CUL3:4,RQCD1:4,PTMA:4,MGA:4,TP53BP1:4,NF2:4,CDKN1B:4,SCAF4:4,HSP90AB1:4,LYRM4:4,DHX15:4,NAA15:4,MYCL1:4,TRAF3:4,IRF2:4,ATRX:4,MAP2K4:3,RASA1:3,CIC:3,RTF1:3,SMARCA1:3,STAG2:3,ATF7IP:3,B2M:3,CDH1:3,PGR:3,TCF12:3,SETD2:3,TGFBR2:3,CBWD3:3,ARHGAP35:3,CHD8:3,MAX:3,VHL:3,YLPM1:3,HLA-B:3,FAT1:3,CNOT1:3,NUP93:3,PIK3R1:3,GPS2:3,TP53:3,MSH2:3,MSH6:3,PTCH1:2,CASP8:2,ELL2:2,SIN3A:2,BRD7:2,MLL:2,AJUBA:2,IRF6:2,CDKN1A:2,BAP1:2,TBX3:2,RNF111:2,BRCA1:2,NCOR1:2,NF1:2,ZFP36L2:2,CTCF:2,STK11:2,CREBBP:1,BMPR2:1,CHD3:1,DYRK1A:1,TSC1:1,INPPL1:1,ATM:1,MLL3:1,ELF3:1,FBXW7:1,RBM10:1,NSD1:1,ARID2:1,CDK12:1,NOTCH1:1,FOXA2:1,HLA-A:1,KRT222:1,DNMT3A:1,HNRPDL:1,ACVR2A:1,SAMHD1:1,KIAA1267:1,TBL1XR1:1	SMAD4:2,SETD2:2,NF2:2,APC:1,INPPL1:1,DYRK1A:1,PBRM1:1,VHL:1,CIC:1,FUBP1:1,PTEN:1,RBM10:1,TTK:1,SMAD2:1,ZC3H18:1,TP53:1,BAP1:1	10:7,13:7,18:5,22:5,9:4,14:4,21:3,6:2,3:2,11:1,1:1,4:1	7:8,20:7,8:4,16:4,5:3,9:2,19:2,13:2,17:2,21:1,22:1,2:1,3:1,12:1,11:1	1p:11,19q:8,8p:6,6q:6,18q:4,17p:4,9p:4,11p:2,3p:2,6p:2,4q:2,16q:2,9q:1,19p:1,10p:1,20p:1,10q:1,5q:1	8q:9,1q:4,6p:3,20q:2,5p:2,19p:2,3q:2,7p:2,12p:1,18p:1,17q:1,10p:1,19q:1,7q:1	KDM6A:15,ARID1A:14,EPHA2:14,TTK:14,PTEN:13,IDH1:12,BRAF:12,EGFR:12,CDKN2A:12,RPL5:12,BRCA2:12,BCOR:11,ZC3H13:11,THRAP3:11,1p:11,SMAD2:10,FAM123B:10,EP300:10,RPL22:10,KLF5:10,BAX:10,8q:9,GATA3:9,CHEK2:9,PLCG1:9,RB1:9,13:9,KDM5C:9,ARID1B:9,FUBP1:9,19q:9,KAT8:8,BMPR1A:8,7:8,PBRM1:8,MYC:8,CIC:8,KEAP1:8,RAC1:8,TP53:8,PIK3CA:7,SMAD4:7,TRRAP:7,20:7,NF1:7,USP9X:7,WAC:7,10:7,GNA11:7,CCAR1:7,KLF6:7,SETD2:7,DDX3X:7,LATS1:7,SPOP:6,SOX17:6,PSIP1:6,9:6,8p:6,JAK1:6,PIK3R2:6,AXIN1:6,NF2:6,22:6,SLC27A5:6,GTF2I:6,POLQ:6,PIK3R1:6,XPO4:6,MLL4:6,ATXN3:6,CRB1:6,6q:6,MAP3K1:6,ZC3H18:6,ARID2:5,CUL3:5,RBM39:5,CASP8:5,ERBB2:5,MET:5,18:5,FAT1:5,6p:5,MGA:5,CUL1:5,GNAS:5,CDKN1B:5,MAPK1:5,CBFB:5,FTSJD1:5,TGFBR2:5,LZTR1:5,CHD8:5,IRF2:5,BAP1:5,GNA13:5,ATRX:5,H3F3A:4,CDKN1A:4,RQCD1:4,18q:4,PTMA:4,21:4,MSH6:4,17p:4,KMT2C:4,RNF43:4,8:4,KRAS:4,GNAQ:4,ATM:4,1q:4,TP53BP1:4,9p:4,TP63:4,B2M:4,CDH1:4,TCF12:4,RXRA:4,SCAF4:4,HLA-B:4,14:4,HSP90AB1:4,LYRM4:4,VHL:4,DHX15:4,NAA15:4,NIPBL:4,MYCL1:4,16:4,TRAF3:4,CTNNB1:4,TSC1:3,CREBBP:3,PTCH1:3,NFE2L2:3,COL1A2:3,APC:3,MAP2K4:3,SF3B1:3,ERBB3:3,ACVR2A:3,RBM10:3,CACNA1E:3,HEPH:3,U2AF1:3,RASA1:3,SMARCA4:3,RTF1:3,SMARCA1:3,STAG2:3,PTPN11:3,19p:3,ERCC2:3,ATF7IP:3,ATR:3,MYH9:3,PGR:3,CBWD3:3,HRAS:3,ARHGAP35:3,NOTCH1:3,AJUBA:3,MAX:3,DDR2:3,GRIN2A:3,FBXW7:3,YLPM1:3,5:3,3:3,BRCA1:3,CNOT1:3,NCOR1:3,NUP93:3,CCND1:3,GPS2:3,MSH2:3,ZFP36L2:3,SCN2A:2,11p:2,FGFR2:2,20q:2,AMER1:2,CHD3:2,DYRK1A:2,MTOR:2,KMT2D:2,PPP6C:2,ELL2:2,5p:2,NSD1:2,SIN3A:2,PPP2R1A:2,19:2,PIK3CB:2,BRD7:2,INPPL1:2,3q:2,MLL:2,MLL3:2,11:2,DNMT3A:2,G6PD:2,RET:2,10p:2,7p:2,IRF6:2,FLT4:2,3p:2,6:2,STAT3:2,17:2,PPM1D:2,TBX3:2,4q:2,RNF111:2,KRT15:2,HIST2H2BE:2,CTCF:2,16q:2,STK11:2,FGFR3:1,RHOA:1,BMPR2:1,9q:1,FOXA1:1,MLL2:1,DICER1:1,RRAS2:1,12p:1,KMT2A:1,18p:1,ELF3:1,1:1,EPAS1:1,ACVR1:1,4:1,RHOB:1,2:1,12:1,CHD4:1,COL11A1:1,TNNI3K:1,17q:1,CDK12:1,SOS1:1,MAP2K2:1,ZNF750:1,IDH2:1,SMAD3:1,FOXA2:1,20p:1,HLA-A:1,KRT222:1,KANSL1:1,HNRPDL:1,SAMHD1:1,KIAA1267:1,10q:1,7q:1,5q:1,ASXL1:1,CTNND1:1,SF1:1,TBL1XR1:1
22	IDH1:6,PIK3CA:3,BRAF:3,IDH2:2,CTNNB1:2,SPOP:2,ERBB2:1,KRAS:1,EGFR:1,MYH9:1,ATR:1,FGFR2:1,FOXA1:1,AKT1:1,FGFR3:1,GNAS:1,SOS1:1,GNA13:1,EPAS1:1,CACNA1E:1,PIK3R2:1,GRIN2A:1,ERCC2:1,CUL1:1,NRAS:1,GNAQ:1,GNA11:1	TDG:7,MYC:7,PLCG1:7,ERBB2:7,GNA13:7,FGFR3:6,EGFR:6,MET:6,PTPN11:6,ERBB3:5,U2AF1:5,RAC1:5,RBM39:5,KAT8:5,TP63:4,H3F3A:4,KRAS:4,CUL1:4,TRRAP:4,ATR:4,PIK3CB:4,FLT4:4,GRIN2A:4,SLC27A5:3,PPP6C:3,BRAF:3,GNAS:3,GTF2I:3,GNA11:3,CRB1:3,SOX17:2,HIST2H2BE:2,PIK3CA:2,POLQ:2,STAT3:2,SPOP:2,CCND1:2,KEAP1:2,MAPK1:2,RAF1:2,LZTR1:2,IDH2:1,PPP2R1A:1,SMAD3:1,CDK4:1,COL1A2:1,MTOR:1,RXRA:1,CHD4:1,ESR1:1,KRT15:1,WTAP:1,ERCC2:1,FGFR2:1,RHOA:1,FAT4:1,METTL14:1,ACVR1:1,G6PD:1,NFE2L2:1,SCN2A:1,HRAS:1,PIK3R2:1,SF1:1,HEPH:1,PCBP1:1,CACNA1E:1,IDH1:1,CTNNB1:1,FOXA1:1,RET:1,SOS1:1,MYH9:1,MAP2K2:1,DDR2:1		TP53:5,KMT2D:4,KMT2B:4,CIC:4,CDK12:3,SETD2:3,RPL5:3,BCOR:3,DAZAP1:3,CMTR2:2,KMT2C:2,MLL2:2,ASXL1:2,ATM:2,DNMT3A:2,EP300:2,NOTCH1:2,PBRM1:2,PGR:2,PTEN:2,ZNF750:2,ARID1A:2,ARID2:2,CTNND1:2,FBXW7:2,SOX9:2,AXIN1:2,KMT2A:2,SCAF4:2,NF1:2,MSH6:2,SMARCA1:2,FAT1:2,ATRX:1,CREBBP:1,ATXN3:1,AXIN2:1,CASP8:1,MAP2K4:1,SIN3A:1,TSC1:1,CHD3:1,NCOR1:1,NSD1:1,PPM1D:1,PTCH1:1,RASA1:1,RPL22:1,USP9X:1,ZC3H13:1,ARHGAP35:1,HLA-A:1,MSH2:1,PSIP1:1,RNF43:1,TBX3:1,PIK3R1:1,MLL4:1,ATF7IP:1,VHL:1,CHD8:1,EPHA2:1,BAP1:1,CDKN2A:1,MGA:1,STAG2:1,BMPR1A:1,IRF6:1,FTSJD1:1,ARID1B:1	BAX:9,BRCA2:9,PTEN:8,TRAF3:8,EPHA2:8,RPL5:8,KDM6A:8,KLF5:8,CDKN2A:7,PSIP1:7,FTSJD1:7,CHEK2:7,FAM123B:7,THRAP3:7,FUBP1:7,SMAD2:7,ZC3H18:7,ATXN3:6,RPL22:6,BRD7:6,MLL4:6,DDX3X:6,RB1:6,XPO4:6,TTK:6,GPS2:6,MAP2K4:5,IRF2:5,MAX:5,NAA15:5,GATA3:5,AJUBA:5,YLPM1:5,TGFBR2:5,STK11:5,ZC3H13:5,LATS1:4,LYRM4:4,BMPR1A:4,CCAR1:4,WAC:4,CHD8:4,PIK3R1:4,BAP1:4,SETD2:4,DYRK1A:4,SCAF4:4,BCOR:4,DAZAP1:4,VHL:4,DHX15:4,SMAD4:4,TP53:4,MAP3K1:4,USP9X:4,NCOR1:3,ACVR1B:3,CDKN1B:3,FAT1:3,TBX3:3,CDH1:3,ARHGAP35:3,ARID1A:3,B2M:3,FOXA2:3,STAG2:3,CNOT1:3,NUP93:3,ATRX:3,CBFB:3,TBL1XR1:3,ARID1B:2,HLA-A:2,KLF6:2,PGR:2,FBXW7:2,HNRPDL:2,RBM10:2,CBWD3:2,MGA:2,KDM5C:2,MYCL1:2,CTNND1:2,CHD3:2,NF2:2,CIC:2,PPM1D:2,RASA1:2,PBRM1:2,PTCH1:1,TSC1:1,AXIN1:1,HSP90AB1:1,INPPL1:1,ELL2:1,NOTCH1:1,RTF1:1,SIN3A:1,EP300:1,BRCA1:1,KRT222:1,CDKN1A:1,PPP3R1:1,ATF7IP:1,BRE:1,CASP8:1,JAK1:1,RNF111:1,ZFP36L2:1,RNF43:1,SOX9:1,ZNF750:1,KIAA1267:1,MLL:1,CTCF:1,SMARCA1:1	CIC:2,TP53:2,ATRX:1,VHL:1,BCOR:1,STK11:1,BRCA2:1,ZC3H13:1,RB1:1,NSD1:1,TRAF3:1	14:5,13:5,10:3,9:2,18:2,21:2,3:2,15:1,22:1	7:6,20:6,16:5,12:5,17:4,21:2,19:2,5:2,8:1,3:1,13:1,11:1	8p:7,1p:7,17p:6,19q:6,18q:3,4q:3,6q:3,3p:2,9p:2,16q:2,11p:1,10q:1,5q:1	8q:8,1q:6,6p:4,5p:3,3q:3,10p:2,12p:1,19q:1,9q:1,7q:1,16p:1,3p:1,20q:1,5q:1,18p:1	TP53:11,RPL5:11,PTEN:10,BRCA2:10,TRAF3:9,BAX:9,EPHA2:9,ERBB2:8,CDKN2A:8,PSIP1:8,8q:8,CIC:8,GNA13:8,FTSJD1:8,BCOR:8,KDM6A:8,KLF5:8,FGFR3:7,19q:7,TDG:7,EGFR:7,ATXN3:7,MYC:7,RPL22:7,ZC3H13:7,SETD2:7,IDH1:7,PLCG1:7,MLL4:7,CHEK2:7,8p:7,DAZAP1:7,FAM123B:7,THRAP3:7,FUBP1:7,SMAD2:7,1p:7,RB1:7,ZC3H18:7,MAP2K4:6,1q:6,BRAF:6,SCAF4:6,MET:6,7:6,20:6,BRD7:6,STK11:6,17p:6,VHL:6,PTPN11:6,13:6,DDX3X:6,XPO4:6,TTK:6,GPS2:6,KRAS:5,PIK3CA:5,ERBB3:5,U2AF1:5,ATRX:5,ATR:5,ARID1A:5,USP9X:5,PIK3R1:5,FAT1:5,IRF2:5,MAX:5,NAA15:5,CUL1:5,RAC1:5,RBM39:5,BMPR1A:5,GATA3:5,AJUBA:5,CHD8:5,YLPM1:5,14:5,TGFBR2:5,BAP1:5,GRIN2A:5,16:5,KAT8:5,12:5,TP63:4,NCOR1:4,6p:4,H3F3A:4,KMT2D:4,LATS1:4,21:4,KMT2B:4,PBRM1:4,PGR:4,CTNND1:4,FBXW7:4,GNAS:4,ARHGAP35:4,TBX3:4,LYRM4:4,TRRAP:4,CCAR1:4,WAC:4,PIK3CB:4,FLT4:4,GNA11:4,DYRK1A:4,17:4,SPOP:4,DHX15:4,SMAD4:4,STAG2:4,MAP3K1:4,IDH2:3,SLC27A5:3,5p:3,ACVR1B:3,ARID1B:3,CDKN1B:3,EP300:3,NOTCH1:3,ZNF750:3,CDK12:3,CHD3:3,PPM1D:3,RASA1:3,SOX9:3,AXIN1:3,HLA-A:3,PPP6C:3,18q:3,GTF2I:3,10:3,3q:3,3p:3,CDH1:3,3:3,B2M:3,MGA:3,4q:3,CTNNB1:3,6q:3,CRB1:3,SMARCA1:3,FOXA2:3,CNOT1:3,NUP93:3,CBFB:3,TBL1XR1:3,SOX17:2,10p:2,HIST2H2BE:2,CMTR2:2,KMT2C:2,MLL2:2,PTCH1:2,TSC1:2,9:2,MYH9:2,ASXL1:2,ATM:2,CASP8:2,DNMT3A:2,SIN3A:2,FGFR2:2,FOXA1:2,ARID2:2,NSD1:2,KMT2A:2,RNF43:2,NF1:2,KLF6:2,19:2,POLQ:2,5q:2,9p:2,STAT3:2,SOS1:2,ERCC2:2,ATF7IP:2,5:2,18:2,MSH6:2,HNRPDL:2,RBM10:2,CBWD3:2,CCND1:2,KEAP1:2,MAPK1:2,PIK3R2:2,KDM5C:2,MYCL1:2,CACNA1E:2,NF2:2,RAF1:2,LZTR1:2,16q:2,PPP2R1A:1,SMAD3:1,11p:1,12p:1,CREBBP:1,AXIN2:1,8:1,AKT1:1,MSH2:1,CDK4:1,15:1,22:1,10q:1,COL1A2:1,MTOR:1,RXRA:1,9q:1,CHD4:1,ESR1:1,KRT15:1,WTAP:1,HSP90AB1:1,7q:1,RHOA:1,EPAS1:1,FAT4:1,METTL14:1,INPPL1:1,ACVR1:1,G6PD:1,NFE2L2:1,SCN2A:1,ELL2:1,RTF1:1,HRAS:1,SF1:1,11:1,HEPH:1,PCBP1:1,BRCA1:1,KRT222:1,16p:1,RET:1,20q:1,CDKN1A:1,PPP3R1:1,IRF6:1,BRE:1,JAK1:1,RNF111:1,ZFP36L2:1,MAP2K2:1,NRAS:1,DDR2:1,KIAA1267:1,MLL:1,18p:1,GNAQ:1,CTCF:1
23	IDH1:6,CTNNB1:5,PIK3CA:4,KRAS:3,POLQ:3,NRAS:2,KIT:2,SOX17:2,COL1A2:2,FOXA1:2,ERBB2:1,FGFR2:1,PIK3R2:1,CHD4:1,FGFR3:1,RAC1:1,RAF1:1,RXRA:1,RHOA:1,EPAS1:1,ERBB4:1,H3F3A:1,IDH2:1,NFE2L2:1,RHOB:1,PCBP1:1,SOS1:1,GNAS:1,BRAF:1,MAP2K1:1,GNA11:1	TRRAP:14,CUL1:13,MET:13,GTF2I:13,PLCG1:10,RAC1:10,EGFR:10,PIK3R2:9,GNAS:8,PTPN11:8,GNA13:8,MYC:7,KEAP1:6,BRAF:6,GNA11:6,ERBB2:6,G6PD:5,KAT8:5,COL1A2:5,RBM39:5,ATR:5,CRB1:5,PIK3CB:5,NFE2L2:5,KRAS:5,CDK4:4,EIF1AX:4,MAP2K2:4,SLC27A5:4,PIK3CA:4,FLT4:4,ERBB3:4,RHOA:4,RHOB:4,ACVR1:4,SPOP:4,GRIN2A:3,POLQ:3,PPP6C:3,RXRA:3,TP63:3,SCN2A:3,CHD4:3,MAPK1:3,SF1:3,ERCC2:2,PPP2R1A:2,FGFR3:2,U2AF1:2,HIST2H2BE:2,TDG:2,SF3B1:2,HRAS:2,CACNA1E:2,SMARCA4:2,SOX17:2,KRT15:2,STAT3:2,AKT1:2,HEPH:1,DDR2:1,FAT4:1,KDR:1,PCBP1:1,WTAP:1,IDH2:1,MAP2K1:1,H3F3A:1,RAF1:1,DICER1:1,RRAS2:1,LZTR1:1,MYH9:1,TNNI3K:1,IDH1:1,SOS1:1	KRAS:2,FLT4:1,EGFR:1,SMAD3:1,CTNNB1:1,ERBB3:1	TP53:8,APC:3,ARID1B:3,FBXW7:3,KMT2B:3,NCOR1:3,ARID1A:3,CREBBP:3,AMER1:2,CTNND1:2,FAM123B:2,SOX9:2,ATM:2,BRCA2:2,CIC:2,NIPBL:2,PBRM1:2,PTCH1:2,ACVR2A:2,KMT2A:2,ATRX:2,EP300:2,ARID2:1,CHD3:1,CMTR2:1,KRT222:1,NF1:1,TSC1:1,CDH1:1,PGR:1,PTEN:1,TBL1XR1:1,USP9X:1,ZC3H13:1,CDKN2A:1,DDX3X:1,MSH2:1,TRAF3:1,NSD1:1,VHL:1,CHD8:1,KLF6:1,CDK12:1,DYRK1A:1,BAP1:1,CASP8:1,MGA:1,RBM10:1,ZFP36L2:1,FAT1:1,TGFBR2:1	EPHA2:11,BAX:11,CDKN2A:10,RPL22:9,ARID1A:9,DYRK1A:8,GATA3:8,PTEN:8,ATXN3:8,RPL5:7,TTK:7,TRAF3:7,LATS1:6,SCAF4:6,KLF6:6,RB1:6,ZC3H13:6,NAA15:6,THRAP3:6,MAP2K4:5,BMPR1A:5,CCAR1:5,WAC:5,AJUBA:5,PSIP1:5,FAT1:5,KDM5C:5,CBWD3:5,MLL4:5,ARID1B:4,GPS2:4,SMAD2:4,SMAD4:4,MAX:4,ATM:4,BRD7:4,BAP1:4,PBRM1:4,DDX3X:4,IRF2:4,BCOR:4,CHD3:3,B2M:3,CHD8:3,RTF1:3,SETD2:3,YLPM1:3,KLF5:3,XPO4:3,TGFBR2:3,KDM6A:3,USP9X:3,EP300:3,ATF7IP:3,CNOT1:3,LYRM4:2,ELL2:2,CDKN1B:2,TP53:2,PTMA:2,DHX15:2,HSP90AB1:2,PGR:2,MYCL1:2,BRCA2:2,TBX3:2,CIC:2,BRE:2,BRCA1:2,FBXW7:2,FAM123B:2,JAK1:2,ARID2:2,ATRX:2,MLL:2,STK11:2,CHEK2:2,NCOR1:2,CBFB:2,FTSJD1:2,ZC3H18:2,SMARCA1:1,RASA1:1,SIN3A:1,HLA-B:1,ELF3:1,IRF6:1,RBM10:1,MLL3:1,PTCH1:1,ZNF750:1,CDH1:1,PPP3R1:1,ZFP36L2:1,KIAA1267:1,FUBP1:1,HNRPDL:1,ARHGAP35:1,NF2:1,ACVR2A:1,NUP93:1,APC:1,CDK12:1,DAZAP1:1,KRT222:1,NF1:1,STAG2:1,ACVR1B:1,MLL2:1,CREBBP:1,TBL1XR1:1,VHL:1	PTEN:2,VHL:2,FUBP1:2,TP53:2,APC:1,ATRX:1	10:6,21:4,18:4,14:3,9:3,13:2,22:2,15:1,1:1,3:1,4:1,6:1,5:1,11:1	7:17,20:12,16:8,12:6,17:5,8:4,13:4,2:4,3:4,5:2,19:2,11:1,14:1,21:1	8p:6,1p:6,19q:6,17p:5,4p:3,4q:3,6q:3,9p:3,18q:2,3p:2,16q:2,12p:2,19p:1,11p:1	5p:5,8q:5,12p:4,3q:3,1q:3,9q:2,7q:2,19p:2,6p:2,4p:1,20q:1,7p:1,20p:1,17q:1,16p:1	7:17,TRRAP:14,CUL1:13,MET:13,GTF2I:13,20:12,TP53:12,ARID1A:12,RAC1:11,PTEN:11,EGFR:11,CDKN2A:11,EPHA2:11,BAX:11,PIK3R2:10,PLCG1:10,KRAS:10,GNAS:9,DYRK1A:9,RPL22:9,PTPN11:8,16:8,PIK3CA:8,GATA3:8,ATXN3:8,TRAF3:8,GNA13:8,COL1A2:7,ARID1B:7,MYC:7,ERBB2:7,BRAF:7,ZC3H13:7,KLF6:7,RPL5:7,GNA11:7,TTK:7,IDH1:7,KEAP1:6,12:6,LATS1:6,POLQ:6,SCAF4:6,13:6,12p:6,CTNNB1:6,ATM:6,PBRM1:6,10:6,RB1:6,FAT1:6,NAA15:6,8p:6,NFE2L2:6,THRAP3:6,1p:6,19q:6,G6PD:5,KAT8:5,FLT4:5,MAP2K4:5,APC:5,17p:5,FBXW7:5,21:5,NCOR1:5,RBM39:5,BMPR1A:5,CCAR1:5,WAC:5,AJUBA:5,RHOA:5,ATR:5,DDX3X:5,PSIP1:5,5p:5,CRB1:5,8q:5,PIK3CB:5,BAP1:5,KDM5C:5,3:5,ERBB3:5,RHOB:5,17:5,ATRX:5,CBWD3:5,MLL4:5,EP300:5,CDK4:4,EIF1AX:4,MAP2K2:4,SLC27A5:4,4p:4,FAM123B:4,CHD3:4,GPS2:4,SMAD2:4,SMAD4:4,8:4,BRCA2:4,CIC:4,CHD4:4,RXRA:4,SOX17:4,USP9X:4,CHD8:4,MAX:4,14:4,CREBBP:4,BRD7:4,VHL:4,18:4,2:4,ACVR1:4,SPOP:4,IRF2:4,BCOR:4,TGFBR2:4,GRIN2A:3,5:3,ARID2:3,KMT2B:3,PTCH1:3,FGFR3:3,ACVR2A:3,PGR:3,B2M:3,RTF1:3,PPP6C:3,TP63:3,3q:3,SETD2:3,YLPM1:3,9:3,SCN2A:3,KLF5:3,XPO4:3,4q:3,MAPK1:3,SF1:3,FUBP1:3,6q:3,9p:3,KDM6A:3,1q:3,19p:3,ATF7IP:3,CNOT1:3,ERCC2:2,PPP2R1A:2,19:2,AMER1:2,CTNND1:2,LYRM4:2,18q:2,SOX9:2,NRAS:2,KRT222:2,NF1:2,NIPBL:2,ELL2:2,KIT:2,RAF1:2,CDH1:2,KMT2A:2,TBL1XR1:2,CDKN1B:2,PTMA:2,3p:2,9q:2,U2AF1:2,DHX15:2,HSP90AB1:2,HIST2H2BE:2,TDG:2,MYCL1:2,RBM10:2,SF3B1:2,PCBP1:2,TBX3:2,HRAS:2,CDK12:2,H3F3A:2,BRE:2,ZFP36L2:2,BRCA1:2,7q:2,JAK1:2,IDH2:2,11:2,CACNA1E:2,SMARCA4:2,MAP2K1:2,6p:2,MLL:2,KRT15:2,STAT3:2,STK11:2,CHEK2:2,22:2,FOXA1:2,AKT1:2,CBFB:2,FTSJD1:2,ZC3H18:2,16q:2,SOS1:2,SMARCA1:1,HEPH:1,FGFR2:1,CMTR2:1,TSC1:1,RASA1:1,SIN3A:1,15:1,MSH2:1,20q:1,DDR2:1,HLA-B:1,EPAS1:1,ELF3:1,IRF6:1,1:1,4:1,6:1,FAT4:1,KDR:1,NSD1:1,MLL3:1,7p:1,ERBB4:1,ZNF750:1,WTAP:1,PPP3R1:1,KIAA1267:1,SMAD3:1,20p:1,HNRPDL:1,ARHGAP35:1,NF2:1,17q:1,DICER1:1,RRAS2:1,NUP93:1,16p:1,CASP8:1,MGA:1,DAZAP1:1,STAG2:1,11p:1,LZTR1:1,MYH9:1,ACVR1B:1,MLL2:1,TNNI3K:1
24	PIK3CA:4,IDH1:4,CTNNB1:4,KRAS:2,SPOP:2,FGFR3:1,SI:1,SMARCA4:1,MTOR:1,KEAP1:1,NRAS:1,FOXA1:1,MAPK1:1,BRAF:1,ERBB3:1,NFE2L2:1,SOS1:1	PIK3CB:12,CUL1:9,TP63:9,RAC1:8,ATR:8,SPOP:7,POLQ:7,GTF2I:7,PIK3CA:7,EGFR:6,SLC27A5:6,MET:6,TRRAP:6,PPP6C:6,SOX17:6,BRAF:5,MYC:5,KEAP1:5,PIK3R2:5,SMARCA4:5,RXRA:5,GNAQ:5,GNA13:4,GNA11:4,RBM39:4,ERCC2:4,KAT8:4,G6PD:4,RRAS2:4,GNAS:4,PLCG1:4,CCND1:4,COL1A2:3,ERBB2:3,EIF1AX:3,MAP2K2:3,PPP2R1A:3,CRB1:3,SF1:3,U2AF1:2,GRIN2A:2,KRAS:2,HRAS:2,FLT4:2,RHOA:2,H3F3A:2,WT1:2,RAF1:2,KRT15:1,CDK4:1,KIT:1,MTOR:1,HIST2H2BE:1,ERBB3:1,PTPN11:1,CACNA1E:1,ACVR1:1,EPAS1:1,NFE2L2:1,PCBP1:1,RHOB:1,STAT3:1,NRAS:1,DDR2:1,AKT1:1,FOXA1:1,CTNNB1:1,ERBB4:1,IDH2:1,SI:1	EGFR:4,FGFR3:1,PIK3CA:1,SMARCA4:1	TP53:7,KMT2D:4,NIPBL:4,FAT1:3,MGA:3,KMT2B:3,ARID1A:3,KMT2C:3,JAK1:3,KMT2A:3,ARHGAP35:2,ELF3:2,APC:2,NOTCH1:2,EPHA2:2,PIK3R1:2,CIC:2,CDH1:2,BCOR:2,ASXL1:1,RBM10:1,STAG2:1,GPS2:1,B2M:1,TRAF3:1,ARID1B:1,EP300:1,DDX3X:1,KDM5C:1,USP9X:1,RPL5:1,PTEN:1,CDKN1B:1,ARID2:1,SMAD4:1,NSD1:1,TBX3:1,BRD7:1,ACVR2A:1,CDK12:1,DNMT3A:1,MSH2:1,NCOR1:1,RNF43:1,ZC3H13:1,AXIN2:1,CTNND1:1,KANSL1:1,RASA1:1,SIN3A:1,SOX9:1,TBL1XR1:1	CHEK2:10,CDKN2A:9,SMAD2:9,WAC:9,KLF5:9,MAP2K4:8,PTEN:8,CCAR1:7,GATA3:7,ZC3H13:7,ARID1B:7,LATS1:7,TTK:7,ATF7IP:6,ATM:6,TP53:6,CHD3:6,KLF6:6,RPL22:6,EPHA2:6,MLL:5,NCOR1:5,GPS2:5,ATXN3:5,BMPR1A:5,CHD8:5,MAX:5,TRAF3:5,RTF1:5,CBFB:5,PTMA:5,RB1:5,BAP1:5,BRCA2:5,CDKN1B:4,PSIP1:4,PTCH1:4,EP300:4,XPO4:4,RQCD1:4,DDX3X:4,MLL4:4,THRAP3:4,ARID1A:4,BAX:4,RPL5:4,CDKN1A:3,NOTCH1:3,TSC1:3,SMAD4:3,AJUBA:3,MGA:3,NAA15:3,CNOT1:3,FTSJD1:3,TCF12:3,CUL3:3,INPPL1:3,KDM5C:3,DYRK1A:3,PGR:3,CIC:3,JAK1:3,BCOR:3,PPP3R1:3,FBXW7:3,KDM6A:3,STAG2:3,FAM123B:3,BRCA1:3,LYRM4:3,PIK3R1:3,ZC3H18:3,BRD7:3,NUP93:3,FAT1:2,CDH1:2,NF2:2,CBWD3:2,TP53BP1:2,VHL:2,BMPR2:2,SAMHD1:2,SOX9:2,YLPM1:2,B2M:2,FUBP1:2,SCAF4:2,ATRX:2,DNMT3A:2,MSH2:2,ZFP36L2:2,PBRM1:2,SETD2:2,HLA-A:2,RASA1:2,AXIN1:2,HNRPDL:1,TGFBR2:1,CASP8:1,STK11:1,RBM10:1,SMARCA1:1,DHX15:1,IRF2:1,MYCL1:1,BRE:1,APC:1,USP9X:1,IRF6:1,CDK12:1,KRT222:1,PPM1D:1,FOXA2:1,HSP90AB1:1,KIAA1267:1,DAZAP1:1,ELL2:1,MAP3K1:1,MSH6:1,ACVR1B:1,ARID2:1,CTNND1:1,HLA-B:1,MLL2:1,NIPBL:1,RNF111:1,SIN3A:1	PTEN:4,GPS2:1,STAG2:1,SMAD4:1,B2M:1,VHL:1,PBRM1:1,KMT2A:1,MLL:1,TP53:1,MGA:1,NF2:1,RB1:1,DYRK1A:1	18:7,10:7,13:6,9:3,14:3,22:3,4:1,11:1,21:1	7:13,20:4,13:3,19:3,3:2,16:2,17:2,5:2,8:1,9:1,12:1,2:1,14:1	8p:9,17p:6,6q:3,3p:3,1p:3,19q:3,16q:3,9p:2,18p:2,10q:2,9q:1,11p:1,11q:1,10p:1,19p:1,4q:1,18q:1	3q:7,8q:7,9q:4,16p:3,17q:3,11q:2,6p:2,10p:2,16q:1,20q:1,7p:1,5p:1,12p:1,20p:1,18p:1,1q:1	TP53:14,7:13,PTEN:13,PIK3CA:12,PIK3CB:12,EGFR:10,CHEK2:10,CDKN2A:9,CUL1:9,SMAD2:9,SPOP:9,13:9,WAC:9,KLF5:9,TP63:9,8p:9,MAP2K4:8,RAC1:8,ATR:8,ZC3H13:8,ARID1B:8,EPHA2:8,GPS2:7,MGA:7,18:7,POLQ:7,3q:7,GTF2I:7,SMARCA4:7,CCAR1:7,GATA3:7,10:7,LATS1:7,TTK:7,ARID1A:7,8q:7,ATF7IP:6,ATM:6,MLL:6,NCOR1:6,17p:6,BRAF:6,CHD3:6,TRAF3:6,KEAP1:6,SLC27A5:6,KLF6:6,MET:6,TRRAP:6,PPP6C:6,RB1:6,RPL22:6,JAK1:6,SOX17:6,FAT1:5,CDKN1B:5,NOTCH1:5,STAG2:5,9q:5,MYC:5,SMAD4:5,ATXN3:5,BMPR1A:5,CHD8:5,MAX:5,RTF1:5,PIK3R2:5,EP300:5,CBFB:5,RXRA:5,GNAQ:5,DDX3X:5,NIPBL:5,PTMA:5,BAP1:5,CIC:5,PIK3R1:5,RPL5:5,BCOR:5,BRCA2:5,CTNNB1:5,GNA13:4,PSIP1:4,PTCH1:4,GNA11:4,9:4,KRAS:4,14:4,16q:4,RBM39:4,20:4,ERCC2:4,KAT8:4,B2M:4,CDH1:4,XPO4:4,KMT2D:4,G6PD:4,RRAS2:4,RQCD1:4,KDM5C:4,GNAS:4,DYRK1A:4,IDH1:4,MLL4:4,THRAP3:4,PLCG1:4,BAX:4,CCND1:4,KMT2A:4,BRD7:4,CDKN1A:3,TSC1:3,COL1A2:3,ERBB2:3,APC:3,EIF1AX:3,KMT2B:3,AJUBA:3,MAP2K2:3,PPP2R1A:3,NAA15:3,19:3,CNOT1:3,NF2:3,22:3,6q:3,FTSJD1:3,TCF12:3,VHL:3,3p:3,CUL3:3,INPPL1:3,11q:3,18p:3,10p:3,KMT2C:3,SOX9:3,CRB1:3,PGR:3,PBRM1:3,16p:3,1p:3,19q:3,PPP3R1:3,FBXW7:3,KDM6A:3,17q:3,DNMT3A:3,MSH2:3,FAM123B:3,SF1:3,BRCA1:3,LYRM4:3,ZC3H18:3,RASA1:3,NUP93:3,U2AF1:2,FGFR3:2,ARHGAP35:2,ELF3:2,RBM10:2,SI:2,GRIN2A:2,CBWD3:2,9p:2,MTOR:2,TP53BP1:2,HRAS:2,BMPR2:2,SAMHD1:2,FLT4:2,ERBB3:2,RHOA:2,3:2,16:2,17:2,H3F3A:2,YLPM1:2,NFE2L2:2,USP9X:2,FUBP1:2,6p:2,ARID2:2,SCAF4:2,NRAS:2,10q:2,5:2,ATRX:2,ZFP36L2:2,SETD2:2,WT1:2,HLA-A:2,FOXA1:2,CDK12:2,RAF1:2,AXIN1:2,CTNND1:2,SIN3A:2,ASXL1:1,11p:1,HNRPDL:1,KRT15:1,20q:1,7p:1,CDK4:1,KIT:1,4:1,TGFBR2:1,5p:1,12p:1,20p:1,HIST2H2BE:1,CASP8:1,8:1,STK11:1,19p:1,SMARCA1:1,PTPN11:1,12:1,CACNA1E:1,ACVR1:1,EPAS1:1,PCBP1:1,RHOB:1,STAT3:1,2:1,DHX15:1,IRF2:1,MYCL1:1,4q:1,NSD1:1,11:1,TBX3:1,1q:1,BRE:1,DDR2:1,IRF6:1,MAPK1:1,ACVR2A:1,RNF43:1,KRT222:1,PPM1D:1,AKT1:1,FOXA2:1,HSP90AB1:1,KIAA1267:1,DAZAP1:1,18q:1,ERBB4:1,ELL2:1,MAP3K1:1,MSH6:1,IDH2:1,ACVR1B:1,HLA-B:1,MLL2:1,RNF111:1,SOS1:1,AXIN2:1,KANSL1:1,TBL1XR1:1,21:1
25	KRAS:4,SMARCA4:4,ATR:4,POLQ:3,FGFR3:2,SOS1:2,MTOR:2,IDH1:2,CTNNB1:2,PIK3CA:2,GNA11:2,PTPN11:1,RHOA:1,BRAF:1,PPP2R1A:1,EGFR:1,CUL1:1,COL1A2:1,MYH2:1,KDR:1,KEAP1:1,SPOP:1,FOXA1:1,GTF2I:1,PLCG1:1,EEF1A1:1,EPAS1:1,FLT4:1,SF3B1:1	MET:8,MYC:7,H3F3A:6,TP63:5,FLT4:5,ERBB3:5,PTPN11:5,BRAF:5,HIST2H2BE:4,GTF2I:4,RAC1:4,PIK3CA:4,CACNA1E:4,CRB1:4,EGFR:4,SOX17:4,KRAS:4,PLCG1:4,TRRAP:4,PIK3R2:4,CUL1:4,ATR:3,PIK3CB:3,POLQ:3,CHD4:3,KEAP1:3,TDG:3,CCND1:2,CDK4:2,GNA13:2,DDR2:2,PPP2R1A:2,STAT3:2,MAP2K2:2,LZTR1:2,MAPK1:2,SMARCA4:2,SLC27A5:2,G6PD:2,COL1A2:2,FGFR3:1,SPOP:1,TNNI3K:1,FGFR2:1,GRIN2A:1,ERBB2:1,RHOA:1,ACVR1:1,NFE2L2:1,SCN2A:1,HRAS:1,SF1:1,GNA11:1,EIF1AX:1,RHOB:1,AKT1:1,DICER1:1,FOXA1:1,GNAS:1,RAF1:1,IDH2:1,EEF1A1:1,GNAQ:1,RET:1,U2AF1:1	PIK3CA:1,CTNNB1:1,ERCC2:1,EGFR:1	ARID1A:6,TP53:6,KMT2D:5,RNF43:5,CREBBP:4,MGA:3,NIPBL:3,ZFP36L2:3,FAT1:3,KMT2B:3,CIC:3,AMER1:2,CHD3:2,CTNND1:2,RPL22:2,SETD2:2,THRAP3:2,KMT2C:2,STAG2:2,KDM5C:2,ACVR2A:2,SMAD4:2,ATF7IP:2,CDKN2A:2,CDH1:2,FBXW7:1,MYCL:1,ARHGAP35:1,ARID1B:1,ARID2:1,BCOR:1,CASP8:1,CDKN1A:1,CHD8:1,DAZAP1:1,GATA3:1,JAK1:1,MAX:1,SOX9:1,TBX3:1,APC:1,CDKN1B:1,DYRK1A:1,KANSL1:1,KDM6A:1,NCOR1:1,PTCH1:1,MLL3:1,BRCA2:1,EP300:1,USP9X:1,ACVR1B:1,RTF1:1,YLPM1:1,MSH6:1,TBL1XR1:1,KMT2A:1,RBM10:1,STK11:1,ATM:1,CUL3:1,ELF3:1,KLF6:1,BRD7:1,NF1:1,NOTCH1:1,NSD1:1,PGR:1,PSIP1:1,RASA1:1,RPL5:1	RPL22:10,CHEK2:9,BRD7:8,FTSJD1:8,JAK1:8,USP9X:7,CNOT1:7,ZC3H18:7,ARID1A:7,EP300:7,EPHA2:7,RPL5:7,LATS1:7,MLL:6,CBFB:6,CTCF:6,SMAD2:6,MYCL1:6,THRAP3:6,DDX3X:6,ATM:5,CDKN2A:5,PSIP1:5,CDH1:5,NUP93:5,SETD2:5,ATXN3:5,GPS2:5,MAP2K4:5,TBL1XR1:5,NF2:5,ARHGAP35:5,ARID1B:5,TTK:5,FAM123B:5,KDM6A:5,MAP3K1:4,VHL:4,MGA:4,RTF1:4,AJUBA:4,TGFBR2:4,B2M:4,NCOR1:4,TP53:4,ATRX:4,STAG2:4,KLF5:4,SMARCA1:4,RB1:4,PGR:3,PIK3R1:3,PTCH1:3,RASA1:3,BMPR1A:3,CASP8:3,KLF6:3,PTEN:3,RNF111:3,TP53BP1:3,CHD8:3,SMAD4:3,LYRM4:3,MAX:3,BAP1:3,TRAF3:3,MLL4:3,STK11:3,CIC:3,DYRK1A:3,BAX:3,ATF7IP:3,CDKN1B:3,BRCA2:3,ZC3H13:3,APC:2,NSD1:2,CCAR1:2,GATA3:2,WAC:2,AXIN1:2,FBXW7:2,NAA15:2,YLPM1:2,SCAF4:2,CHD3:2,BCOR:2,KDM5C:2,CBWD3:2,BRCA1:2,SIN3A:2,TCF12:2,HLA-A:2,PTMA:2,PBRM1:2,ELL2:1,TSC1:1,BMPR2:1,CTNND1:1,INPPL1:1,CREBBP:1,FOXA2:1,DAZAP1:1,BCL2L11:1,HNRPDL:1,IRF6:1,NOTCH1:1,CDK12:1,NF1:1,DHX15:1,FUBP1:1,ACVR1B:1,HLA-B:1,MLL2:1,MSH2:1,MSH6:1,KIAA1267:1,KRT222:1,PPM1D:1,HSP90AB1:1	SMAD4:3,PBRM1:2,FUBP1:2,PTEN:1,VHL:1,MGA:1,APC:1,CREBBP:1,TP53:1,KDM6A:1,NF1:1,ZC3H13:1	22:5,14:4,21:4,18:3,9:2,10:2,13:2,3:2,19:1,6:1	7:10,20:4,8:3,5:3,12:3,16:2,17:2,3:1,19:1	17p:7,1p:7,8p:7,18q:4,6q:4,16q:4,3p:3,5q:2,19q:2,3q:2,11p:1,10q:1,9p:1,19p:1,4p:1,16p:1	8q:7,1q:7,5p:4,6p:4,3q:3,7q:1,17q:1,12q:1	ARID1A:13,RPL22:12,TP53:11,7:10,JAK1:9,BRD7:9,CHEK2:9,USP9X:8,KRAS:8,MGA:8,THRAP3:8,FTSJD1:8,SMAD4:8,MET:8,EP300:8,RPL5:8,CDKN2A:7,KDM6A:7,SETD2:7,CDH1:7,CNOT1:7,ZC3H18:7,ATR:7,MYC:7,PIK3CA:7,8q:7,17p:7,1p:7,EPHA2:7,LATS1:7,8p:7,1q:7,ATM:6,MLL:6,PSIP1:6,PTPN11:6,ARHGAP35:6,ARID1B:6,BRAF:6,POLQ:6,CREBBP:6,EGFR:6,STAG2:6,CBFB:6,CTCF:6,SMAD2:6,SMARCA4:6,FLT4:6,H3F3A:6,TBL1XR1:6,MYCL1:6,CIC:6,DDX3X:6,KMT2D:5,VHL:5,RNF43:5,NCOR1:5,GTF2I:5,RTF1:5,NUP93:5,TP63:5,3q:5,ATXN3:5,GPS2:5,MAP2K4:5,ERBB3:5,NF2:5,22:5,CUL1:5,PLCG1:5,TTK:5,ATF7IP:5,FAM123B:5,HIST2H2BE:4,APC:4,MAP3K1:4,PGR:4,PTCH1:4,RASA1:4,CASP8:4,CHD3:4,CHD8:4,MAX:4,CDKN1B:4,DYRK1A:4,RAC1:4,KLF6:4,PTEN:4,AJUBA:4,18q:4,BRCA2:4,TGFBR2:4,5p:4,CACNA1E:4,CRB1:4,SOX17:4,KDM5C:4,PBRM1:4,14:4,TRRAP:4,STK11:4,20:4,KEAP1:4,PIK3R2:4,21:4,B2M:4,6q:4,6p:4,ATRX:4,16q:4,KLF5:4,SMARCA1:4,RB1:4,ZC3H13:4,FBXW7:3,NSD1:3,PIK3R1:3,FGFR3:3,BCOR:3,CTNND1:3,GATA3:3,NIPBL:3,ZFP36L2:3,PPP2R1A:3,FAT1:3,KMT2B:3,8:3,BMPR1A:3,RNF111:3,TP53BP1:3,PIK3CB:3,LYRM4:3,CHD4:3,BAP1:3,3:3,5:3,TRAF3:3,YLPM1:3,12:3,MLL4:3,18:3,BAX:3,FUBP1:3,GNA11:3,COL1A2:3,CTNNB1:3,TDG:3,3p:3,NF1:3,CCND1:2,9:2,5q:2,RHOA:2,AMER1:2,DAZAP1:2,SOS1:2,CDK4:2,KMT2C:2,CCAR1:2,WAC:2,10:2,GNA13:2,SPOP:2,AXIN1:2,DDR2:2,13:2,MTOR:2,NAA15:2,ACVR2A:2,16:2,17:2,STAT3:2,MAP2K2:2,SCAF4:2,IDH1:2,LZTR1:2,MAPK1:2,ACVR1B:2,19q:2,MSH6:2,SLC27A5:2,19:2,G6PD:2,CBWD3:2,NOTCH1:2,FOXA1:2,BRCA1:2,SIN3A:2,TCF12:2,HLA-A:2,PTMA:2,EEF1A1:2,MYCL:1,ELL2:1,TSC1:1,11p:1,ARID2:1,CDKN1A:1,SOX9:1,TBX3:1,KANSL1:1,MLL3:1,BMPR2:1,INPPL1:1,FOXA2:1,10q:1,TNNI3K:1,FGFR2:1,GRIN2A:1,ERBB2:1,ACVR1:1,NFE2L2:1,SCN2A:1,BCL2L11:1,HRAS:1,SF1:1,MYH2:1,7q:1,17q:1,EIF1AX:1,RHOB:1,ERCC2:1,HNRPDL:1,KMT2A:1,12q:1,KDR:1,RBM10:1,IRF6:1,9p:1,19p:1,AKT1:1,DICER1:1,GNAS:1,4p:1,16p:1,CDK12:1,DHX15:1,HLA-B:1,MLL2:1,MSH2:1,RAF1:1,KIAA1267:1,KRT222:1,PPM1D:1,CUL3:1,ELF3:1,EPAS1:1,IDH2:1,GNAQ:1,RET:1,U2AF1:1,HSP90AB1:1,6:1,SF3B1:1
26	IDH1:3,KRAS:3,CHD4:3,CTNNB1:3,SPOP:2,ERBB3:2,PIK3CA:2,EEF1A1:1,SOS1:1,FOXA1:1,GNAQ:1,MTOR:1,SF3B1:1,ACVR1:1	MET:8,EGFR:8,ERBB3:7,MYC:7,RAC1:7,TRRAP:6,BRAF:5,PLCG1:5,GTF2I:5,ATR:5,RXRA:5,CUL1:4,SLC27A5:4,RBM39:4,CCND1:4,CRB1:4,KAT8:4,PTPN11:4,PPP6C:4,CDK4:3,COL1A2:3,ERCC2:3,LZTR1:3,KEAP1:3,KRAS:3,PIK3CB:3,RAF1:3,SOX17:3,GNAQ:3,G6PD:3,ERBB2:2,TDG:2,PIK3CA:2,GNA11:2,GNAS:2,CACNA1E:2,DDR2:2,FGFR2:2,H3F3A:2,GRIN2A:2,MYH9:2,PIK3R2:2,MAPK1:2,HEPH:1,KRT15:1,PPP2R1A:1,STAT3:1,DICER1:1,FOXA1:1,COL11A1:1,KDR:1,NRAS:1,TNNI3K:1,ACVR1:1,CHD4:1,ERBB4:1,RHOB:1,SCN2A:1,MAP2K2:1,IDH2:1,SMAD3:1,SOS1:1,TP63:1,SF1:1,GNA13:1,COL3A1:1,EIF1AX:1,EPAS1:1,IDH1:1,NFE2L2:1,RRAS2:1	MET:1,COL1A2:1,PIK3CA:1	NIPBL:4,APC:3,TP53:3,GATA3:2,THRAP3:2,TCF12:2,STK11:2,AMER1:2,KDM6A:2,CIC:2,ARID1A:2,KMT2C:2,MLL3:2,EPHA2:1,PBRM1:1,AXIN1:1,CREBBP:1,FAM123B:1,ATF7IP:1,KMT2D:1,BAP1:1,FAT1:1,ATM:1,ACVR2A:1,DDX3X:1,HNRNPDL:1,KANSL1:1,KLF5:1,PGR:1,PTCH1:1,TBX3:1,BRCA2:1,CDKN1B:1,NCOR1:1	KLF5:9,CDKN2A:7,CHD8:7,ATXN3:7,BAX:6,BRCA2:6,PTEN:6,CHEK2:6,EPHA2:6,YLPM1:6,CBFB:6,KDM6A:5,MYCL1:5,PIK3R1:5,THRAP3:5,SMAD2:5,LYRM4:5,GATA3:5,RPL22:5,MLL2:5,TRAF3:5,ARHGAP35:5,VHL:4,CHD3:4,GPS2:4,MAP3K1:4,BAP1:4,MLL:4,CCAR1:4,NF2:4,ARID1A:4,MAX:4,RPL5:4,STK11:4,TTK:4,NUP93:4,ZC3H18:4,ATM:3,DDX3X:3,KDM5C:3,SETD2:3,STAG2:3,MAP2K4:3,SMAD4:3,PSIP1:3,WAC:3,XPO4:3,ZC3H13:3,ARID2:3,EP300:3,PBRM1:3,FUBP1:3,SIN3A:3,FAT1:3,MLL4:3,NAA15:3,AJUBA:3,TP53:3,BRD7:3,FTSJD1:3,BCL2L11:3,RB1:3,HLA-A:3,ARID1B:2,FAM123B:2,FBXW7:2,LATS1:2,DYRK1A:2,ACVR1B:2,ATF7IP:2,DNMT3A:2,RBM10:2,RNF111:2,IRF2:2,B2M:2,CBWD3:2,CDH1:2,CNOT1:2,ATRX:2,CDKN1B:2,CDKN1A:2,HLA-B:2,BRE:2,ZFP36L2:2,HSP90AB1:2,NOTCH1:1,PGR:1,PTCH1:1,SMARCA1:1,TSC1:1,ELL2:1,NSD1:1,TGFBR2:1,IRF6:1,RTF1:1,TCF12:1,TP53BP1:1,SCAF4:1,DHX15:1,MGA:1,JAK1:1,BMPR1A:1,NCOR1:1,TBL1XR1:1,TBX3:1,NF1:1,USP9X:1,RASA1:1,E2F1:1,FOXA2:1,MSH2:1,MSH6:1,PPP3R1:1,CTCF:1,DAZAP1:1,KLF6:1,AXIN1:1	TP53:3,ARID1A:2,RB1:2,ACVR2A:1,APC:1,VHL:1,FUBP1:1,CCAR1:1,NF2:1,ACVR1B:1,CTNND1:1,SMAD4:1,HLA-B:1	14:7,18:3,10:3,22:3,21:3,3:2,9:2,13:2,4:1,15:1	7:9,20:6,12:5,16:4,3:3,9:3,17:2,13:1,19:1,2:1,5:1,21:1,22:1,8:1	8p:6,6q:5,1p:4,16q:4,17p:3,3p:2,9p:2,19q:2,10q:2,6p:2,9q:1,11p:1,5q:1,4p:1,18q:1,10p:1,19p:1,4q:1,2p:1	8q:6,5p:3,1q:3,20q:2,3q:2,6p:2,19q:1,16p:1,20p:1,7q:1,9q:1	KLF5:10,ERBB3:9,MET:9,7:9,TP53:9,ARID1A:8,EGFR:8,EPHA2:7,KDM6A:7,THRAP3:7,GATA3:7,CDKN2A:7,MYC:7,RAC1:7,BRCA2:7,CHD8:7,14:7,ATXN3:7,KRAS:6,20:6,TRRAP:6,8q:6,BAX:6,PTEN:6,CHEK2:6,8p:6,YLPM1:6,STK11:6,CBFB:6,MYCL1:5,PIK3R1:5,VHL:5,6q:5,12:5,BRAF:5,SMAD2:5,PIK3CA:5,PLCG1:5,BAP1:5,LYRM4:5,GTF2I:5,CCAR1:5,RPL22:5,MLL2:5,NF2:5,RB1:5,TRAF3:5,3:5,9:5,ATR:5,ARHGAP35:5,RXRA:5,IDH1:4,ATM:4,DDX3X:4,COL1A2:4,CUL1:4,SLC27A5:4,APC:4,NIPBL:4,CHD3:4,RBM39:4,GPS2:4,MAP3K1:4,SMAD4:4,CHD4:4,CCND1:4,MLL:4,CRB1:4,22:4,MAX:4,PBRM1:4,1p:4,KAT8:4,FUBP1:4,RPL5:4,16:4,PTPN11:4,FAT1:4,21:4,TTK:4,6p:4,NUP93:4,ZC3H18:4,16q:4,GNAQ:4,PPP6C:4,FAM123B:3,KDM5C:3,SETD2:3,STAG2:3,CDK4:3,ERCC2:3,13:3,19q:3,LZTR1:3,MAP2K4:3,18:3,17p:3,5p:3,PSIP1:3,KEAP1:3,TCF12:3,WAC:3,XPO4:3,ZC3H13:3,10:3,ACVR1B:3,ARID2:3,ATF7IP:3,EP300:3,SIN3A:3,PIK3CB:3,RAF1:3,MLL4:3,NAA15:3,AJUBA:3,CTNNB1:3,SOX17:3,1q:3,BRD7:3,FTSJD1:3,BCL2L11:3,CDKN1B:3,HLA-A:3,HLA-B:3,G6PD:3,ARID1B:2,FBXW7:2,LATS1:2,PGR:2,PTCH1:2,9q:2,ERBB2:2,TDG:2,ACVR2A:2,20q:2,SPOP:2,FOXA1:2,3p:2,9p:2,GNA11:2,GNAS:2,DYRK1A:2,CACNA1E:2,DDR2:2,DNMT3A:2,RBM10:2,RNF111:2,AXIN1:2,3q:2,ACVR1:2,17:2,FGFR2:2,H3F3A:2,AMER1:2,IRF2:2,GRIN2A:2,MYH9:2,PIK3R2:2,CIC:2,B2M:2,MAPK1:2,KMT2C:2,MLL3:2,NCOR1:2,10q:2,CBWD3:2,TBX3:2,SOS1:2,CDH1:2,CNOT1:2,ATRX:2,CDKN1A:2,BRE:2,ZFP36L2:2,HSP90AB1:2,NOTCH1:1,SMARCA1:1,TSC1:1,11p:1,HEPH:1,KRT15:1,PPP2R1A:1,STAT3:1,ELL2:1,NSD1:1,5q:1,DICER1:1,TGFBR2:1,4p:1,18q:1,19:1,COL11A1:1,KDR:1,NRAS:1,TNNI3K:1,4:1,10p:1,IRF6:1,RTF1:1,TP53BP1:1,15:1,CREBBP:1,ERBB4:1,RHOB:1,SCN2A:1,2:1,SCAF4:1,MAP2K2:1,DHX15:1,MGA:1,JAK1:1,EEF1A1:1,BMPR1A:1,TBL1XR1:1,19p:1,KMT2D:1,NF1:1,16p:1,20p:1,IDH2:1,SMAD3:1,USP9X:1,4q:1,RASA1:1,5:1,7q:1,E2F1:1,FOXA2:1,TP63:1,MSH2:1,MSH6:1,PPP3R1:1,CTCF:1,DAZAP1:1,KLF6:1,2p:1,MTOR:1,SF3B1:1,SF1:1,HNRNPDL:1,KANSL1:1,CTNND1:1,GNA13:1,COL3A1:1,EIF1AX:1,EPAS1:1,NFE2L2:1,RRAS2:1,8:1
27	CTNNB1:4,PIK3CA:3,ERBB3:2,IDH1:2,NFE2L2:1,CACNA1E:1,FAT4:1,POLQ:1,EEF1A1:1,RBM39:1,DDR2:1,PTPN11:1,TRRAP:1,GNAQ:1,SMARCA4:1,SOS1:1	EGFR:14,CUL1:13,GTF2I:13,MET:11,TRRAP:11,MYC:10,BRAF:10,KEAP1:9,PIK3CA:8,RAC1:8,PLCG1:7,SLC27A5:7,RXRA:7,TP63:7,ATR:6,GNA11:6,PIK3CB:6,COL1A2:6,CRB1:6,ERCC2:5,GNAS:5,GRIN2A:5,KAT8:5,RBM39:5,GNA13:5,KRT15:5,IDH2:5,SMARCA4:5,FLT4:4,HEPH:4,MAP2K2:4,PIK3R2:4,PTPN11:4,ERBB2:4,DDR2:4,H3F3A:4,KRAS:4,SOS1:4,CACNA1E:4,CCND1:4,CDK4:3,CHD4:3,G6PD:3,GNAQ:3,HIST2H2BE:3,PPP6C:3,MAP2K1:3,U2AF1:3,SF1:3,HRAS:3,MAPK1:3,ERBB3:3,LZTR1:3,PCBP1:3,RHOB:3,IDH1:3,RAF1:3,SPOP:3,PPP2R1A:2,STAT3:2,POLQ:2,AMD1:2,DICER1:2,MTOR:2,NRAS:2,METTL14:2,ACVR1:2,EPAS1:2,SMAD3:2,SOX17:2,EIF1AX:1,FOXA1:1,KDR:1,AKT1:1,TNNI3K:1,FAT4:1,KIT:1,NFE2L2:1,SF3B1:1,RHOA:1,SCN2A:1,FGFR2:1,RRAS2:1,EEF1A1:1,CTNNB1:1	EGFR:2,TRRAP:1,FGFR3:1,MET:1,PLCG1:1,CTNNB1:1,RET:1,PCBP1:1	TP53:8,ATM:5,FAT1:4,KDM6A:3,ATRX:3,APC:2,ARID1A:2,PTEN:2,KMT2A:2,CIC:2,USP9X:2,CREBBP:2,CTNND1:1,ZC3H18:1,TTK:1,CHD8:1,RPL5:1,NCOR1:1,RB1:1,NIPBL:1,CCAR1:1,KMT2C:1,ARID2:1,CMTR2:1,CBWD3:1,MSH2:1,NUP93:1,NOTCH1:1,MAP2K4:1,KANSL1:1,KIAA1267:1,ACVR2A:1,SMAD4:1,MLL:1,BAP1:1,NSD1:1,TSC1:1,RNF43:1	CDKN2A:10,GATA3:8,WAC:8,NF2:7,PTEN:6,SMAD2:6,RPL22:6,PSIP1:6,ARID1A:6,THRAP3:6,MAP2K4:5,SMAD4:5,BAP1:5,BCOR:5,DYRK1A:5,RPL5:5,CDH1:5,CBWD3:5,EP300:5,EPHA2:5,KLF6:5,ARID1B:5,KDM6A:5,LATS1:5,TGFBR2:5,VHL:5,DHX15:5,ATXN3:4,MAX:4,CHD3:4,FTSJD1:4,ZC3H18:4,KDM5C:4,SETD2:4,AJUBA:3,CHD8:3,YLPM1:3,B2M:3,GPS2:3,PIK3R1:3,RBM10:3,CBFB:3,CTCF:3,MGA:3,NOTCH1:3,RTF1:3,TP53BP1:3,CCAR1:3,CHEK2:3,FAT1:3,BRD7:3,CNOT1:3,NUP93:3,DAZAP1:3,STK11:3,BMPR2:3,CASP8:3,PBRM1:3,ZC3H13:3,BAX:3,MYCL1:3,NAA15:3,KLF5:3,DDX3X:3,IRF2:3,RB1:3,ELL2:2,SMARCA1:2,PTCH1:2,RNF111:2,TSC1:2,FUBP1:2,ZNF750:2,FAM123B:2,USP9X:2,BMPR1A:2,RQCD1:2,SCAF4:2,ATM:2,CIC:2,TRAF3:2,HNRPDL:2,ACVR2A:2,CUL3:2,PTMA:2,BRCA2:2,XPO4:2,ARID2:2,TP53:2,BCL2L11:2,ATF7IP:1,MAP3K1:1,KRT222:1,TCF12:1,APC:1,NSD1:1,RASA1:1,MLL4:1,LYRM4:1,STAG2:1,ELF3:1,JAK1:1,ACVR1B:1,TBX3:1,NCOR1:1,BRCA1:1,CREBBP:1,DNMT3A:1,MSH2:1,MSH6:1,PPP3R1:1,ZFP36L2:1,NF1:1,HLA-A:1,HLA-B:1,TBL1XR1:1,TTK:1,PPM1D:1	PTEN:2,APC:1,TP53:1,RB1:1,PBRM1:1,VHL:1,BAP1:1,FUBP1:1,SETD2:1,PGR:1	10:8,18:6,22:6,14:5,4:5,21:4,13:3,15:2,5:2,16:2,9:2,11:1	7:12,20:11,5:6,13:5,12:4,19:4,16:3,21:3,2:2,3:2,17:1,6:1,8:1,15:1	8p:8,17p:4,9p:4,4q:3,4p:3,6q:3,18p:2,18q:2,3p:2,11q:2,1p:2,16q:2,5q:1,10p:1,19q:1,11p:1,10q:1	8q:12,1q:9,17q:4,7q:4,7p:3,6p:3,3q:2,12p:2,19p:1,1p:1,20q:1,11q:1,16p:1	EGFR:16,CUL1:13,GTF2I:13,TRRAP:13,7:12,MET:12,8q:12,20:11,TP53:11,PIK3CA:11,MYC:10,PTEN:10,CDKN2A:10,BRAF:10,KEAP1:9,1q:9,PLCG1:8,5:8,13:8,8p:8,GATA3:8,10:8,KDM6A:8,ARID1A:8,RAC1:8,WAC:8,SLC27A5:7,RXRA:7,TP63:7,BAP1:7,21:7,NF2:7,FAT1:7,ATM:7,ATR:6,GNA11:6,RBM39:6,MAP2K4:6,SMAD2:6,SMAD4:6,18:6,PIK3CB:6,RPL5:6,COL1A2:6,SMARCA4:6,CBWD3:6,RPL22:6,22:6,PSIP1:6,VHL:6,THRAP3:6,CRB1:6,CTNNB1:6,ERCC2:5,GNAS:5,GRIN2A:5,KAT8:5,PTPN11:5,16:5,14:5,4:5,DDR2:5,GNA13:5,KRT15:5,CACNA1E:5,ERBB3:5,IDH2:5,BCOR:5,DYRK1A:5,ZC3H18:5,CDH1:5,EP300:5,EPHA2:5,KLF6:5,ARID1B:5,LATS1:5,RB1:5,SETD2:5,TGFBR2:5,SOS1:5,DHX15:5,IDH1:5,FLT4:4,HEPH:4,MAP2K2:4,PIK3R2:4,12:4,19:4,ERBB2:4,APC:4,ATXN3:4,CHD8:4,MAX:4,CHD3:4,17p:4,GNAQ:4,H3F3A:4,17q:4,FTSJD1:4,NOTCH1:4,CCAR1:4,9p:4,7q:4,KDM5C:4,USP9X:4,NUP93:4,CIC:4,PBRM1:4,KRAS:4,PCBP1:4,CCND1:4,CDK4:3,CHD4:3,G6PD:3,AJUBA:3,YLPM1:3,B2M:3,GPS2:3,PIK3R1:3,15:3,7p:3,HIST2H2BE:3,POLQ:3,PPP6C:3,RBM10:3,4q:3,4p:3,MAP2K1:3,CBFB:3,CTCF:3,MGA:3,RTF1:3,TP53BP1:3,TSC1:3,CHEK2:3,U2AF1:3,FUBP1:3,6q:3,BRD7:3,CNOT1:3,ATRX:3,DAZAP1:3,STK11:3,1p:3,SF1:3,BMPR2:3,CASP8:3,HRAS:3,MAPK1:3,ARID2:3,ZC3H13:3,11q:3,CREBBP:3,BAX:3,LZTR1:3,RHOB:3,MYCL1:3,NAA15:3,KLF5:3,ACVR2A:3,DDX3X:3,IRF2:3,RAF1:3,6p:3,SPOP:3,PPP2R1A:2,STAT3:2,2:2,18p:2,ELL2:2,NFE2L2:2,3q:2,FAT4:2,AMD1:2,DICER1:2,SMARCA1:2,18q:2,MTOR:2,PTCH1:2,RNF111:2,EEF1A1:2,TTK:2,KMT2A:2,ZNF750:2,FAM123B:2,BMPR1A:2,NRAS:2,NCOR1:2,NSD1:2,RQCD1:2,SCAF4:2,METTL14:2,3p:2,ACVR1:2,EPAS1:2,TRAF3:2,HNRPDL:2,CUL3:2,PTMA:2,MSH2:2,3:2,BRCA2:2,XPO4:2,12p:2,SMAD3:2,9:2,SOX17:2,16q:2,BCL2L11:2,ATF7IP:1,MAP3K1:1,5q:1,EIF1AX:1,FOXA1:1,KDR:1,CTNND1:1,KRT222:1,TCF12:1,AKT1:1,19p:1,TNNI3K:1,NIPBL:1,RASA1:1,10p:1,KMT2C:1,KIT:1,FGFR3:1,20q:1,MLL4:1,SF3B1:1,CMTR2:1,LYRM4:1,STAG2:1,RHOA:1,SCN2A:1,17:1,ELF3:1,JAK1:1,19q:1,ACVR1B:1,TBX3:1,11p:1,FGFR2:1,RRAS2:1,RET:1,KANSL1:1,KIAA1267:1,6:1,11:1,8:1,10q:1,BRCA1:1,DNMT3A:1,MSH6:1,PPP3R1:1,ZFP36L2:1,MLL:1,NF1:1,16p:1,HLA-A:1,HLA-B:1,RNF43:1,TBL1XR1:1,PPM1D:1,PGR:1
28	IDH1:5,FGFR3:4,KRAS:2,SPOP:2,BRAF:2,ERBB4:1,H3F3A:1,RXRA:1,COL3A1:1,NFE2L2:1,PIK3CA:1,SMAD3:1,FAT4:1,KEAP1:1,MET:1,MTOR:1,ATR:1,KIT:1,NRAS:1,GNA11:1	MYC:14,GTF2I:10,CUL1:10,RAC1:9,CDK4:8,BRAF:8,COL1A2:8,TRRAP:8,SOX17:8,PTPN11:7,MET:7,GNA11:6,EGFR:6,RXRA:6,TDG:5,DDR2:5,HIST2H2BE:5,KEAP1:5,SLC27A5:5,SMARCA4:5,RBM39:5,ERBB3:5,CCND1:5,CRB1:5,PLCG1:4,GNAS:4,ERCC2:4,MAP2K2:4,TP63:4,PPP6C:4,U2AF1:3,GNA13:3,KRT15:3,STAT3:3,FGFR2:3,PIK3R2:3,LZTR1:3,PPP2R1A:3,SMAD3:3,HRAS:3,PIK3CA:3,FLT4:3,CHD4:3,KRAS:3,PIK3CB:3,FOXA1:2,H3F3A:2,AKT1:2,MAPK1:2,MAP2K1:2,SF1:2,ATR:2,RRAS2:2,CACNA1E:2,HEPH:2,ERBB2:2,CTNNB1:2,RAF1:2,RHOA:2,G6PD:1,POLQ:1,MTOR:1,TNNI3K:1,RHOB:1,SPOP:1,RET:1,WT1:1,METTL14:1,KAT8:1,IDH1:1,MYH9:1,GNAQ:1,PCBP1:1,SOS1:1	EGFR:2,ERBB2:1,PIK3CA:1,CACNA1E:1	TP53:6,KMT2C:4,KMT2D:4,CDKN1A:3,RB1:2,TSC1:2,APC:2,STAG2:2,FAT1:2,MSH6:2,KRT222:2,CHEK2:1,CREBBP:1,EP300:1,SMAD2:1,TCF12:1,NF2:1,SETD2:1,AXIN2:1,NCOR1:1,FBXW7:1,DDX3X:1,SMARCA1:1,ACVR2A:1,ATRX:1,MLL2:1,PIK3R1:1,THRAP3:1,AMER1:1,CTCF:1,ARHGAP35:1,TBL1XR1:1,DNMT3A:1,CDKN2A:1,CDK12:1,ATM:1,KMT2A:1,ARID2:1,IRF6:1,MLL3:1,PTEN:1,SCAF4:1,ARID1A:1,RNF43:1,TGFBR2:1,BAP1:1	CDKN2A:14,TTK:12,LATS1:12,PTEN:12,FTSJD1:10,ZC3H18:10,ARID1B:9,ZC3H13:9,BRD7:9,CBFB:9,FAM123B:8,PSIP1:8,B2M:8,ATXN3:8,NF2:8,CCAR1:8,RB1:8,KLF5:8,ATM:7,BCOR:7,MLL:7,GATA3:7,WAC:7,BMPR1A:7,CBWD3:7,CNOT1:7,CTCF:7,PBRM1:7,BAP1:7,KDM6A:6,SMAD2:6,SMAD4:6,ACVR1B:6,INPPL1:6,DYRK1A:6,PIK3R1:6,EPHA2:6,RPL5:6,TRAF3:6,EP300:6,KLF6:6,CDH1:6,DHX15:6,MAP2K4:6,TP53:6,CHEK2:6,PTCH1:5,CDKN1B:5,DDX3X:5,MAP3K1:5,GPS2:5,ARID1A:5,JAK1:5,MAX:5,PGR:5,MGA:5,RTF1:5,SETD2:5,TP53BP1:5,BRCA2:5,CHD3:5,NCOR1:5,CUL3:4,RQCD1:4,APC:4,ELL2:4,NSD1:4,STK11:4,MSH2:4,RPL22:4,YLPM1:4,TGFBR2:4,VHL:4,RASA1:4,BAX:4,ARHGAP35:3,BCL2L11:3,CASP8:3,PTMA:3,TSC1:3,ARID2:3,ATF7IP:3,MLL2:3,SMARCA1:3,BRE:3,FUBP1:3,MSH6:3,MYCL1:3,NOTCH1:3,ZFP36L2:3,RNF111:3,MLL4:3,NAA15:3,KDM5C:3,XPO4:3,NUP93:3,SCAF4:3,ACVR2A:2,ATRX:2,USP9X:2,LYRM4:2,DNMT3A:2,THRAP3:2,CHD8:2,AXIN1:2,TCF12:2,AJUBA:2,DAZAP1:2,FAT1:2,TBL1XR1:2,FBXW7:2,PPP3R1:2,ELF3:2,BMPR2:1,STAG2:1,SIN3A:1,MLL3:1,TBX3:1,HLA-A:1,HLA-B:1,IRF2:1,CIC:1,BRCA1:1,CDK12:1,NF1:1,KRT222:1,PPM1D:1,SOX9:1,CTNND1:1	TP53:3,PTEN:2,TSC1:1,PBRM1:1,STK11:1,TGFBR2:1,NCOR1:1,TCF12:1,YLPM1:1,BAP1:1,USP9X:1,IRF2:1,SMAD4:1,APC:1,BRD7:1,CCAR1:1	22:5,10:5,13:5,9:3,11:3,14:3,4:3,18:3,21:2,15:1,5:1,3:1	7:13,20:3,19:3,8:3,21:2,9:2,12:2,13:1,1:1,5:1,11:1,15:1,22:1	6q:11,8p:9,17p:9,9p:5,16q:5,18q:4,1p:4,4p:3,3p:3,10q:3,2q:2,19q:2,10p:2,5q:1,19p:1,11q:1,4q:1	1q:8,8q:8,5p:4,17q:4,20q:4,6p:3,18p:2,19q:2,20p:2,7q:2,12p:2,12q:1,19p:1,7p:1,16p:1,9p:1,18q:1,2p:1,4p:1	CDKN2A:15,TP53:15,PTEN:15,MYC:14,7:13,TTK:12,LATS1:12,6q:11,RB1:10,GTF2I:10,BRAF:10,CUL1:10,BRD7:10,FTSJD1:10,ZC3H18:10,8p:9,17p:9,ARID1B:9,NF2:9,RAC1:9,CCAR1:9,ZC3H13:9,CBFB:9,BAP1:9,FAM123B:8,PSIP1:8,ATM:8,1q:8,B2M:8,ATXN3:8,8q:8,CDK4:8,EGFR:8,COL1A2:8,MET:8,TRRAP:8,PBRM1:8,CTCF:8,KLF5:8,SOX17:8,RXRA:7,PTPN11:7,SMAD2:7,SMAD4:7,BCOR:7,MLL:7,CHEK2:7,EP300:7,APC:7,PIK3R1:7,GNA11:7,GATA3:7,WAC:7,BMPR1A:7,CBWD3:7,CNOT1:7,NCOR1:7,KDM6A:6,TSC1:6,ACVR1B:6,DDX3X:6,INPPL1:6,DYRK1A:6,KEAP1:6,EPHA2:6,RPL5:6,9p:6,ARID1A:6,TRAF3:6,22:6,13:6,KLF6:6,SETD2:6,CDH1:6,TGFBR2:6,DHX15:6,IDH1:6,MAP2K4:6,TDG:5,PTCH1:5,9:5,18q:5,CDKN1B:5,DDR2:5,HIST2H2BE:5,MAP3K1:5,STK11:5,SLC27A5:5,SMARCA4:5,GPS2:5,RBM39:5,JAK1:5,MAX:5,MSH6:5,YLPM1:5,KRAS:5,ERBB3:5,10:5,PGR:5,CCND1:5,PIK3CA:5,MGA:5,RTF1:5,TP53BP1:5,CRB1:5,BRCA2:5,CHD3:5,16q:5,FGFR3:4,ARHGAP35:4,CUL3:4,RQCD1:4,21:4,ARID2:4,MLL2:4,SMARCA1:4,11:4,KMT2C:4,KMT2D:4,TCF12:4,ELL2:4,NSD1:4,PLCG1:4,4p:4,5p:4,17q:4,19q:4,MSH2:4,RPL22:4,1p:4,20q:4,GNAS:4,ERCC2:4,MAP2K2:4,SMAD3:4,TP63:4,PPP6C:4,FAT1:4,VHL:4,RASA1:4,BAX:4,SCAF4:4,H3F3A:3,U2AF1:3,CDKN1A:3,ACVR2A:3,BCL2L11:3,CASP8:3,PTMA:3,ATF7IP:3,ATRX:3,STAG2:3,USP9X:3,GNA13:3,KRT15:3,STAT3:3,ERBB2:3,BRE:3,FUBP1:3,FGFR2:3,DNMT3A:3,MYCL1:3,THRAP3:3,14:3,PIK3R2:3,20:3,NOTCH1:3,LZTR1:3,PPP2R1A:3,19:3,ZFP36L2:3,3p:3,RNF111:3,ATR:3,HRAS:3,FBXW7:3,CACNA1E:3,KRT222:3,MLL4:3,NAA15:3,KDM5C:3,XPO4:3,FLT4:3,10q:3,NUP93:3,TBL1XR1:3,4:3,8:3,CHD4:3,SPOP:3,PIK3CB:3,18:3,6p:3,2q:2,18p:2,19p:2,LYRM4:2,20p:2,FOXA1:2,CHD8:2,AKT1:2,AXIN1:2,MAPK1:2,MAP2K1:2,15:2,SF1:2,RRAS2:2,MLL3:2,MTOR:2,AJUBA:2,HEPH:2,DAZAP1:2,5:2,7q:2,IRF2:2,12p:2,10p:2,12:2,CTNNB1:2,RAF1:2,RHOA:2,CDK12:2,PPP3R1:2,ELF3:2,ERBB4:1,COL3A1:1,BMPR2:1,NFE2L2:1,CREBBP:1,5q:1,G6PD:1,12q:1,POLQ:1,AXIN2:1,SIN3A:1,11q:1,7p:1,TNNI3K:1,1:1,TBX3:1,HLA-A:1,HLA-B:1,RHOB:1,FAT4:1,AMER1:1,4q:1,16p:1,RET:1,WT1:1,CIC:1,BRCA1:1,NF1:1,METTL14:1,PPM1D:1,SOX9:1,KAT8:1,KMT2A:1,MYH9:1,IRF6:1,GNAQ:1,RNF43:1,KIT:1,NRAS:1,CTNND1:1,PCBP1:1,SOS1:1,3:1,2p:1
29	IDH1:2,CTNNB1:2,FOXA1:2,NRAS:2,SF3B1:2,MTOR:2,GTF2I:1,NFE2L2:1,BRAF:1,IDH2:1,EPAS1:1,HEPH:1,KRAS:1,MYH2:1,PTPN11:1,WT1:1,CUL1:1,EGFR:1,PIK3CA:1,POLQ:1,SOS1:1,ERBB3:1,GNA11:1,GNAQ:1	RAC1:9,MYC:9,EGFR:8,GTF2I:8,CUL1:6,FLT4:6,MET:6,TRRAP:6,RBM39:5,CRB1:5,DDR2:5,KEAP1:4,MAP2K2:4,BRAF:4,PLCG1:4,CACNA1E:4,CDK4:3,ERCC2:3,GNAS:3,PIK3R2:3,PPP6C:3,POLQ:3,ATR:3,PIK3CA:3,TP63:3,PIK3CB:3,GNA11:3,SMARCA4:3,RRAS2:3,G6PD:2,HEPH:2,KAT8:2,RXRA:2,SLC27A5:2,KIT:2,RAF1:2,COL1A2:2,ACVR1:2,EPAS1:2,NFE2L2:2,PCBP1:2,RHOB:2,U2AF1:2,CHD4:2,PTPN11:2,HIST2H2BE:2,IDH2:2,ERBB3:2,HRAS:2,SPOP:2,SOX17:2,PPP2R1A:1,RET:1,CTNNB1:1,RHOA:1,DICER1:1,MYH9:1,GRIN2A:1,COL3A1:1,SOS1:1,EIF1AX:1,FGFR3:1,SMAD3:1,TDG:1,CCND1:1,ESR1:1,METTL14:1,AKT1:1,GNA13:1,IDH1:1,LZTR1:1,MAPK1:1,SF3B1:1,STAT3:1,ERBB2:1,KRAS:1	PIK3CA:2,BRAF:1,ATR:1,POLQ:1	TP53:5,FAT1:5,KMT2D:4,NCOR1:4,PTEN:3,NF1:3,ATRX:3,ARID2:3,KMT2C:3,NIPBL:3,RASA1:3,ARID1A:3,PBRM1:3,RNF43:2,APC:2,MGA:2,BRCA1:2,HLA-B:2,CREBBP:2,FBXW7:2,PTCH1:2,SCAF4:2,SMAD2:2,ATF7IP:1,KDM5C:1,JAK1:1,PSIP1:1,CDKN1A:1,SAMHD1:1,ZC3H18:1,NF2:1,ATM:1,AXIN2:1,CDK12:1,CHD3:1,CMTR2:1,CTCF:1,CTNND1:1,IRF2:1,NSD1:1,SIN3A:1,STAG2:1,ZC3H13:1,BAP1:1,TGFBR2:1,ZNF750:1,ACVR2A:1,ASXL1:1,BCOR:1,BMPR1A:1,BRCA2:1,KDM6A:1,KMT2B:1,PPM1D:1,RPL22:1,ZFP36L2:1	KLF5:9,CDKN2A:8,TTK:8,ARID1A:8,ZC3H13:7,LATS1:7,IRF2:7,RB1:7,CHD8:6,CBWD3:6,PTCH1:6,SMAD2:6,RPL22:6,SMAD4:6,FBXW7:6,EPHA2:6,FUBP1:5,PTEN:5,BMPR1A:5,ATM:5,RASA1:5,SMARCA1:5,BAP1:5,DYRK1A:5,FTSJD1:5,MYCL1:5,PBRM1:5,ARID1B:5,ATXN3:5,DDX3X:5,NAA15:5,MAP2K4:5,AJUBA:4,CCAR1:4,CNOT1:4,GATA3:4,KLF6:4,WAC:4,YLPM1:4,NF2:4,INPPL1:4,PGR:4,BCOR:4,BRD7:4,CBFB:4,KDM5C:4,ZC3H18:4,SETD2:4,TRAF3:4,KDM6A:4,RPL5:4,BRCA2:4,XPO4:4,CHD3:4,NCOR1:4,TSC1:4,MAX:3,EP300:3,PTMA:3,CDH1:3,CTCF:3,NUP93:3,MLL:3,THRAP3:3,FAT1:3,ARHGAP35:3,JAK1:3,STAG2:3,HNRPDL:3,NOTCH1:3,GPS2:3,STK11:3,CHEK2:2,PIK3R1:2,TGFBR2:2,SCAF4:2,CTNND1:2,B2M:2,BAX:2,CASP8:2,MLL4:2,TBX3:2,DHX15:2,FAM123B:2,USP9X:2,ARID2:2,CUL3:2,ELL2:2,MAP3K1:2,TP53:2,PSIP1:2,BRCA1:2,MLL3:1,ZFP36L2:1,RBM10:1,HSP90AB1:1,BCL2L11:1,DNMT3A:1,RQCD1:1,LYRM4:1,ACVR1B:1,MLL2:1,NIPBL:1,CIC:1,CREBBP:1,ATRX:1,TBL1XR1:1,VHL:1,APC:1,ATF7IP:1,AXIN2:1,CDK12:1,CDKN1B:1,KIAA1267:1,KRT222:1,MSH2:1,MSH6:1,NF1:1,PPM1D:1,ACVR2A:1,BMPR2:1	VHL:3,TP53:3,CIC:2,APC:2,BRE:1,SETD2:1,PTEN:1,AXIN1:1,KDM6A:1,PBRM1:1,ATRX:1	18:7,10:5,14:5,9:4,13:4,22:3,11:2,4:2,1:1,2:1,3:1,15:1,17:1,21:1,6:1	7:8,8:6,20:3,5:2,3:2,21:2,2:1,16:1,13:1,22:1	8p:8,3p:5,1p:5,4q:4,6q:4,17p:4,16q:3,4p:2,5q:2,11q:2,11p:2,9p:2,6p:1,10q:1,19q:1,9q:1,3q:1,20p:1	1q:4,20q:4,7p:3,8q:3,6p:3,3q:2,5p:2,11q:2,17q:2,19p:1,2p:1,19q:1,9q:1,4q:1,12p:1	ARID1A:11,TP53:10,GTF2I:9,EGFR:9,RAC1:9,KLF5:9,PTEN:9,MYC:9,PBRM1:9,CDKN2A:8,ZC3H13:8,7:8,RASA1:8,8p:8,PTCH1:8,TTK:8,NCOR1:8,SMAD2:8,FAT1:8,FBXW7:8,IRF2:8,CUL1:7,18:7,LATS1:7,RPL22:7,RB1:7,FLT4:6,CHD8:6,8:6,BRAF:6,MET:6,TRRAP:6,BMPR1A:6,CBWD3:6,PIK3CA:6,ATM:6,BAP1:6,KDM6A:6,SMAD4:6,EPHA2:6,RBM39:5,POLQ:5,FUBP1:5,10:5,KDM5C:5,NF2:5,SMARCA1:5,3p:5,BCOR:5,DYRK1A:5,FTSJD1:5,MYCL1:5,ZC3H18:5,SETD2:5,CRB1:5,DDR2:5,14:5,ARID1B:5,1p:5,ATRX:5,ATXN3:5,BRCA2:5,DDX3X:5,NAA15:5,13:5,4q:5,ARID2:5,CHD3:5,MAP2K4:5,APC:5,KEAP1:4,MAP2K2:4,22:4,6p:4,KMT2D:4,AJUBA:4,CCAR1:4,CNOT1:4,GATA3:4,KLF6:4,WAC:4,YLPM1:4,PLCG1:4,ATR:4,INPPL1:4,PGR:4,11q:4,JAK1:4,BRD7:4,CBFB:4,CTCF:4,SCAF4:4,VHL:4,9:4,CACNA1E:4,TRAF3:4,NF1:4,RPL5:4,GNA11:4,XPO4:4,NIPBL:4,STAG2:4,6q:4,1q:4,TSC1:4,17p:4,20q:4,BRCA1:4,CDK4:3,ERCC2:3,GNAS:3,HEPH:3,PIK3R2:3,PPP6C:3,3:3,CTNNB1:3,MAX:3,7p:3,EP300:3,20:3,TP63:3,PTMA:3,TGFBR2:3,21:3,3q:3,8q:3,CDH1:3,NUP93:3,EPAS1:3,NFE2L2:3,PIK3CB:3,CTNND1:3,MLL:3,THRAP3:3,SMARCA4:3,IDH2:3,PTPN11:3,PSIP1:3,IDH1:3,ARHGAP35:3,CIC:3,ERBB3:3,KMT2C:3,HNRPDL:3,RRAS2:3,CREBBP:3,NOTCH1:3,GPS2:3,16q:3,STK11:3,SF3B1:3,G6PD:2,KAT8:2,RXRA:2,SLC27A5:2,ATF7IP:2,2:2,11:2,5:2,KIT:2,RAF1:2,COL1A2:2,CHEK2:2,PIK3R1:2,ZFP36L2:2,4p:2,5q:2,5p:2,ACVR1:2,PCBP1:2,RHOB:2,SOS1:2,U2AF1:2,B2M:2,BAX:2,CASP8:2,MLL4:2,TBX3:2,11p:2,9p:2,CHD4:2,DHX15:2,FAM123B:2,USP9X:2,19q:2,CUL3:2,ELL2:2,MAP3K1:2,HIST2H2BE:2,HRAS:2,9q:2,17q:2,SPOP:2,FOXA1:2,RNF43:2,AXIN2:2,CDK12:2,PPM1D:2,ACVR2A:2,KRAS:2,NRAS:2,MGA:2,4:2,HLA-B:2,MTOR:2,SOX17:2,PPP2R1A:1,RET:1,1:1,15:1,17:1,RHOA:1,MLL3:1,DICER1:1,MYH9:1,BRE:1,GRIN2A:1,RBM10:1,10q:1,COL3A1:1,HSP90AB1:1,6:1,16:1,BCL2L11:1,DNMT3A:1,RQCD1:1,19p:1,LYRM4:1,CDKN1A:1,EIF1AX:1,ACVR1B:1,MLL2:1,FGFR3:1,SMAD3:1,2p:1,SAMHD1:1,AXIN1:1,TBL1XR1:1,TDG:1,CDKN1B:1,KIAA1267:1,KRT222:1,MSH2:1,MSH6:1,CCND1:1,ESR1:1,METTL14:1,MYH2:1,WT1:1,AKT1:1,GNA13:1,LZTR1:1,MAPK1:1,STAT3:1,CMTR2:1,NSD1:1,SIN3A:1,ZNF750:1,ERBB2:1,ASXL1:1,KMT2B:1,BMPR2:1,20p:1,12p:1,GNAQ:1
30	PIK3CA:5,KRAS:4,ATR:4,FGFR3:3,MYH9:2,GNAS:2,EGFR:2,TP63:2,H3F3A:1,EEF1A1:1,LZTR1:1,BRAF:1,CDK4:1,IDH1:1,MTOR:1,PCBP1:1,KEAP1:1,FAT4:1,WTAP:1,ERBB3:1,HRAS:1,EPAS1:1,ERCC2:1,KIT:1	PLCG1:10,CUL1:9,MYC:9,MET:9,GNAS:9,PIK3R2:9,ERBB2:8,EGFR:8,GNA11:8,KEAP1:8,POLQ:8,KRAS:7,IDH1:7,RBM39:7,RAC1:7,RAF1:7,TRRAP:7,MAP2K2:7,TP63:7,G6PD:6,KRT15:6,SMAD3:6,H3F3A:6,RHOB:6,ERCC2:6,SLC27A5:6,MAP2K1:6,SMARCA4:6,SOX17:6,GNA13:5,STAT3:5,SPOP:5,CDK4:5,GTF2I:5,BRAF:5,ATR:5,PIK3CB:5,CRB1:5,U2AF1:5,CHD4:4,HEPH:4,IDH2:4,TDG:4,PTPN11:4,PIK3CA:4,DICER1:4,NFE2L2:3,EIF1AX:3,PPP2R1A:3,MAPK1:3,PCBP1:3,RRAS2:3,SCN2A:3,TNNI3K:3,KAT8:3,EPAS1:3,FLT4:3,ERBB3:2,SF3B1:2,ACVR1:2,CCND1:2,MYH9:2,GNAQ:2,COL1A2:2,RXRA:2,SF1:2,METTL14:2,HRAS:2,AKT1:2,FAT4:2,GRIN2A:2,SOS1:2,ESR1:2,FGFR2:2,NRAS:2,FOXA1:2,ERBB4:2,CACNA1E:2,CTNNB1:1,MTOR:1,WTAP:1,PPP6C:1,KDR:1,KIT:1,LZTR1:1,FGFR3:1,HIST2H2BE:1,DDR2:1,AMD1:1,RHOA:1	EGFR:3,KRAS:2,PIK3CA:1,MET:1,WTAP:1	TP53:8,KMT2D:6,APC:4,ARID1A:3,KMT2C:3,KMT2A:2,MLL3:2,MAP3K1:2,NF1:2,PIK3R1:2,CREBBP:2,SIN3A:2,ARID2:2,NOTCH1:2,ELF3:1,MYCL:1,USP9X:1,SCAF4:1,TBX3:1,RNF43:1,KDM6A:1,FAT1:1,PTCH1:1,ARHGAP35:1,RASA1:1,BRCA1:1,FBXW7:1,CASP8:1,BAX:1,ATM:1,CTNND1:1,E2F1:1,NCOR1:1,CHD8:1,CDKN2A:1,SETD2:1,ZFP36L2:1,ATRX:1,AXIN1:1,BRCA2:1,CHD3:1,CUL3:1,KDM5C:1,GATA3:1	CDKN2A:13,GPS2:13,GATA3:12,CCAR1:11,SMAD4:10,CHEK2:10,MAP2K4:9,PTEN:9,RB1:9,EP300:9,KLF5:9,TTK:9,PSIP1:8,CHD3:8,TRAF3:8,ZC3H13:8,NF2:7,AJUBA:7,RPL22:7,WAC:7,KRT222:7,FAT1:7,PIK3R1:6,XPO4:6,ARID1A:6,NCOR1:6,JAK1:6,BAX:6,CDKN1B:6,MAX:6,IRF2:6,BRCA1:6,ZNF750:6,ATXN3:6,BRD7:6,CDH1:6,ZC3H18:6,CNOT1:6,FTSJD1:6,CBWD3:5,BMPR1A:5,KDM6A:5,MAP3K1:5,SMAD2:5,LYRM4:5,B2M:5,MYCL1:5,KLF6:5,MLL:5,PPM1D:5,EPHA2:5,CBFB:5,ATF7IP:5,CUL3:4,APC:4,HNRPDL:4,THRAP3:4,RPL5:4,RTF1:4,TP53BP1:4,FAM123B:4,TP53:4,AXIN1:4,BCOR:4,CDKN1A:4,CHD8:4,HLA-B:4,MLL3:4,RASA1:4,VHL:4,STK11:4,KIAA1267:4,DHX15:4,CTCF:4,NUP93:4,PTMA:3,TSC1:3,TCF12:3,ELL2:3,SMARCA1:3,BAP1:3,BRCA2:3,DYRK1A:3,TBL1XR1:3,ARID1B:3,CDK12:3,HSP90AB1:3,LATS1:3,CREBBP:3,INPPL1:3,HLA-A:3,SOX9:3,ATM:3,PBRM1:3,FBXW7:3,SIN3A:3,TBX3:3,CTNND1:3,ARHGAP35:3,DAZAP1:3,NF1:3,PTCH1:2,NSD1:2,RBM10:2,RNF43:2,MGA:2,YLPM1:2,AXIN2:2,SCAF4:2,TGFBR2:2,RNF111:2,MLL4:2,IRF6:2,FUBP1:2,ACVR1B:2,NAA15:2,ARID2:2,MLL2:2,DDX3X:2,FOXA2:2,DNMT3A:1,ATRX:1,KDM5C:1,SETD2:1,NIPBL:1,CIC:1,ASXL1:1,E2F1:1,PGR:1,CASP8:1,ELF3:1	TP53:7,PTEN:3,NSD1:2,NCOR1:1,RASA1:1,APC:1,ATM:1,SMAD4:1,SMARCA1:1,NF2:1,CHD8:1,NF1:1,STK11:1	10:8,13:6,18:5,22:4,4:4,9:3,14:3,21:3,15:1,3:1,19:1,11:1,5:1,16:1	8:9,7:9,20:8,12:5,13:4,19:4,2:3,14:3,5:3,21:3,15:2,4:1,11:1,16:1,22:1,1:1,17:1	17p:12,9p:10,8p:9,6q:7,3p:5,16q:5,5q:4,4p:3,1p:3,18q:3,11q:2,19p:2,10q:2,11p:1,6p:1,12q:1	1q:7,8q:6,20q:5,6p:5,5p:4,7p:3,3q:3,7q:2,12p:2,20p:2,17q:1,19q:1,18p:1,12q:1,16p:1,19p:1,2p:1,8p:1	TP53:19,CDKN2A:14,KRAS:13,GATA3:13,GPS2:13,EGFR:13,17p:12,PTEN:12,SMAD4:11,GNAS:11,CCAR1:11,PIK3CA:10,PLCG1:10,8p:10,13:10,MET:10,9p:10,CHEK2:10,ARID1A:9,MAP2K4:9,APC:9,RB1:9,CUL1:9,MYC:9,CHD3:9,8:9,7:9,KEAP1:9,PIK3R2:9,EP300:9,KLF5:9,TTK:9,ATR:9,TP63:9,ERBB2:8,PSIP1:8,NCOR1:8,PIK3R1:8,IDH1:8,NF2:8,TRAF3:8,GNA11:8,ZC3H13:8,10:8,20:8,FAT1:8,POLQ:8,H3F3A:7,MAP3K1:7,1q:7,RBM39:7,ERCC2:7,AJUBA:7,BAX:7,RAC1:7,RAF1:7,RPL22:7,WAC:7,TRRAP:7,BRCA1:7,KRT222:7,6q:7,MAP2K2:7,G6PD:6,KRT15:6,SMAD3:6,KDM6A:6,XPO4:6,RASA1:6,RHOB:6,KMT2D:6,MLL3:6,CDK4:6,SLC27A5:6,JAK1:6,MAP2K1:6,CDKN1B:6,MAX:6,14:6,21:6,6p:6,IRF2:6,ZNF750:6,NF1:6,SMARCA4:6,ATXN3:6,CHD8:6,BRAF:6,BRD7:6,CDH1:6,ZC3H18:6,8q:6,SOX17:6,CNOT1:6,FTSJD1:6,GNA13:5,STAT3:5,CBWD3:5,CUL3:5,20q:5,BMPR1A:5,SMAD2:5,18:5,SPOP:5,12:5,22:5,LYRM4:5,3p:5,ATM:5,GTF2I:5,AXIN1:5,19:5,B2M:5,MYCL1:5,CREBBP:5,SIN3A:5,KLF6:5,PIK3CB:5,MLL:5,CRB1:5,STK11:5,4:5,PPM1D:5,U2AF1:5,EPHA2:5,CBFB:5,16q:5,ATF7IP:5,CHD4:4,HEPH:4,IDH2:4,TDG:4,FGFR3:4,HNRPDL:4,NSD1:4,5q:4,5p:4,PTPN11:4,SMARCA1:4,THRAP3:4,RPL5:4,RTF1:4,TP53BP1:4,MYH9:4,PCBP1:4,FAM123B:4,BCOR:4,BRCA2:4,TBX3:4,CDKN1A:4,HLA-B:4,DICER1:4,VHL:4,FBXW7:4,ARHGAP35:4,KIAA1267:4,DHX15:4,CTNND1:4,CTCF:4,NUP93:4,5:4,ARID2:4,EPAS1:4,PTCH1:3,PTMA:3,TSC1:3,9:3,TCF12:3,4p:3,NFE2L2:3,KMT2C:3,2:3,EIF1AX:3,ERBB3:3,PPP2R1A:3,ELL2:3,1p:3,BAP1:3,18q:3,MAPK1:3,RRAS2:3,SCN2A:3,SCAF4:3,7p:3,DYRK1A:3,TBL1XR1:3,TNNI3K:3,ARID1B:3,CDK12:3,HSP90AB1:3,LATS1:3,RNF43:3,INPPL1:3,3q:3,HLA-A:3,SOX9:3,PBRM1:3,19p:3,WTAP:3,15:3,HRAS:3,FAT4:3,KAT8:3,FLT4:3,DAZAP1:3,ELF3:2,KMT2A:2,SF3B1:2,ATRX:2,RBM10:2,ACVR1:2,CCND1:2,GNAQ:2,MTOR:2,KDM5C:2,7q:2,12p:2,LZTR1:2,MGA:2,COL1A2:2,YLPM1:2,11q:2,AXIN2:2,RXRA:2,SF1:2,TGFBR2:2,METTL14:2,RNF111:2,SETD2:2,MLL4:2,AKT1:2,GRIN2A:2,KIT:2,11:2,16:2,IRF6:2,FUBP1:2,SOS1:2,ACVR1B:2,NAA15:2,CASP8:2,10q:2,NOTCH1:2,12q:2,ESR1:2,FGFR2:2,NRAS:2,20p:2,FOXA1:2,E2F1:2,MLL2:2,ERBB4:2,DDX3X:2,CACNA1E:2,FOXA2:2,17q:1,DNMT3A:1,11p:1,EEF1A1:1,19q:1,MYCL:1,USP9X:1,CTNNB1:1,18p:1,PPP6C:1,KDR:1,NIPBL:1,HIST2H2BE:1,DDR2:1,3:1,1:1,16p:1,AMD1:1,CIC:1,ASXL1:1,ZFP36L2:1,PGR:1,RHOA:1,17:1,2p:1
31	PIK3CA:3,CHD4:2,IDH1:2,CTNNB1:2,SPOP:2,BRAF:1,GNAQ:1,GNAS:1,PPP2R1A:1,SOS1:1,RAF1:1,RHOA:1,SOX17:1,KIT:1,SI:1,PCBP1:1,NFE2L2:1,SF3B1:1,RAC1:1,DDR2:1	MYC:12,RAC1:10,EGFR:10,TRRAP:8,GTF2I:8,BRAF:8,GNA13:7,CUL1:7,MET:7,TP63:7,H3F3A:6,CDK4:6,COL1A2:6,DDR2:5,RRAS2:5,PLCG1:5,RBM39:5,PIK3CB:5,NRAS:4,CRB1:4,GRIN2A:4,HEPH:4,TDG:4,ATR:4,HIST2H2BE:4,PIK3CA:4,POLQ:4,KAT8:4,CCND1:3,COL11A1:3,GNAS:3,TNNI3K:3,SPOP:3,EIF1AX:3,MYH9:3,PPP6C:3,U2AF1:3,CACNA1E:3,KEAP1:3,CHD4:3,SOX17:3,ERBB2:2,WT1:2,KRT15:2,STAT3:2,PTPN11:2,MTOR:2,LZTR1:2,MAPK1:2,RXRA:2,SLC27A5:2,G6PD:2,SMAD3:2,ERBB4:2,FAT4:2,PCBP1:2,RHOB:2,SOS1:2,GNA11:2,MAP2K2:2,HRAS:2,SF1:2,KRAS:2,WTAP:2,ESR1:1,ERBB3:1,EEF1A1:1,DICER1:1,IDH2:1,NFE2L2:1,SCN2A:1,FLT4:1,COL3A1:1,EPAS1:1,KDR:1,SF3B1:1,ERCC2:1,PIK3R2:1,GNAQ:1,KIT:1,FOXA1:1,IDH1:1,METTL14:1,CTNNB1:1,FGFR3:1,RAF1:1,RHOA:1	EGFR:3,ERBB2:1,FLT4:1	TP53:7,ARHGAP35:2,CHD8:2,NCOR1:2,AMER1:2,PTEN:2,NSD1:2,SETD2:2,PBRM1:2,KMT2C:2,SMARCA1:1,RQCD1:1,APC:1,ARID1B:1,ATXN3:1,AXIN2:1,CREBBP:1,FAT1:1,HLA-B:1,STAG2:1,TRAF3:1,TSC1:1,ZNF750:1,KMT2B:1,CDKN2A:1,SMAD4:1,ZC3H13:1,PIK3R1:1,BCOR:1,CUL3:1,AXIN1:1,TBL1XR1:1,CDH1:1,ATRX:1,NF2:1,ARID2:1,BAP1:1,RNF43:1,TBX3:1,DAZAP1:1,RNF111:1	GATA3:10,PTEN:10,BCOR:10,RPL22:9,ZC3H18:8,SMAD2:8,ARID1B:8,LATS1:8,KDM5C:8,ZC3H13:8,KDM6A:8,CNOT1:7,FTSJD1:7,NUP93:7,CDKN2A:7,RB1:7,KLF6:7,WAC:7,DDX3X:7,TRAF3:7,BRD7:6,EPHA2:6,GPS2:6,ARID1A:6,MAP2K4:6,SETD2:6,BMPR1A:6,CCAR1:6,CHEK2:6,FAM123B:6,TTK:6,YLPM1:6,HSP90AB1:6,CHD3:5,EP300:5,THRAP3:5,RTF1:5,TP53BP1:5,KLF5:5,ATRX:5,ATXN3:5,USP9X:5,CDH1:5,MLL4:5,SMARCA1:5,KIAA1267:4,RPL5:4,ACVR2A:4,LYRM4:4,CIC:4,MGA:4,TCF12:4,BRCA2:4,XPO4:4,AJUBA:4,CHD8:4,MYCL1:4,NAA15:4,PIK3R1:4,BRCA1:3,STK11:3,B2M:3,JAK1:3,NCOR1:3,RNF111:3,SIN3A:3,CBWD3:3,STAG2:3,CDKN1A:3,HLA-A:3,HLA-B:3,MAX:3,PBRM1:3,PSIP1:3,TGFBR2:3,VHL:3,BAP1:3,CBFB:3,CTCF:3,RASA1:3,HNRPDL:3,RBM10:3,FUBP1:3,IRF6:3,ELF3:3,NOTCH1:2,PTCH1:2,TSC1:2,ELL2:2,BAX:2,BMPR2:2,FBXW7:2,PGR:2,PTMA:2,NF2:2,ACVR1B:2,CTNND1:2,MLL2:2,MLL:2,CREBBP:2,ARHGAP35:2,CUL3:2,DYRK1A:2,SCAF4:2,CDK12:2,DHX15:2,SMAD4:2,CASP8:2,TBX3:2,BCL2L11:2,CDKN1B:2,NF1:2,MAP3K1:2,INPPL1:1,PPM1D:1,SOX9:1,PPP3R1:1,ATM:1,APC:1,ARID2:1,RQCD1:1,DNMT3A:1,MSH2:1,TBL1XR1:1,ZFP36L2:1,FAT1:1,IRF2:1,ATF7IP:1,AXIN1:1	TP53:3,APC:2,SMAD4:2,VHL:2,KMT2A:1,MLL:1,RB1:1,BRCA2:1,LATS1:1,PBRM1:1,CCAR1:1,CIC:1,BRD7:1,FAT1:1,RASA1:1	10:8,14:8,13:5,18:4,4:3,15:3,22:3,11:2,6:2,5:1,16:1,21:1,9:1	20:9,7:9,21:3,12:2,1:2,19:2,8:1,16:1,5:1,11:1,6:1	16q:7,8p:7,17p:6,9p:6,6q:6,3p:6,1p:5,18q:3,11p:2,5q:2,9q:1,10p:1,6p:1,4q:1,19q:1	1q:6,8q:6,5p:6,7p:3,3q:3,2p:3,16p:2,17q:2,7q:2,12p:2,18p:1,9q:1,6p:1,11q:1,4q:1,20q:1	EGFR:13,MYC:12,PTEN:12,RAC1:11,BCOR:11,TP53:10,GATA3:10,RPL22:9,20:9,BRAF:9,ARID1B:9,ZC3H13:9,LATS1:9,7:9,ZC3H18:8,CDKN2A:8,TRAF3:8,SETD2:8,SMAD2:8,TRRAP:8,RB1:8,GTF2I:8,10:8,KDM5C:8,KDM6A:8,14:8,GNA13:7,BRD7:7,CNOT1:7,FTSJD1:7,NUP93:7,16q:7,PIK3CA:7,8p:7,CUL1:7,MET:7,TP63:7,CCAR1:7,KLF6:7,WAC:7,DDX3X:7,DDR2:6,H3F3A:6,SMARCA1:6,EPHA2:6,1q:6,GPS2:6,8q:6,CDK4:6,ATXN3:6,CHD8:6,ARID1A:6,MAP2K4:6,17p:6,COL1A2:6,5p:6,9p:6,BMPR1A:6,CHEK2:6,ATRX:6,FAM123B:6,TTK:6,YLPM1:6,6q:6,HSP90AB1:6,PBRM1:6,3p:6,CDH1:6,RRAS2:5,PLCG1:5,RBM39:5,SPOP:5,CHD4:5,NCOR1:5,CHD3:5,EP300:5,THRAP3:5,SMAD4:5,PIK3CB:5,CIC:5,1p:5,PIK3R1:5,RTF1:5,TP53BP1:5,BRCA2:5,KLF5:5,13:5,USP9X:5,VHL:5,MLL4:5,GNAS:4,NRAS:4,KIAA1267:4,CRB1:4,GRIN2A:4,RPL5:4,HEPH:4,TDG:4,APC:4,ARHGAP35:4,HLA-B:4,STAG2:4,ACVR2A:4,LYRM4:4,18:4,ATR:4,HIST2H2BE:4,POLQ:4,SOX17:4,21:4,MGA:4,RNF111:4,TCF12:4,XPO4:4,AJUBA:4,MYCL1:4,BAP1:4,RASA1:4,NAA15:4,KAT8:4,CCND1:3,COL11A1:3,ERBB2:3,TNNI3K:3,BRCA1:3,STK11:3,TSC1:3,MLL:3,B2M:3,IDH1:3,SOS1:3,CREBBP:3,FAT1:3,JAK1:3,7p:3,EIF1AX:3,MYH9:3,3q:3,PPP6C:3,4:3,11:3,SIN3A:3,15:3,U2AF1:3,NF2:3,22:3,CBWD3:3,CDKN1A:3,HLA-A:3,MAX:3,6:3,18q:3,CACNA1E:3,KEAP1:3,CUL3:3,PSIP1:3,TGFBR2:3,CBFB:3,CTCF:3,PCBP1:3,HNRPDL:3,RBM10:3,2p:3,FUBP1:3,IRF6:3,ELF3:3,TBX3:3,CTNNB1:3,WT1:2,NOTCH1:2,PTCH1:2,9q:2,KRT15:2,STAT3:2,RQCD1:2,16p:2,17q:2,GNAQ:2,PTPN11:2,12:2,RAF1:2,MTOR:2,AMER1:2,ELL2:2,RHOA:2,LZTR1:2,MAPK1:2,RXRA:2,7q:2,BAX:2,BMPR2:2,FBXW7:2,PGR:2,PTMA:2,5:2,16:2,ACVR1B:2,CTNND1:2,MLL2:2,SLC27A5:2,1:2,19:2,KIT:2,NSD1:2,G6PD:2,NFE2L2:2,SMAD3:2,ARID2:2,TBL1XR1:2,FLT4:2,ERBB4:2,FAT4:2,RHOB:2,SF3B1:2,AXIN1:2,6p:2,KMT2C:2,DYRK1A:2,SCAF4:2,CDK12:2,DHX15:2,GNA11:2,MAP2K2:2,HRAS:2,SF1:2,4q:2,KRAS:2,CASP8:2,11p:2,12p:2,WTAP:2,BCL2L11:2,CDKN1B:2,NF1:2,5q:2,MAP3K1:2,ESR1:1,KMT2A:1,INPPL1:1,PPP2R1A:1,ERBB3:1,AXIN2:1,ZNF750:1,8:1,EEF1A1:1,PPM1D:1,SOX9:1,DICER1:1,KMT2B:1,10p:1,PPP3R1:1,ATM:1,SI:1,18p:1,IDH2:1,SCN2A:1,DNMT3A:1,MSH2:1,ZFP36L2:1,COL3A1:1,EPAS1:1,KDR:1,ERCC2:1,PIK3R2:1,IRF2:1,19q:1,ATF7IP:1,RNF43:1,11q:1,FOXA1:1,DAZAP1:1,9:1,METTL14:1,20q:1,FGFR3:1
32	PIK3CA:7,CTNNB1:5,POLQ:3,SMARCA4:3,BRAF:2,FGFR3:2,IDH1:2,CACNA1E:2,SF3B1:2,KEAP1:2,GNAS:2,SPOP:2,KIT:1,PTPN11:1,WT1:1,MYH2:1,NFE2L2:1,EGFR:1,EPAS1:1,CRB1:1,ERBB3:1,KRAS:1,MYC:1,CHD4:1,GRM7:1,HEPH:1	MYC:19,MET:17,RAC1:17,CUL1:15,EGFR:15,TRRAP:13,COL1A2:11,BRAF:11,G6PD:10,GTF2I:10,IDH1:9,ERBB2:9,ERBB3:8,HIST2H2BE:8,PIK3CB:8,TP63:8,POLQ:8,RBM39:7,ATR:7,KEAP1:7,CDK4:6,SLC27A5:6,PLCG1:6,GNA11:6,MAP2K2:6,SPOP:6,CRB1:6,CACNA1E:6,DDR2:6,CHD4:5,TDG:5,RRAS2:5,FOXA1:5,ERCC2:5,KRT15:5,EIF1AX:5,PTPN11:5,PIK3CA:5,PIK3R2:5,SMARCA4:5,H3F3A:5,SOX17:5,STAT3:5,WT1:5,PPP6C:5,IDH2:4,HRAS:4,U2AF1:4,NFE2L2:4,PPP2R1A:4,RAF1:4,RHOB:4,FGFR3:3,CCND1:3,COL3A1:3,HEPH:3,EEF1A1:3,GNA13:3,WTAP:3,FLT4:3,ERBB4:3,RET:3,RXRA:3,GNAQ:3,SMAD3:2,KAT8:2,MTOR:2,GNAS:2,SOS1:2,EPAS1:2,MAP2K1:2,ACVR1:2,SCN2A:2,GRIN2A:2,CTNNB1:2,RHOA:2,COL11A1:2,AKT1:2,MYH9:2,DICER1:1,PCBP1:1,KDR:1,KIT:1,AMD1:1,LZTR1:1,MAPK1:1,SF3B1:1,ESR1:1,FGFR2:1,KRAS:1,NRAS:1	KRAS:2,EGFR:2,TRRAP:1,CTNNB1:1,SCN2A:1,ERBB3:1,PIK3CA:1,CHD4:1,ERBB4:1	TP53:14,ARID1A:9,APC:7,FAT1:5,FBXW7:5,BRCA1:4,KMT2D:4,EP300:3,NSD1:3,ATM:3,PBRM1:3,KMT2B:3,NOTCH1:3,MGA:3,RB1:2,MAP2K4:2,BRCA2:2,ARID1B:2,CHD8:2,KDM6A:2,BAP1:2,KDM5C:2,ATRX:2,JAK1:2,KMT2C:2,NCOR1:2,RASA1:2,CUL3:2,KANSL1:2,SMAD4:2,MSH2:2,ZC3H13:2,THRAP3:2,CDKN1A:1,KLF6:1,ACVR1B:1,ELF3:1,SOX9:1,NF1:1,TSC1:1,PTEN:1,CDKN2A:1,NIPBL:1,AMER1:1,NF2:1,KLF5:1,SETD2:1,CDK12:1,SIN3A:1,BRD7:1,FUBP1:1,GPS2:1,HLA-A:1,PGR:1,PTCH1:1,RPL22:1,TBX3:1,TTK:1,IRF2:1,MAP3K1:1,PPM1D:1,STAG2:1,CDH1:1,AXIN2:1,B2M:1,CHD3:1,CTNND1:1,MLL3:1,SMARCA1:1	SMAD2:16,MAP2K4:14,GPS2:13,PTEN:12,CDKN2A:11,KDM6A:11,ZC3H13:11,GATA3:11,CHD3:11,SMAD4:10,CHEK2:10,KLF6:10,DDX3X:9,USP9X:9,RB1:8,ARID1B:8,KLF5:8,ATRX:7,FAM123B:7,PIK3R1:7,NF2:7,SMARCA1:7,BAP1:7,IRF2:7,TP53:7,MAX:7,NCOR1:7,WAC:7,EP300:7,STAG2:7,BRCA2:7,LATS1:7,PSIP1:6,PTCH1:6,RASA1:6,BRE:6,DHX15:6,ATXN3:6,TRAF3:6,ZC3H18:6,EPHA2:6,KDM5C:6,APC:5,BMPR1A:5,BMPR2:5,FOXA2:5,NUP93:5,CASP8:5,NOTCH1:5,AJUBA:5,BCOR:5,BCL2L11:5,FBXW7:5,STK11:5,PPM1D:5,CCAR1:5,BRD7:5,ELF3:5,JAK1:5,LYRM4:5,CBWD3:5,DYRK1A:5,SAMHD1:5,NSD1:4,CUL3:4,DNMT3A:4,RQCD1:4,ARID1A:4,CHD8:4,ZNF750:4,RBM10:4,ELL2:4,KIAA1267:4,YLPM1:4,ARHGAP35:4,BRCA1:4,CDH1:4,DAZAP1:4,IRF6:4,MYCL1:4,MLL:4,XPO4:4,NAA15:4,TTK:4,SCAF4:4,FTSJD1:4,MAP3K1:3,AXIN1:3,PTMA:3,ZFP36L2:3,B2M:3,RNF111:3,CDK12:3,ATM:3,HLA-B:3,SETD2:3,TP53BP1:3,PGR:3,RNF43:3,CBFB:3,E2F1:3,TSC1:2,PPP3R1:2,MSH6:2,ATF7IP:2,CDKN1B:2,MLL3:2,CNOT1:2,NF1:2,FUBP1:2,MLL4:2,THRAP3:2,CTNND1:2,FAT1:2,HLA-A:2,HSP90AB1:2,VHL:2,MSH2:2,BAX:2,CIC:2,MGA:2,RTF1:2,PBRM1:2,TBL1XR1:2,CTCF:2,TGFBR2:1,CREBBP:1,ARID2:1,RPL22:1,RPL5:1,INPPL1:1,HNRPDL:1,AXIN2:1,SOX9:1,ACVR2A:1,CDKN1A:1,TCF12:1,NIPBL:1,ASXL1:1,SIN3A:1	TP53:5,PTEN:3,ARID1A:2,NF1:2,PBRM1:2,SMAD4:2,CREBBP:1,KDM6A:1,JAK1:1,YLPM1:1,FBXW7:1,RASA1:1,VHL:1,FAT1:1,DNMT3A:1,RB1:1,ATM:1,ATRX:1,USP9X:1,B2M:1	22:10,14:7,18:7,10:7,21:7,9:6,13:6,2:3,4:3,15:2,5:2,1:1,3:1,11:1,17:1,16:1	7:18,20:9,13:8,12:6,2:5,21:4,8:4,16:3,19:3,5:3	17p:14,8p:12,6q:6,18q:5,4p:5,5q:4,3p:4,16q:4,11p:3,9q:2,19p:2,10q:2,1p:2,20p:2,18p:1,16p:1,9p:1,4q:1,11q:1,6p:1,3q:1,10p:1	8q:11,1q:9,5p:6,7p:6,3q:6,20q:5,12p:3,6p:3,17q:2,7q:2,12q:1,19p:1,9q:1	TP53:26,MYC:20,EGFR:18,7:18,MET:17,RAC1:17,PTEN:16,SMAD2:16,MAP2K4:16,ARID1A:15,CUL1:15,KDM6A:14,SMAD4:14,17p:14,GPS2:14,13:14,TRRAP:14,ZC3H13:13,BRAF:13,PIK3CA:13,APC:12,CDKN2A:12,8p:12,CHD3:12,8q:11,RB1:11,21:11,POLQ:11,GATA3:11,KLF6:11,IDH1:11,COL1A2:11,FBXW7:11,ERBB3:10,G6PD:10,ATRX:10,USP9X:10,CHEK2:10,22:10,EP300:10,ARID1B:10,GTF2I:10,DDX3X:9,RASA1:9,BAP1:9,20:9,ERBB2:9,NCOR1:9,BRCA2:9,KEAP1:9,KLF5:9,1q:9,NF2:8,SMARCA1:8,2:8,BRCA1:8,IRF2:8,NOTCH1:8,HIST2H2BE:8,FAT1:8,JAK1:8,PIK3CB:8,TP63:8,SMARCA4:8,STAG2:8,SPOP:8,KDM5C:8,CACNA1E:8,CTNNB1:8,CHD4:7,FAM123B:7,NSD1:7,PIK3R1:7,PTCH1:7,RBM39:7,ATM:7,MAX:7,14:7,18:7,PBRM1:7,ATR:7,WAC:7,10:7,LATS1:7,3q:7,CRB1:7,CDK4:6,PSIP1:6,9:6,5p:6,SLC27A5:6,BRE:6,CUL3:6,DHX15:6,PLCG1:6,ATXN3:6,CHD8:6,TRAF3:6,PTPN11:6,12:6,7p:6,ELF3:6,WT1:6,GNA11:6,PPM1D:6,MAP2K2:6,BRD7:6,ZC3H18:6,EPHA2:6,6q:6,DDR2:6,FGFR3:5,TDG:5,18q:5,RRAS2:5,BMPR1A:5,BMPR2:5,FOXA2:5,NUP93:5,4p:5,FOXA1:5,B2M:5,CASP8:5,ERCC2:5,DNMT3A:5,KRT15:5,NFE2L2:5,AJUBA:5,YLPM1:5,EIF1AX:5,20q:5,BCOR:5,NF1:5,BCL2L11:5,STK11:5,PIK3R2:5,CCAR1:5,CDH1:5,LYRM4:5,5:5,CBWD3:5,DYRK1A:5,MGA:5,TTK:5,H3F3A:5,SOX17:5,STAT3:5,SAMHD1:5,PPP6C:5,IDH2:4,MAP3K1:4,5q:4,HRAS:4,U2AF1:4,KMT2D:4,RQCD1:4,GNAS:4,HEPH:4,KRAS:4,ZNF750:4,16:4,RBM10:4,ELL2:4,KIAA1267:4,PPP2R1A:4,ARHGAP35:4,CDK12:4,DAZAP1:4,IRF6:4,MYCL1:4,THRAP3:4,RAF1:4,RHOB:4,MLL:4,3p:4,SETD2:4,XPO4:4,NAA15:4,ERBB4:4,PGR:4,6p:4,MSH2:4,SCAF4:4,FTSJD1:4,16q:4,8:4,TSC1:3,11p:3,12p:3,AXIN1:3,PTMA:3,ZFP36L2:3,9q:3,CCND1:3,COL3A1:3,EEF1A1:3,EPAS1:3,GNA13:3,KMT2B:3,WTAP:3,MLL3:3,RNF111:3,19:3,FUBP1:3,CTNND1:3,HLA-A:3,HLA-B:3,FLT4:3,VHL:3,TP53BP1:3,4:3,SCN2A:3,RET:3,RNF43:3,SF3B1:3,RXRA:3,19p:3,CBFB:3,E2F1:3,GNAQ:3,SMAD3:2,KAT8:2,CDKN1A:2,PPP3R1:2,MTOR:2,CREBBP:2,15:2,MSH6:2,ATF7IP:2,CDKN1B:2,KIT:2,SOS1:2,SOX9:2,CNOT1:2,MLL4:2,RPL22:2,HSP90AB1:2,MAP2K1:2,ACVR1:2,NIPBL:2,GRIN2A:2,17q:2,KMT2C:2,BAX:2,CIC:2,KANSL1:2,10q:2,RHOA:2,1p:2,20p:2,COL11A1:2,RTF1:2,AXIN2:2,TBL1XR1:2,CTCF:2,7q:2,AKT1:2,MYH9:2,SIN3A:2,DICER1:1,TGFBR2:1,PCBP1:1,ACVR1B:1,18p:1,MYH2:1,16p:1,KDR:1,9p:1,ARID2:1,RPL5:1,INPPL1:1,4q:1,11q:1,AMD1:1,HNRPDL:1,LZTR1:1,MAPK1:1,AMER1:1,12q:1,1:1,3:1,11:1,ACVR2A:1,ESR1:1,TCF12:1,ASXL1:1,TBX3:1,17:1,FGFR2:1,GRM7:1,NRAS:1,10p:1
33	CTNNB1:5,PIK3CA:5,SMARCA4:3,MTOR:3,SOS1:2,GNAS:2,POLQ:2,FGFR2:2,KRAS:2,PTPN11:2,IDH1:2,CACNA1E:2,RET:2,CUL1:1,SPOP:1,RHOA:1,EEF1A1:1,EGFR:1,FGFR3:1,GTF2I:1,PCBP1:1,BRAF:1,SF3B1:1,DDR2:1,CRB1:1,GRM7:1,LZTR1:1,FAT4:1,EPAS1:1,MAPK1:1,SOX17:1,NRAS:1	EGFR:16,MET:16,RAC1:15,MYC:14,CUL1:13,KEAP1:12,GTF2I:12,MAP2K2:11,COL1A2:11,GNAS:11,PIK3R2:10,SMARCA4:10,ERCC2:9,SLC27A5:9,TRRAP:9,PLCG1:9,BRAF:8,RBM39:8,ATR:7,PPP2R1A:7,GNA11:7,TP63:6,CCND1:6,POLQ:5,GNA13:5,HIST2H2BE:5,CDK4:5,H3F3A:5,CRB1:5,KRT15:4,RAF1:4,SMAD3:4,SOX17:4,MAPK1:4,NRAS:4,CACNA1E:4,ERBB2:4,PIK3CA:4,DDR2:4,FGFR2:3,MYH9:3,PIK3CB:3,U2AF1:3,FOXA1:3,EIF1AX:3,EEF1A1:3,WTAP:3,SF3B1:3,GNAQ:3,PPP6C:3,AKT1:3,GRIN2A:3,FLT4:3,SPOP:3,HRAS:2,RRAS2:2,ERBB3:2,AMD1:2,HEPH:2,COL3A1:2,MAP2K1:2,KIT:2,LZTR1:2,RXRA:2,DICER1:2,COL11A1:2,MTOR:2,STAT3:2,SCN2A:2,FGFR3:1,KRAS:1,PTPN11:1,IDH1:1,ERBB4:1,NFE2L2:1,KAT8:1,G6PD:1,CTNNB1:1,TNNI3K:1,ACVR1:1,IDH2:1,FAT4:1	EGFR:5,ERBB2:1,COL1A2:1,PIK3CA:1,POLQ:1,CACNA1E:1,U2AF1:1,CRB1:1,BRAF:1,TRRAP:1	TP53:11,KMT2D:7,ARID2:4,ATM:4,ARID1A:4,PIK3R1:4,NF1:4,FAT1:3,KMT2B:3,FBXW7:3,ARID1B:3,FUBP1:3,KMT2A:3,PTEN:3,ATF7IP:3,APC:3,SETD2:3,CREBBP:2,ATRX:2,KDM6A:2,ACVR2A:2,BCOR:2,CDH1:2,CDK12:2,EP300:2,NIPBL:2,SMAD2:2,CHD8:2,KMT2C:2,MGA:2,NCOR1:2,RNF43:2,USP9X:2,ASXL1:2,BRCA2:2,CIC:2,SCAF4:2,TGFBR2:2,MSH6:2,KANSL1:2,ACVR1B:2,ELF3:1,CDKN2A:1,MLL2:1,PBRM1:1,PTMA:1,AMER1:1,ARHGAP35:1,CTNND1:1,FOXA2:1,NF2:1,NSD1:1,RPL5:1,SIN3A:1,AXIN2:1,BMPR1A:1,CUL3:1,DDX3X:1,HLA-A:1,JAK1:1,SMARCA1:1,ZFP36L2:1,ZC3H13:1,KDM5C:1,RNF111:1,NOTCH1:1,PGR:1,RBM10:1,BAP1:1,BRCA1:1,CDKN1A:1,AXIN1:1,B2M:1,CHD3:1,CTCF:1,EPHA2:1,IRF6:1,MAP2K4:1,RPL22:1,ZNF750:1,RB1:1	CDKN2A:15,PSIP1:13,CCAR1:13,PTEN:13,BMPR1A:11,GATA3:11,KLF6:11,RPL22:11,WAC:11,CHEK2:10,LATS1:9,KDM6A:9,SETD2:8,BAP1:8,ZC3H13:8,ATXN3:8,ZC3H18:8,KDM5C:8,EP300:8,TTK:8,PBRM1:7,ARID1B:7,ATM:7,PGR:7,MAX:7,YLPM1:7,TRAF3:7,FAM123B:7,ATRX:7,BCOR:7,BRCA2:7,DDX3X:7,MLL:7,SCAF4:6,ARID1A:6,MGA:6,TP53BP1:6,CHD8:6,SMAD2:6,SMAD4:6,BRD7:6,CDH1:6,XPO4:6,TSC1:6,GPS2:5,MAP2K4:5,CBFB:5,B2M:5,INPPL1:5,FTSJD1:5,NF2:5,TP53:5,DYRK1A:5,VHL:5,RTF1:4,AJUBA:4,CHD3:4,NCOR1:4,CDKN1A:4,HLA-B:4,AXIN1:4,LYRM4:4,IRF2:4,CNOT1:4,KLF5:4,SMARCA1:4,PTCH1:4,CBWD3:4,BMPR2:3,CIC:3,CREBBP:3,TCF12:3,PIK3R1:3,MYCL1:3,NUP93:3,IRF6:3,CTNND1:3,FAT1:3,SIN3A:3,BAX:3,MLL4:3,HLA-A:3,NSD1:3,NOTCH1:3,TBL1XR1:3,DHX15:3,RPL5:3,DAZAP1:3,CUL3:2,PTMA:2,APC:2,SAMHD1:2,ELL2:2,CTCF:2,USP9X:2,ARHGAP35:2,STAG2:2,TGFBR2:2,CASP8:2,STK11:2,ZFP36L2:2,FBXW7:2,ELF3:2,FOXA2:2,HSP90AB1:2,RNF111:2,THRAP3:2,NAA15:2,EPHA2:2,JAK1:2,RQCD1:1,MLL3:1,MAP3K1:1,AXIN2:1,BRCA1:1,CDK12:1,RNF43:1,ZNF750:1,FUBP1:1,ATF7IP:1,CDKN1B:1,HNRPDL:1,ACVR2A:1,KIAA1267:1,PPP3R1:1,MLL2:1,TBX3:1,E2F1:1,RB1:1,PPM1D:1,RBM10:1,ARID2:1,RASA1:1	VHL:3,PTEN:2,PBRM1:2,NCOR1:1,ARHGAP35:1,TGFBR2:1,RNF111:1,KDM6A:1,NSD1:1,SETD2:1,RTF1:1,TP53:1,MAP2K4:1,RBM10:1,EP300:1,EPHA2:1,YLPM1:1	10:12,14:9,22:7,13:7,4:6,18:5,21:5,9:4,15:3,3:3,2:2,6:2,5:2,16:1,11:1,17:1,19:1	7:19,20:10,19:7,8:4,3:2,12:2,16:2,17:2,9:1,6:1,13:1,18:1,5:1,14:1	8p:9,9p:8,17p:7,3p:6,6q:5,5q:4,4p:4,18q:3,1p:2,11q:2,16q:2,19p:1,10p:1,11p:1,9q:1,20p:1	1q:9,8q:9,5p:4,3q:2,17q:2,20q:2,7p:2,18p:2,6p:2,7q:2,10p:1,19p:1,9q:1,19q:1,8p:1	EGFR:22,7:19,PTEN:18,TP53:17,CDKN2A:16,MET:16,RAC1:15,CUL1:14,MYC:14,SMARCA4:13,PSIP1:13,GNAS:13,GTF2I:13,CCAR1:13,KEAP1:12,SETD2:12,KDM6A:12,BMPR1A:12,COL1A2:12,RPL22:12,10:12,MAP2K2:11,ATM:11,EP300:11,GATA3:11,KLF6:11,WAC:11,PIK3R2:10,PBRM1:10,BRAF:10,14:10,ARID1A:10,ARID1B:10,PIK3CA:10,8p:10,TRRAP:10,20:10,CHEK2:10,ERCC2:9,SLC27A5:9,ATRX:9,BAP1:9,LATS1:9,ZC3H13:9,BCOR:9,BRCA2:9,1q:9,8q:9,PLCG1:9,KDM5C:9,POLQ:8,19:8,SCAF4:8,PGR:8,CDH1:8,SMAD2:8,MGA:8,CHD8:8,DDX3X:8,ATXN3:8,YLPM1:8,13:8,9p:8,RBM39:8,ZC3H18:8,VHL:8,TTK:8,ATR:7,PPP2R1A:7,KMT2D:7,NCOR1:7,22:7,17p:7,PIK3R1:7,MAP2K4:7,MAX:7,CACNA1E:7,TRAF3:7,FAM123B:7,GNA11:7,MLL:7,CRB1:7,TP63:6,FAT1:6,4:6,18:6,CCND1:6,CTNNB1:6,TP53BP1:6,NF2:6,SMAD4:6,3p:6,BRD7:6,B2M:6,XPO4:6,TSC1:6,ERBB2:5,ARID2:5,CREBBP:5,FGFR2:5,GNA13:5,HIST2H2BE:5,SOX17:5,9:5,3:5,MAPK1:5,FBXW7:5,CIC:5,TGFBR2:5,6q:5,CDK4:5,RTF1:5,MTOR:5,NSD1:5,SMARCA1:5,APC:5,H3F3A:5,NRAS:5,CHD3:5,GPS2:5,CDKN1A:5,AXIN1:5,CBFB:5,INPPL1:5,FTSJD1:5,21:5,DDR2:5,DYRK1A:5,SPOP:4,KRT15:4,RAF1:4,SMAD3:4,8:4,5q:4,U2AF1:4,ARHGAP35:4,FUBP1:4,RNF111:4,EEF1A1:4,CTNND1:4,RPL5:4,SIN3A:4,USP9X:4,ATF7IP:4,HLA-A:4,AJUBA:4,SF3B1:4,HLA-B:4,LYRM4:4,IRF6:4,IRF2:4,CNOT1:4,KLF5:4,NF1:4,4p:4,PTCH1:4,NOTCH1:4,5p:4,CBWD3:4,EPHA2:4,ELF3:3,BMPR2:3,CUL3:3,PTMA:3,KMT2B:3,6:3,15:3,MYH9:3,PIK3CB:3,FOXA1:3,KRAS:3,PTPN11:3,ACVR2A:3,CDK12:3,KMT2A:3,TCF12:3,EIF1AX:3,FOXA2:3,RNF43:3,JAK1:3,ZFP36L2:3,WTAP:3,IDH1:3,GNAQ:3,MYCL1:3,5:3,CTCF:3,NUP93:3,16:3,18q:3,LZTR1:3,PPP6C:3,BAX:3,MLL4:3,AKT1:3,TBL1XR1:3,GRIN2A:3,DHX15:3,17:3,FLT4:3,DAZAP1:3,RBM10:3,3q:2,17q:2,SOS1:2,HRAS:2,RRAS2:2,2:2,19p:2,FGFR3:2,10p:2,ERBB3:2,MLL2:2,NIPBL:2,12:2,KMT2C:2,ASXL1:2,AXIN2:2,AMD1:2,HEPH:2,20q:2,COL3A1:2,MAP2K1:2,SAMHD1:2,1p:2,7p:2,ELL2:2,KIT:2,RXRA:2,STAG2:2,MSH6:2,DICER1:2,CASP8:2,STK11:2,11q:2,9q:2,RET:2,KANSL1:2,18p:2,COL11A1:2,STAT3:2,HSP90AB1:2,SCN2A:2,BRCA1:2,ZNF750:2,THRAP3:2,FAT4:2,NAA15:2,16q:2,RB1:2,6p:2,7q:2,ACVR1B:2,RQCD1:1,RHOA:1,AMER1:1,PCBP1:1,MLL3:1,MAP3K1:1,11:1,ERBB4:1,NFE2L2:1,GRM7:1,19q:1,KAT8:1,11p:1,G6PD:1,CDKN1B:1,HNRPDL:1,KIAA1267:1,PPP3R1:1,TBX3:1,E2F1:1,20p:1,PPM1D:1,EPAS1:1,TNNI3K:1,ACVR1:1,IDH2:1,RASA1:1
34	KRAS:7,PIK3CA:4,EGFR:2,CRB1:1,CTNNB1:1,ERCC2:1,MTOR:1,IDH1:1,ATR:1,EIF1AX:1,ERBB2:1,ERBB4:1,SOS1:1,RHOA:1,SI:1,ERBB3:1,FGFR3:1,NFE2L2:1,POLQ:1,SPOP:1,KIT:1,MYH9:1	TRRAP:15,COL1A2:15,RAC1:14,MYC:14,EGFR:13,MET:12,CUL1:11,H3F3A:11,BRAF:10,GTF2I:10,PLCG1:9,RBM39:9,CACNA1E:9,TP63:8,POLQ:7,KRT15:7,SLC27A5:7,U2AF1:7,ATR:7,FGFR3:7,SOX17:7,PPP6C:6,PIK3CA:6,GNA13:6,IDH1:6,NFE2L2:6,GNA11:6,MAP2K2:6,RXRA:6,RET:5,ACVR1:5,COL3A1:5,ERBB2:5,SCN2A:5,STAT3:5,CCND1:5,HIST2H2BE:5,DDR2:5,SMARCA4:5,SF3B1:5,G6PD:5,GNAQ:5,KRAS:5,IDH2:5,CHD4:5,RAF1:4,TDG:4,SPOP:4,CDK4:4,ERBB3:4,FOXA1:4,WTAP:4,PPP2R1A:4,MAPK1:4,PIK3CB:4,DICER1:3,RHOB:3,MYH9:3,AMD1:3,EEF1A1:3,EIF1AX:3,SMAD3:3,KEAP1:3,METTL14:3,LZTR1:3,EPAS1:2,HRAS:2,WT1:2,HEPH:2,ERCC2:2,MTOR:2,SOS1:2,PIK3R2:2,GRIN2A:2,FAT4:2,MAP2K1:2,ERBB4:2,FLT4:2,GNAS:2,CRB1:2,KDR:2,KIT:2,SF1:1,PTPN11:1,NRAS:1,RHOA:1,RRAS2:1,CTNNB1:1,FGFR2:1,TNNI3K:1	KRAS:2,EGFR:2,TP63:2,PIK3CA:1,RAC1:1,POLQ:1,FAT4:1,CACNA1E:1,PLCG1:1,COL11A1:1,COL3A1:1	TP53:11,APC:5,ARID2:3,FAT1:3,KMT2D:3,EPHA2:2,KMT2C:2,RNF43:2,SOX9:2,AMER1:2,FBXW7:2,NF1:2,AJUBA:2,CDKN2A:2,HLA-A:2,HNRNPDL:2,KDM5C:2,DNMT3A:2,NOTCH1:2,CREBBP:1,KDM6A:1,KMT2A:1,ELF3:1,STAG2:1,CTNND1:1,MYCL:1,TBL1XR1:1,AXIN2:1,ZFP36L2:1,SMAD2:1,FAM123B:1,PTMA:1,ASXL1:1,CHD3:1,PIK3R1:1,JAK1:1,MGA:1,PTCH1:1,MAP3K1:1,TGFBR2:1,USP9X:1,ZNF750:1,BRCA2:1,EP300:1,IRF2:1,BRCA1:1,FOXA2:1,NCOR1:1,VHL:1,MLL2:1,ATM:1,MLL3:1	SMAD4:13,PIK3R1:13,MAP2K4:12,BMPR1A:12,ZC3H13:12,RB1:12,KLF6:11,PSIP1:11,KLF5:11,CHD3:10,IRF2:10,CDKN2A:10,GPS2:10,PGR:10,PTEN:10,DYRK1A:9,EP300:9,SMAD2:9,TTK:9,CHEK2:9,NCOR1:8,NF2:8,RPL5:8,ARID1B:8,CTNND1:8,RNF111:8,TP53BP1:8,TGFBR2:7,VHL:7,RPL22:7,TCF12:7,PBRM1:7,FTSJD1:7,NUP93:7,ZC3H18:7,WAC:6,BRCA2:6,EPHA2:6,SIN3A:6,ATM:6,FBXW7:6,JAK1:6,LYRM4:6,MAP3K1:6,B2M:6,RTF1:6,GATA3:6,SETD2:6,FAT1:5,KDM6A:5,NAA15:5,SCAF4:5,LATS1:5,MLL:5,BAP1:5,CCAR1:5,CDH1:5,RASA1:5,CIC:5,HNRPDL:5,BRD7:5,BCOR:5,NOTCH1:5,CBFB:5,CTCF:5,BRCA1:4,NF1:4,APC:4,ELL2:4,TP53:4,ARHGAP35:4,MGA:4,CNOT1:4,BAX:4,STK11:4,BMPR2:4,CASP8:4,BRE:4,DNMT3A:4,MSH2:4,CDK12:3,PPM1D:3,TBL1XR1:3,ZNF750:3,CBWD3:3,KDM5C:3,ARID1A:3,DHX15:3,SMARCA1:3,MLL4:3,TRAF3:3,PTMA:3,DDX3X:3,TSC1:3,XPO4:3,STAG2:3,RQCD1:3,HLA-A:2,HLA-B:2,HSP90AB1:2,CUL3:2,CDKN1B:2,CHD8:2,THRAP3:2,TBX3:2,CREBBP:2,FOXA2:2,DAZAP1:2,ACVR1B:2,INPPL1:2,RBM10:2,USP9X:2,FAM123B:2,PTCH1:2,AJUBA:2,PPP3R1:2,ZFP36L2:2,KRT222:2,MSH6:2,CDKN1A:1,KIAA1267:1,SOX9:1,MYCL1:1,AXIN1:1,NIPBL:1,NSD1:1,SAMHD1:1,MLL2:1,MLL3:1,ELF3:1,ATXN3:1,MAX:1,ATF7IP:1,FUBP1:1,ACVR2A:1,ARID2:1,ATRX:1,BCL2L11:1,IRF6:1	TP53:7,RB1:3,NSD1:2,APC:2,PTEN:2,RASA1:1,NF2:1,BRCA2:1,AXIN1:1,NF1:1	18:13,22:9,13:8,10:8,9:7,21:7,4:6,15:5,11:5,5:4,14:2,3:2,17:1,19:1,16:1	7:17,20:8,8:5,21:4,13:3,9:2,12:2,6:1,2:1,19:1,22:1,16:1	17p:18,8p:13,3p:7,5q:6,6q:6,1p:6,16q:6,4q:5,9p:4,11q:4,19p:4,18q:3,4p:3,6p:2,11p:2,18p:2,10p:2,3q:1,10q:1,20p:1,19q:1,9q:1	8q:15,1q:13,5p:9,3q:9,7p:6,20q:5,12p:4,18p:3,19q:3,6p:3,17q:2,7q:1,9q:1,12q:1,9p:1,8p:1	TP53:22,17p:18,EGFR:17,7:17,RAC1:15,TRRAP:15,RB1:15,COL1A2:15,8q:15,PIK3R1:14,8p:14,KRAS:14,MYC:14,SMAD4:13,18:13,1q:13,MAP2K4:12,MET:12,BMPR1A:12,ZC3H13:12,CDKN2A:12,PTEN:12,APC:11,CHD3:11,IRF2:11,KLF6:11,PSIP1:11,CUL1:11,PIK3CA:11,H3F3A:11,KLF5:11,13:11,21:11,3q:10,BRAF:10,PLCG1:10,TP63:10,EP300:10,22:10,SMAD2:10,GTF2I:10,GPS2:10,CACNA1E:10,PGR:10,DYRK1A:9,NCOR1:9,POLQ:9,NF2:9,5p:9,TTK:9,9:9,CTNND1:9,RBM39:9,CHEK2:9,FAT1:8,EPHA2:8,TGFBR2:8,VHL:8,RPL5:8,20:8,ARID1B:8,BRCA2:8,RNF111:8,TP53BP1:8,ATR:8,FBXW7:8,10:8,FGFR3:8,NF1:7,IDH1:7,KRT15:7,NFE2L2:7,RPL22:7,SLC27A5:7,TCF12:7,ATM:7,JAK1:7,MAP3K1:7,U2AF1:7,PBRM1:7,3p:7,FTSJD1:7,NUP93:7,ZC3H18:7,NOTCH1:7,SOX17:7,PPP6C:6,KDM6A:6,WAC:6,5q:6,COL3A1:6,ERBB2:6,GNA13:6,6q:6,GNA11:6,MAP2K2:6,SIN3A:6,LYRM4:6,1p:6,B2M:6,RTF1:6,4:6,RASA1:6,RXRA:6,7p:6,GATA3:6,SETD2:6,DNMT3A:6,16q:6,BRCA1:5,NAA15:5,SCAF4:5,6p:5,9p:5,RET:5,18p:5,ACVR1:5,SCN2A:5,STAT3:5,LATS1:5,CCND1:5,HIST2H2BE:5,KDM5C:5,DDR2:5,SMARCA4:5,SPOP:5,15:5,MLL:5,20q:5,ERBB3:5,MGA:5,BAP1:5,4q:5,SF3B1:5,8:5,G6PD:5,GNAQ:5,CCAR1:5,CDH1:5,CIC:5,HNRPDL:5,11:5,BRD7:5,BCOR:5,CBFB:5,CTCF:5,IDH2:5,CHD4:5,HLA-A:4,TBL1XR1:4,ZNF750:4,ARID2:4,STAG2:4,RAF1:4,TDG:4,ELL2:4,11q:4,19q:4,MYH9:4,ARHGAP35:4,CDK4:4,EIF1AX:4,FOXA1:4,PTMA:4,WTAP:4,CNOT1:4,BAX:4,STK11:4,PPP2R1A:4,BMPR2:4,CASP8:4,AJUBA:4,MAPK1:4,PIK3CB:4,19p:4,BRE:4,MSH2:4,5:4,12p:4,CRB1:3,CDK12:3,PPM1D:3,SOX9:3,ERCC2:3,DICER1:3,CREBBP:3,RHOB:3,CBWD3:3,MTOR:3,NSD1:3,18q:3,ZFP36L2:3,AMD1:3,EEF1A1:3,ARID1A:3,DHX15:3,FAM123B:3,SMARCA1:3,KMT2D:3,4p:3,ERBB4:3,SMAD3:3,SOS1:3,FOXA2:3,MLL4:3,KEAP1:3,TRAF3:3,METTL14:3,USP9X:3,PTCH1:3,DDX3X:3,TSC1:3,XPO4:3,FAT4:3,LZTR1:3,KIT:3,RQCD1:3,CTNNB1:2,HLA-B:2,HSP90AB1:2,CUL3:2,EPAS1:2,ELF3:2,CDKN1B:2,KMT2C:2,CHD8:2,17q:2,RNF43:2,HRAS:2,WT1:2,HEPH:2,12:2,AMER1:2,THRAP3:2,TBX3:2,RHOA:2,AXIN1:2,DAZAP1:2,PIK3R2:2,19:2,GRIN2A:2,ACVR1B:2,MLL2:2,MLL3:2,11p:2,INPPL1:2,9q:2,RBM10:2,HNRNPDL:2,14:2,MAP2K1:2,PPP3R1:2,FLT4:2,GNAS:2,3:2,KRT222:2,KDR:2,MSH6:2,16:2,10p:2,CDKN1A:1,KIAA1267:1,17:1,KMT2A:1,7q:1,SF1:1,MYCL:1,PTPN11:1,AXIN2:1,6:1,MYCL1:1,NRAS:1,ASXL1:1,2:1,NIPBL:1,SAMHD1:1,SI:1,ATXN3:1,MAX:1,ATF7IP:1,FUBP1:1,ACVR2A:1,10q:1,ATRX:1,12q:1,BCL2L11:1,RRAS2:1,FGFR2:1,TNNI3K:1,COL11A1:1,IRF6:1,20p:1
35	KRAS:7,PIK3CA:3,FGFR3:3,COL3A1:3,MYH2:3,KEAP1:2,EGFR:2,SF3B1:2,SMARCA4:2,SI:2,KIT:2,CTNNB1:2,SLC27A5:2,GRM7:1,RBM39:1,PPP2R1A:1,RHOA:1,CHD4:1,ERBB3:1,POLQ:1,BRAF:1,ATR:1,RAC1:1,GRIN2A:1,CDK4:1,HRAS:1,SPOP:1,ESR1:1,EPAS1:1,NFE2L2:1,FLT4:1,ERBB4:1,GNAS:1,GTF2I:1,MAP2K1:1,H3F3A:1,MTOR:1,PIK3R2:1,AMD1:1	EGFR:11,MYC:10,PIK3CA:10,RAC1:10,CUL1:9,GTF2I:9,TRRAP:8,KEAP1:7,ATR:7,BRAF:7,DDR2:7,KRAS:7,MET:7,PLCG1:7,GNAS:6,NFE2L2:6,POLQ:6,TP63:6,COL1A2:6,SOS1:6,RBM39:6,PIK3R2:6,ERBB3:5,RAF1:5,HEPH:5,MAPK1:5,CTNNB1:4,MTOR:4,COL3A1:4,H3F3A:4,ERCC2:4,CACNA1E:4,SF3B1:4,GNA11:4,MAP2K2:4,PIK3CB:4,GNA13:4,IDH1:4,DICER1:4,KRT15:3,PTPN11:3,TDG:3,CCND1:3,CRB1:3,ERBB2:3,SMARCA4:3,STAT3:3,PPP2R1A:3,LZTR1:3,G6PD:3,RXRA:3,SMAD3:3,SLC27A5:3,MYH9:3,EEF1A1:3,CHD4:3,SOX17:3,FGFR3:2,EIF1AX:2,COL11A1:2,KAT8:2,WT1:2,EPAS1:2,HIST2H2BE:2,PCBP1:2,SCN2A:2,CDK4:2,RHOA:2,U2AF1:2,RRAS2:2,AKT1:2,FOXA1:2,ESR1:1,NRAS:1,TNNI3K:1,GRIN2A:1,HRAS:1,PPP6C:1,FLT4:1,RHOB:1,SPOP:1,MAP2K1:1,METTL14:1,ACVR1:1,AMD1:1,GNAQ:1,SF1:1,WTAP:1,KIT:1	PIK3CA:3,ERBB2:2,CACNA1E:2,BRAF:2,MET:1,SLC27A5:1,TRRAP:1,COL1A2:1,CRB1:1,SF3B1:1	TP53:13,APC:8,KMT2D:5,ARID1A:4,CDKN2A:3,KANSL1:3,FAT1:3,MGA:3,RNF43:3,KMT2B:3,CASP8:2,GATA3:2,ATM:2,CIC:2,FBXW7:2,MSH6:2,PPM1D:2,SOX9:2,TRAF3:2,AXIN1:2,CDK12:2,CHD8:2,EPHA2:2,RASA1:2,CTNND1:2,NF1:2,KMT2A:2,NSD1:2,DNMT3A:2,KMT2C:2,MLL3:2,NCOR1:2,ACVR2A:2,ARID2:1,KDM6A:1,ACVR1B:1,ATF7IP:1,AXIN2:1,B2M:1,CDH1:1,MAP3K1:1,MAX:1,NF2:1,NIPBL:1,RPL22:1,TCF12:1,TGFBR2:1,ZC3H13:1,ATRX:1,ARHGAP35:1,FOXA2:1,HSP90AB1:1,PGR:1,DYRK1A:1,CMTR2:1,NOTCH1:1,SCAF4:1,TTK:1,USP9X:1,PTEN:1,BCOR:1,SETD2:1,MLL4:1,PBRM1:1,CHD3:1,HLA-B:1,JAK1:1,PTCH1:1,TSC1:1	CDKN2A:12,CHD3:11,GATA3:11,PSIP1:10,NF2:10,PGR:10,LATS1:10,KLF6:10,NCOR1:9,MAP2K4:9,SMAD4:9,WAC:9,ARID1B:9,PTEN:8,CHD8:8,ZNF750:8,GPS2:8,RPL22:8,ELL2:7,PIK3R1:7,PTCH1:7,NOTCH1:7,KDM6A:7,TP53BP1:7,SMAD2:7,XPO4:7,MAX:6,EP300:6,INPPL1:6,TGFBR2:6,TP53:6,CHEK2:6,IRF2:6,ATXN3:6,KLF5:6,CDH1:6,CBWD3:6,FTSJD1:6,KDM5C:6,TTK:6,ATRX:6,AJUBA:6,CTNND1:6,RB1:6,FAM123B:5,MGA:5,RNF111:5,STK11:5,ZC3H18:5,CCAR1:5,RTF1:5,BRD7:5,NUP93:5,TSC1:5,SMARCA1:5,MLL:5,TRAF3:4,FAT1:4,LYRM4:4,FBXW7:4,KRT222:4,SIN3A:4,YLPM1:4,AXIN1:4,AXIN2:4,MLL3:4,CNOT1:4,BCOR:4,ELF3:4,ARID2:4,PBRM1:4,VHL:4,ZC3H13:4,TBL1XR1:4,ARID1A:4,ATM:4,DYRK1A:4,ARHGAP35:4,THRAP3:4,BMPR2:3,CREBBP:3,MSH6:3,ATF7IP:3,NF1:3,BAX:3,RNF43:3,BMPR1A:3,TCF12:3,CDK12:3,NSD1:3,CDKN1B:3,KIAA1267:3,SETD2:3,CBFB:3,CTCF:3,SCAF4:3,DDX3X:3,MYCL1:3,RPL5:3,CUL3:2,MAP3K1:2,PTMA:2,BAP1:2,SOX9:2,B2M:2,MLL4:2,PPM1D:2,BRCA2:2,CDKN1A:2,DAZAP1:2,IRF6:2,EPHA2:2,JAK1:2,STAG2:2,CIC:2,BCL2L11:1,RBM10:1,USP9X:1,HLA-B:1,ACVR2A:1,CASP8:1,ACVR1B:1,APC:1,MLL2:1,MSH2:1,PPP3R1:1,ZFP36L2:1,DHX15:1,BRCA1:1,FUBP1:1,FOXA2:1	TP53:4,TGFBR2:2,FBXW7:1,MSH2:1,SMAD2:1,PTEN:1,RB1:1,ACVR2A:1,ATRX:1,KDM6A:1,STK11:1,NF1:1,SMAD4:1	10:10,14:9,13:8,9:7,4:7,18:7,11:6,21:6,22:5,15:4,17:2,5:2,2:1,19:1,3:1,16:1	20:6,7:6,13:5,8:4,19:2,14:2,22:1,15:1,17:1,21:1	17p:11,8p:7,3p:7,6q:7,9p:6,5q:5,11q:4,1p:3,19p:3,18q:3,11p:3,9q:3,4q:3,10q:2,4p:2,16q:2,3q:2,10p:1,18p:1,5p:1	8q:9,1q:8,20q:8,3q:6,7p:6,12p:4,5p:4,6p:4,16p:2,19q:2,19p:2,20p:2,2p:2,18p:1,17q:1,7q:1,11q:1,16q:1,8p:1	TP53:23,PIK3CA:16,CDKN2A:15,KRAS:14,EGFR:13,GATA3:13,13:13,CHD3:12,14:11,RAC1:11,NCOR1:11,NF2:11,PGR:11,17p:11,MYC:10,PSIP1:10,PTEN:10,BRAF:10,GTF2I:10,10:10,CHD8:10,LATS1:10,SMAD4:10,KLF6:10,KEAP1:9,KDM6A:9,8q:9,CUL1:9,TGFBR2:9,TRRAP:9,APC:9,RPL22:9,MAP2K4:9,WAC:9,ARID1B:9,PTCH1:8,8p:8,1q:8,20q:8,ATR:8,MET:8,3q:8,ARID1A:8,MGA:8,ATRX:8,NOTCH1:8,CTNND1:8,ZNF750:8,SMAD2:8,GPS2:8,RBM39:7,ELL2:7,MAX:7,PIK3R1:7,9:7,COL3A1:7,GNAS:7,NFE2L2:7,POLQ:7,FBXW7:7,COL1A2:7,DDR2:7,4:7,18:7,3p:7,CDH1:7,FAT1:7,21:7,SF3B1:7,PLCG1:7,TP53BP1:7,PIK3R2:7,TTK:7,6q:7,RB1:7,XPO4:7,CTNNB1:6,ERBB3:6,TRAF3:6,TP63:6,EP300:6,INPPL1:6,11:6,22:6,9p:6,7p:6,CHEK2:6,CACNA1E:6,ATM:6,IRF2:6,SLC27A5:6,AXIN1:6,RNF43:6,SOS1:6,ATXN3:6,NF1:6,MLL3:6,STK11:6,20:6,KLF5:6,7:6,CBWD3:6,FTSJD1:6,KDM5C:6,TSC1:6,AJUBA:6,FGFR3:5,MTOR:5,RAF1:5,ERBB2:5,ARID2:5,5q:5,H3F3A:5,HEPH:5,SMARCA4:5,AXIN2:5,KMT2D:5,MSH6:5,ZC3H13:5,CDK12:5,FAM123B:5,11q:5,19p:5,RNF111:5,MAPK1:5,ZC3H18:5,CCAR1:5,RTF1:5,15:5,NSD1:5,BCOR:5,BRD7:5,NUP93:5,5p:5,ARHGAP35:5,PBRM1:5,SMARCA1:5,DYRK1A:5,MLL:5,CRB1:4,PPP2R1A:4,ATF7IP:4,CIC:4,PPM1D:4,SOX9:4,TCF12:4,CHD4:4,ERCC2:4,EPHA2:4,8:4,LYRM4:4,KRT222:4,SIN3A:4,YLPM1:4,12p:4,GNA11:4,MAP2K2:4,CNOT1:4,PIK3CB:4,ELF3:4,ACVR2A:4,GNA13:4,IDH1:4,SETD2:4,VHL:4,TBL1XR1:4,SCAF4:4,6p:4,THRAP3:4,DICER1:4,KRT15:3,PTPN11:3,TDG:3,BMPR2:3,CREBBP:3,MAP3K1:3,CASP8:3,KANSL1:3,CCND1:3,STAT3:3,1p:3,RHOA:3,B2M:3,17:3,LZTR1:3,18q:3,BAX:3,19:3,11p:3,G6PD:3,RXRA:3,SMAD3:3,BMPR1A:3,CDKN1B:3,MYH9:3,CDK4:3,EPAS1:3,KIAA1267:3,MLL4:3,KIT:3,CBFB:3,CTCF:3,9q:3,16q:3,KMT2B:3,MYH2:3,DDX3X:3,JAK1:3,MYCL1:3,RPL5:3,4q:3,EEF1A1:3,SOX17:3,CUL3:2,PTMA:2,10q:2,4p:2,ESR1:2,16p:2,ACVR1B:2,EIF1AX:2,RASA1:2,MSH2:2,19q:2,COL11A1:2,18p:2,KAT8:2,GRIN2A:2,BAP1:2,WT1:2,HRAS:2,USP9X:2,HLA-B:2,20p:2,SI:2,FOXA2:2,KMT2A:2,HIST2H2BE:2,PCBP1:2,SCN2A:2,2p:2,SPOP:2,FLT4:2,DNMT3A:2,BRCA2:2,CDKN1A:2,KMT2C:2,DAZAP1:2,IRF6:2,U2AF1:2,MAP2K1:2,STAG2:2,RRAS2:2,AKT1:2,FOXA1:2,AMD1:2,5:2,GRM7:1,2:1,NIPBL:1,NRAS:1,TNNI3K:1,10p:1,BCL2L11:1,RBM10:1,PPP6C:1,HSP90AB1:1,17q:1,MLL2:1,PPP3R1:1,ZFP36L2:1,RHOB:1,DHX15:1,CMTR2:1,7q:1,BRCA1:1,3:1,FUBP1:1,METTL14:1,ERBB4:1,ACVR1:1,GNAQ:1,SF1:1,WTAP:1,16:1
36	PIK3CA:4,IDH1:4,CTNNB1:2,POLQ:2,SI:2,SMARCA4:2,KIT:2,NFE2L2:1,ESR1:1,CACNA1E:1,KRAS:1,ATR:1,ERBB4:1,FGFR2:1,DDR2:1,ERBB2:1,LZTR1:1,MTOR:1,NRAS:1,MYH2:1,SPOP:1,WT1:1,GNAS:1,GNAQ:1	EGFR:13,MYC:12,GTF2I:11,PLCG1:9,CDK4:8,TP63:8,KRAS:8,MET:8,SOX17:8,BRAF:7,CCND1:7,G6PD:7,RAC1:7,RBM39:6,GRIN2A:6,SMAD3:6,TDG:6,COL1A2:6,GNA11:6,H3F3A:6,CHD4:6,GNAS:6,TRRAP:6,MAPK1:6,DDR2:6,PTPN11:6,POLQ:5,DICER1:5,FOXA1:5,ERCC2:5,KAT8:5,CACNA1E:5,CRB1:5,U2AF1:5,AKT1:5,FLT4:5,HRAS:5,LZTR1:4,SF1:4,RXRA:4,PPP2R1A:4,STAT3:4,CUL1:4,FGFR3:4,MAP2K2:4,MAP2K1:4,RAF1:4,ERBB2:3,MYH9:3,PIK3CB:3,ATR:3,IDH2:3,WT1:3,SCN2A:3,KEAP1:3,HEPH:3,WTAP:3,GNA13:3,RHOB:3,RET:3,SPOP:3,ERBB3:3,GNAQ:3,KRT15:2,PPP6C:2,PIK3R2:2,ACVR1:2,COL3A1:2,NFE2L2:2,AMD1:2,ESR1:2,SLC27A5:2,KIT:2,RHOA:2,KDR:2,RRAS2:2,FGFR2:2,PCBP1:1,SF3B1:1,SMARCA4:1,IDH1:1,PIK3CA:1,SOS1:1,EIF1AX:1,EPAS1:1,ERBB4:1,HIST2H2BE:1,CTNNB1:1,EEF1A1:1	PIK3CA:1,CACNA1E:1,MYH9:1,KRAS:1,WT1:1,CTNNB1:1,SOS1:1	TP53:10,CDK12:3,ARID1A:3,CDKN1A:2,KMT2D:2,PTCH1:2,TGFBR2:2,BRCA1:2,GATA3:2,NSD1:2,RNF111:2,PIK3R1:2,KMT2C:1,MLL2:1,MLL3:1,KDM6A:1,RBM10:1,APC:1,KMT2A:1,HLA-A:1,ACVR1B:1,B2M:1,CHD3:1,CREBBP:1,DNMT3A:1,FBXW7:1,FUBP1:1,KANSL1:1,KMT2B:1,MSH6:1,NF1:1,PBRM1:1,RB1:1,RNF43:1,RPL22:1,TSC1:1,AJUBA:1,CTCF:1,CIC:1,NOTCH1:1,ARID1B:1,SMARCA1:1,STAG2:1,ATM:1,BRE:1,CHEK2:1,FAT1:1,SETD2:1,ATRX:1,CBFB:1,NAA15:1	CDKN2A:14,SMAD2:12,IRF2:10,CHD3:10,MAP2K4:10,PSIP1:9,ZC3H13:9,PIK3R1:9,TTK:9,RB1:9,SMAD4:8,LATS1:8,RTF1:8,KLF5:8,ATM:7,MLL:7,CIC:7,MAP3K1:7,TP53BP1:7,TBL1XR1:7,BAX:7,RPL5:7,EPHA2:7,FAT1:6,BMPR1A:6,FBXW7:6,HNRPDL:6,KDM6A:6,VHL:6,MLL4:6,RNF111:6,FUBP1:6,WAC:6,FTSJD1:6,PGR:5,TSC1:5,ATRX:5,RASA1:5,SMARCA1:5,NF2:5,NCOR1:5,CTCF:5,CBWD3:5,CCAR1:5,EP300:5,NOTCH1:5,BRCA2:5,BRD7:5,CBFB:5,KDM5C:5,MYCL1:5,TP53:5,ZC3H18:5,CDH1:5,BMPR2:4,APC:4,BCOR:4,PBRM1:4,STK11:4,CASP8:4,LYRM4:4,MGA:4,SIN3A:4,ZNF750:4,ARID1A:4,ELL2:4,GPS2:4,JAK1:4,THRAP3:4,CHEK2:4,SCAF4:4,GATA3:4,KLF6:4,TRAF3:4,XPO4:4,ACVR1B:4,ARID2:4,NUP93:4,DDX3X:4,ARID1B:4,TGFBR2:4,PTEN:4,STAG2:4,FAM123B:4,CDKN1B:4,BRE:3,INPPL1:3,PTCH1:3,NSD1:3,SETD2:3,BAP1:3,RNF43:3,TCF12:3,B2M:3,AJUBA:3,RPL22:3,ARHGAP35:3,ATXN3:3,CHD8:3,YLPM1:3,CNOT1:3,CUL3:3,PTMA:3,TBX3:3,USP9X:3,ELF3:3,DYRK1A:3,NAA15:3,ATF7IP:3,KRT222:2,PPP3R1:2,AXIN2:2,SOX9:2,MLL2:2,DNMT3A:2,DHX15:2,MAX:2,ACVR2A:2,IRF6:2,BCL2L11:1,NF1:1,RBM10:1,DAZAP1:1,RQCD1:1,FOXA2:1,MLL3:1,AXIN1:1,CTNND1:1	PTEN:3,KMT2A:2,MLL:2,TP53:2,SMAD4:2,TGFBR2:1,NF1:1,APC:1,FAT1:1,AXIN1:1,BRD7:1,IRF2:1,KMT2D:1,MLL2:1	18:8,13:8,10:6,11:4,4:4,21:4,2:3,6:3,9:3,15:3,22:3,14:3,3:3,16:2,5:2,1:1,17:1,19:1	20:9,7:8,8:6,6:2,19:2,5:2,12:2,17:2,14:2,16:1,13:1,9:1,2:1,11:1,21:1	17p:10,18q:9,1p:7,5q:6,8p:6,6q:6,4q:5,16q:4,9p:3,3p:3,19q:3,10q:2,10p:2,3q:2,11q:1,11p:1,12p:1,16p:1,4p:1	1q:10,5p:8,8q:7,7p:6,12p:4,3q:3,7q:2,19q:2,20q:2,19p:2,18p:2,16p:2,2p:1,16q:1,12q:1,17q:1,6p:1,11q:1,9q:1,3p:1,10p:1,4p:1	TP53:17,CDKN2A:14,EGFR:13,MYC:12,SMAD2:12,GTF2I:11,IRF2:11,PIK3R1:11,CHD3:11,SMAD4:10,17p:10,KRAS:10,MAP2K4:10,1q:10,RB1:10,PLCG1:9,MLL:9,PSIP1:9,ZC3H13:9,20:9,TTK:9,13:9,18q:9,CDK4:8,TP63:8,ATM:8,FAT1:8,18:8,CIC:8,5p:8,LATS1:8,RNF111:8,RTF1:8,MET:8,7:8,KLF5:8,SOX17:8,BRAF:7,CCND1:7,POLQ:7,FBXW7:7,KDM6A:7,TGFBR2:7,G6PD:7,RAC1:7,MAP3K1:7,TP53BP1:7,8q:7,CACNA1E:7,ARID1A:7,FUBP1:7,1p:7,TBL1XR1:7,DDR2:7,GNAS:7,BAX:7,PTEN:7,RPL5:7,EPHA2:7,RBM39:6,TSC1:6,APC:6,ATRX:6,BMPR1A:6,HNRPDL:6,SMARCA1:6,VHL:6,5q:6,GRIN2A:6,SMAD3:6,TDG:6,PIK3CA:6,MLL4:6,8:6,7p:6,8p:6,COL1A2:6,GNA11:6,H3F3A:6,CHD4:6,GATA3:6,CTCF:6,TRRAP:6,NOTCH1:6,WAC:6,MAPK1:6,10:6,BRD7:6,CBFB:6,PTPN11:6,6q:6,FTSJD1:6,LZTR1:5,PGR:5,PTCH1:5,11:5,3q:5,NSD1:5,PBRM1:5,RASA1:5,DICER1:5,FOXA1:5,12p:5,ERCC2:5,KAT8:5,6:5,19q:5,WT1:5,NF2:5,4q:5,NCOR1:5,16q:5,ACVR1B:5,CBWD3:5,CCAR1:5,CHEK2:5,EP300:5,BRCA2:5,14:5,CRB1:5,IDH1:5,KDM5C:5,U2AF1:5,ARID1B:5,MYCL1:5,21:5,AKT1:5,FLT4:5,HRAS:5,STAG2:5,ZC3H18:5,CDH1:5,ERBB2:4,MYH9:4,BMPR2:4,BRE:4,2:4,SF1:4,BCOR:4,SETD2:4,STK11:4,4:4,ATR:4,RXRA:4,MLL2:4,RNF43:4,PPP2R1A:4,CASP8:4,LYRM4:4,MGA:4,9:4,STAT3:4,SIN3A:4,ZNF750:4,CTNNB1:4,B2M:4,ELL2:4,GPS2:4,JAK1:4,THRAP3:4,AJUBA:4,5:4,RPL22:4,CUL1:4,FGFR3:4,MAP2K2:4,SCAF4:4,KLF6:4,TRAF3:4,XPO4:4,ARID2:4,NUP93:4,DDX3X:4,3p:4,MAP2K1:4,KIT:4,SPOP:4,NAA15:4,FAM123B:4,CDKN1B:4,RAF1:4,GNAQ:4,PIK3CB:3,INPPL1:3,NFE2L2:3,KMT2D:3,9p:3,IDH2:3,BAP1:3,NF1:3,ESR1:3,TCF12:3,KMT2A:3,15:3,16:3,19:3,FGFR2:3,SMARCA4:3,SCN2A:3,CDK12:3,DNMT3A:3,KEAP1:3,22:3,ARHGAP35:3,ATXN3:3,CHD8:3,YLPM1:3,HEPH:3,CNOT1:3,CUL3:3,PTMA:3,TBX3:3,USP9X:3,WTAP:3,GNA13:3,RHOB:3,RET:3,ELF3:3,DYRK1A:3,3:3,17:3,ERBB3:3,ATF7IP:3,10p:3,16p:3,KRT15:2,CDKN1A:2,KRT222:2,PPP3R1:2,7q:2,MLL3:2,AXIN2:2,SOX9:2,RBM10:2,20q:2,ERBB4:2,SI:2,PPP6C:2,BRCA1:2,12:2,PIK3R2:2,10q:2,19p:2,ACVR1:2,COL3A1:2,18p:2,AMD1:2,11q:2,SLC27A5:2,SOS1:2,DHX15:2,MAX:2,RHOA:2,KDR:2,AXIN1:2,ACVR2A:2,RRAS2:2,IRF6:2,4p:2,BCL2L11:1,KMT2C:1,PCBP1:1,SF3B1:1,HLA-A:1,2p:1,MTOR:1,NRAS:1,CREBBP:1,KANSL1:1,KMT2B:1,MSH6:1,11p:1,1:1,EIF1AX:1,DAZAP1:1,EPAS1:1,MYH2:1,12q:1,17q:1,6p:1,RQCD1:1,HIST2H2BE:1,EEF1A1:1,9q:1,FOXA2:1,CTNND1:1
37	PIK3CA:6,KIT:3,NFE2L2:2,ATR:2,POLQ:2,KRAS:2,SMARCA4:2,EGFR:2,FOXA1:2,IDH1:2,BRAF:2,NRAS:2,FGFR3:1,SOS1:1,COL11A1:1,CTNNB1:1,AKT1:1,FGFR2:1,MAPK1:1,PTPN11:1,SPOP:1,SI:1,CHD4:1,CUL1:1,ERBB3:1,FLT4:1,MTOR:1	MYC:16,EGFR:13,MET:12,COL1A2:12,CUL1:11,TRRAP:11,GTF2I:10,PIK3CA:10,RAC1:9,TP63:9,RBM39:8,SOX17:8,ERBB2:7,KRT15:7,SLC27A5:7,U2AF1:7,CRB1:7,HEPH:7,KRAS:7,ATR:7,BRAF:7,ERCC2:6,GNAS:6,H3F3A:6,KEAP1:6,PLCG1:6,GNA13:6,RRAS2:6,DDR2:6,POLQ:6,RXRA:6,MAP2K2:5,SMAD3:5,CDK4:5,LZTR1:5,DICER1:5,WT1:5,IDH1:5,STAT3:5,SPOP:5,PIK3R2:4,PPP2R1A:4,SMARCA4:4,CCND1:4,GNA11:4,MAPK1:4,EIF1AX:4,WTAP:4,ACVR1:4,PIK3CB:4,SF3B1:4,CHD4:4,GNAQ:4,CACNA1E:4,AKT1:4,HRAS:4,KAT8:3,GRIN2A:3,NFE2L2:3,NRAS:3,SCN2A:3,PTPN11:3,PCBP1:3,FGFR3:3,KDR:3,PPP6C:3,SF1:3,RAF1:3,ERBB3:2,FLT4:2,TNNI3K:2,FOXA1:2,EEF1A1:2,TDG:2,AMD1:2,HIST2H2BE:2,METTL14:2,SOS1:2,KIT:2,MAP2K1:2,ESR1:2,FGFR2:2,RHOA:2,ERBB4:2,G6PD:1,MYH2:1,FAT4:1,SI:1,COL11A1:1,IDH2:1,MYH9:1,RET:1,CTNNB1:1,COL3A1:1,EPAS1:1,MTOR:1	EGFR:2,FGFR3:1,FAT4:1,SMARCA4:1,FLT4:1,MAP2K1:1	TP53:12,APC:5,KMT2D:5,ASXL1:4,NSD1:4,SETD2:4,PIK3R1:4,KMT2B:3,KANSL1:3,BRCA1:3,CIC:2,NOTCH1:2,ATRX:2,BRCA2:2,KMT2A:2,CUL3:2,KDM5C:2,KDM6A:1,THRAP3:1,NIPBL:1,SCAF4:1,TRAF3:1,PTMA:1,TBL1XR1:1,RNF111:1,HLA-A:1,ARID2:1,BMPR2:1,USP9X:1,ZNF750:1,CREBBP:1,MLL4:1,TSC1:1,CCAR1:1,BAP1:1,ATM:1,DDX3X:1,CHD8:1,PTCH1:1,ACVR2A:1,ARHGAP35:1,ATF7IP:1,BCOR:1,CDK12:1,DAZAP1:1,EP300:1,HLA-B:1,HNRNPDL:1,KMT2C:1,NF1:1,RPL22:1,STAG2:1,ZC3H13:1,ZFP36L2:1,MLL2:1,SAMHD1:1	CDKN2A:18,NF2:13,PSIP1:13,GPS2:13,SMAD4:12,IRF2:12,KLF5:12,CHEK2:11,RPL22:11,SMAD2:11,PTEN:10,ATXN3:10,MAX:10,GATA3:10,FAT1:10,KDM6A:9,ZC3H18:9,PGR:9,CHD8:9,TTK:9,CBFB:9,KLF6:9,RB1:9,MAP2K4:8,EP300:8,EPHA2:8,TRAF3:8,YLPM1:8,WAC:8,CCAR1:8,ZC3H13:8,FTSJD1:8,ARID1A:7,CREBBP:7,FUBP1:7,LATS1:7,MLL:7,BMPR1A:7,TGFBR2:7,CHD3:7,FBXW7:7,RTF1:7,PIK3R1:7,AJUBA:7,BRD7:7,CTCF:7,RPL5:7,ARID1B:6,ATF7IP:6,DDX3X:6,HNRPDL:6,JAK1:6,NCOR1:6,ATM:6,CNOT1:6,VHL:6,ELL2:6,MAP3K1:6,USP9X:6,SMARCA1:6,B2M:6,BAX:6,BCOR:6,NUP93:6,BAP1:6,PBRM1:6,CDH1:6,RASA1:6,DNMT3A:5,MSH2:5,MYCL1:5,STAG2:5,THRAP3:5,SETD2:5,LYRM4:5,MGA:5,TP53BP1:5,TCF12:5,BRCA2:5,KDM5C:5,XPO4:5,PTMA:5,MLL3:5,ATRX:4,CDK12:4,DYRK1A:4,KRT222:4,PPM1D:4,SCAF4:4,CDKN1B:4,PTCH1:4,SIN3A:4,APC:4,TBL1XR1:4,AXIN1:4,ARHGAP35:4,CASP8:4,MSH6:4,NAA15:4,TBX3:4,DHX15:4,BRCA1:3,ZNF750:3,INPPL1:3,TSC1:3,TP53:3,RNF111:3,FAM123B:3,RBM10:3,CUL3:3,ACVR2A:3,BCL2L11:3,HLA-A:3,HLA-B:3,HSP90AB1:3,CIC:3,RQCD1:3,CTNND1:3,KIAA1267:2,PPP3R1:2,SOX9:2,ZFP36L2:2,MLL2:2,NOTCH1:2,NSD1:2,CBWD3:2,ACVR1B:2,ARID2:2,BMPR2:2,DAZAP1:2,MLL4:2,CDKN1A:2,NF1:2,BRE:1,AXIN2:1,STK11:1	TP53:6,PTEN:3,BAP1:1,PBRM1:1,EP300:1,RB1:1,STK11:1,TGFBR2:1,NF1:1,ARID2:1,FAT1:1,AXIN1:1,ARID1A:1,BRCA2:1,FBXW7:1	14:13,10:13,18:12,13:12,4:10,22:9,11:5,15:4,21:3,9:3,16:2,1:2,5:2,17:1,6:1	7:9,13:6,8:6,20:5,19:3,21:3,2:2,9:2,14:2,16:1,5:1,11:1,17:1,22:1,3:1	8p:16,17p:11,3p:11,1p:9,9p:9,6q:7,5q:5,16q:5,4p:4,9q:3,10q:3,18q:3,4q:3,19q:3,11q:2,10p:2,16p:2,2p:1,19p:1,11p:1,20p:1	8q:14,1q:8,20q:7,5p:6,17q:5,7p:5,3q:5,12p:4,19q:3,7q:3,6p:2,16p:2,9q:1,18p:1,19p:1,4q:1	TP53:21,CDKN2A:18,13:18,EGFR:17,PIK3CA:16,8p:16,MYC:16,14:15,8q:14,NF2:13,PSIP1:13,PTEN:13,GPS2:13,10:13,RPL22:12,SMAD4:12,18:12,CUL1:12,MET:12,COL1A2:12,IRF2:12,KLF5:12,CHEK2:11,SMAD2:11,17p:11,3p:11,TRRAP:11,PIK3R1:11,FAT1:11,KDM6A:10,EP300:10,22:10,ATXN3:10,CHD8:10,MAX:10,GTF2I:10,GATA3:10,4:10,RB1:10,ZC3H18:9,1p:9,RAC1:9,PGR:9,SETD2:9,TRAF3:9,TTK:9,ATR:9,APC:9,CBFB:9,7:9,KRAS:9,BRAF:9,TP63:9,9p:9,CCAR1:9,KLF6:9,ZC3H13:9,ARID1A:8,CREBBP:8,RBM39:8,MAP2K4:8,1q:8,SOX17:8,EPHA2:8,TGFBR2:8,YLPM1:8,BAP1:8,FBXW7:8,POLQ:8,WAC:8,BRCA2:8,FTSJD1:8,ATF7IP:7,DDX3X:7,FUBP1:7,LATS1:7,ERBB2:7,KRT15:7,SLC27A5:7,SMARCA4:7,U2AF1:7,MLL:7,ATM:7,BMPR1A:7,CRB1:7,PBRM1:7,6q:7,CHD3:7,20q:7,HEPH:7,RTF1:7,USP9X:7,IDH1:7,AJUBA:7,BCOR:7,BRD7:7,KDM5C:7,CTCF:7,RPL5:7,ARID1B:6,ATRX:6,BRCA1:6,HNRPDL:6,JAK1:6,STAG2:6,THRAP3:6,ERCC2:6,GNAS:6,H3F3A:6,KEAP1:6,PLCG1:6,NCOR1:6,CNOT1:6,11:6,21:6,VHL:6,5p:6,GNA13:6,RRAS2:6,ELL2:6,MAP3K1:6,DDR2:6,NSD1:6,SMARCA1:6,B2M:6,19q:6,PTMA:6,BAX:6,8:6,NUP93:6,SPOP:6,CDH1:6,RXRA:6,RASA1:6,CDK12:5,DNMT3A:5,MSH2:5,MYCL1:5,SCAF4:5,FGFR3:5,MAP2K2:5,SMAD3:5,PTCH1:5,20:5,17q:5,NFE2L2:5,CDK4:5,LZTR1:5,DICER1:5,MAPK1:5,WT1:5,LYRM4:5,5q:5,MGA:5,7p:5,TP53BP1:5,TBL1XR1:5,TCF12:5,AKT1:5,NRAS:5,AXIN1:5,3q:5,CHD4:5,CIC:5,STAT3:5,KMT2D:5,XPO4:5,ARHGAP35:5,KIT:5,CUL3:5,MLL3:5,9:5,16q:5,DYRK1A:4,KRT222:4,PPM1D:4,ZNF750:4,PIK3R2:4,PPP2R1A:4,CDKN1B:4,9q:4,NOTCH1:4,TSC1:4,FLT4:4,CCND1:4,FOXA1:4,GNA11:4,4p:4,SIN3A:4,EIF1AX:4,RNF111:4,15:4,WTAP:4,ASXL1:4,ACVR1:4,PIK3CB:4,SF3B1:4,PTPN11:4,12p:4,GNAQ:4,CACNA1E:4,HRAS:4,HLA-A:4,ARID2:4,ACVR2A:4,CASP8:4,MSH6:4,NAA15:4,TBX3:4,4q:4,HLA-B:4,DHX15:4,NF1:4,16p:4,ZFP36L2:3,SOS1:3,MLL2:3,19:3,INPPL1:3,16:3,10q:3,ERBB3:3,KAT8:3,18q:3,GRIN2A:3,SCN2A:3,PCBP1:3,KMT2B:3,FAM123B:3,RBM10:3,7q:3,KDR:3,PPP6C:3,SF1:3,KANSL1:3,MAP2K1:3,BMPR2:3,MLL4:3,BCL2L11:3,DAZAP1:3,HSP90AB1:3,5:3,FGFR2:3,RQCD1:3,RAF1:3,CTNND1:3,KIAA1267:2,PPP3R1:2,SOX9:2,TNNI3K:2,6p:2,EEF1A1:2,TDG:2,1:2,17:2,11q:2,COL11A1:2,CTNNB1:2,AMD1:2,HIST2H2BE:2,METTL14:2,FAT4:2,2:2,SI:2,19p:2,STK11:2,ESR1:2,10p:2,CBWD3:2,ACVR1B:2,CDKN1A:2,RHOA:2,ERBB4:2,KMT2A:2,MTOR:2,2p:1,G6PD:1,NIPBL:1,MYH2:1,IDH2:1,MYH9:1,BRE:1,18p:1,RET:1,11p:1,COL3A1:1,EPAS1:1,6:1,3:1,AXIN2:1,HNRNPDL:1,KMT2C:1,SAMHD1:1,20p:1
38	PIK3CA:5,MTOR:4,SOS1:3,POLQ:3,CTNNB1:2,SMARCA4:2,WT1:2,CHD4:2,BRAF:2,KRAS:2,HRAS:1,MYC:1,FGFR2:1,MAP2K1:1,RAF1:1,SPOP:1,IDH1:1,EEF1A1:1,COL1A2:1,TRRAP:1,COL11A1:1,CACNA1E:1,AKT1:1,GRIN2A:1,HIST2H2BE:1,COL3A1:1,GNAQ:1	CACNA1E:12,CRB1:12,MET:11,CCND1:10,MYC:10,DDR2:10,EGFR:10,H3F3A:9,COL1A2:9,GRIN2A:9,GTF2I:8,KRAS:7,PLCG1:7,SLC27A5:7,MYH9:7,PIK3CA:7,BRAF:7,CDK4:6,CHD4:6,GNAS:6,POLQ:6,KAT8:6,RAC1:6,RXRA:6,ACVR1:6,CUL1:6,EPAS1:6,TRRAP:6,ATR:5,GNA11:5,KRT15:5,PTPN11:5,RBM39:5,SPOP:5,TDG:5,GNA13:5,MAPK1:5,G6PD:5,TP63:5,ERBB3:5,SOS1:5,KDR:5,RRAS2:5,SF1:5,FLT4:5,NRAS:5,KEAP1:4,PIK3CB:4,PPP2R1A:4,ERBB2:4,LZTR1:4,TNNI3K:4,PPP6C:4,COL3A1:4,U2AF1:4,GNAQ:4,AKT1:4,HRAS:4,PCBP1:4,SMARCA4:3,WTAP:3,DICER1:3,SF3B1:3,KIT:3,SCN2A:3,SMAD3:3,STAT3:3,HIST2H2BE:3,EEF1A1:3,ERBB4:3,WT1:3,ERCC2:2,MAP2K2:2,IDH2:2,FAT4:2,NFE2L2:2,CTNNB1:2,RAF1:2,FGFR3:2,MTOR:2,IDH1:2,MAP2K1:2,HEPH:2,RHOB:2,SOX17:2,EIF1AX:2,ESR1:2,FGFR2:1,RET:1,RHOA:1,PIK3R2:1,METTL14:1,FOXA1:1,AMD1:1	EGFR:2,NFE2L2:1,TRRAP:1,GRIN2A:1,COL11A1:1,COL3A1:1	TP53:7,NSD1:5,KMT2C:4,KMT2D:4,ARID1A:3,ATM:3,CHD8:3,EPHA2:3,FAT1:3,ARHGAP35:2,KMT2A:2,BRCA2:2,APC:2,KANSL1:2,MGA:2,NCOR1:2,NIPBL:2,PTCH1:2,RNF43:2,SIN3A:2,SMARCA1:2,ATRX:2,BRCA1:2,CREBBP:2,CDKN2A:2,CDKN1B:1,AMER1:1,CHD3:1,CIC:1,CTCF:1,CTNND1:1,DAZAP1:1,HLA-A:1,JAK1:1,MYCL:1,NF1:1,PGR:1,PIK3R1:1,RNF111:1,STK11:1,ZNF750:1,ACVR2A:1,ARID2:1,ASXL1:1,ATF7IP:1,B2M:1,BMPR1A:1,IRF6:1,MAP2K4:1,RB1:1,SCAF4:1,SMAD2:1,STAG2:1,TBL1XR1:1,TRAF3:1,USP9X:1,ZC3H13:1,PBRM1:1,CMTR2:1,CUL3:1,EP300:1,SETD2:1,VHL:1,IRF2:1,MLL3:1,CDKN1A:1,DYRK1A:1,YLPM1:1,THRAP3:1,BAP1:1	CDKN2A:13,SMAD2:13,ZC3H13:12,FTSJD1:12,CNOT1:10,PSIP1:10,CHD3:9,NUP93:9,MLL:9,VHL:9,XPO4:9,PGR:9,SMAD4:9,BRD7:9,CBWD3:8,RPL22:8,BMPR1A:8,CCAR1:8,WAC:8,ARID1A:8,MAP2K4:8,NCOR1:7,RB1:7,RTF1:7,GATA3:7,CBFB:7,CDH1:7,EP300:6,LYRM4:6,TP53BP1:6,ZC3H18:6,DYRK1A:6,INPPL1:6,SCAF4:6,SMARCA1:6,ATM:6,SETD2:6,KLF6:6,NAA15:6,B2M:6,KDM5C:6,KDM6A:6,KLF5:6,CTCF:6,DDX3X:6,TGFBR2:6,MYCL1:6,NF2:6,BAP1:5,PTCH1:5,TSC1:5,YLPM1:5,TTK:5,PBRM1:5,PPM1D:5,CHD8:5,GPS2:5,FBXW7:5,IRF2:5,SIN3A:5,ATRX:5,EPHA2:5,HLA-A:5,TP53:5,LATS1:4,NOTCH1:4,TRAF3:4,MAX:4,BAX:4,MLL3:4,IRF6:4,BRCA2:4,MGA:4,RNF111:4,PTEN:4,BCOR:4,HNRPDL:4,MAP3K1:4,ELF3:4,RPL5:4,ZNF750:4,JAK1:4,ATXN3:3,DNMT3A:3,PIK3R1:3,ARHGAP35:3,RBM10:3,CIC:3,CHEK2:3,CTNND1:3,FAM123B:3,BRCA1:3,MSH2:3,THRAP3:3,DAZAP1:3,HSP90AB1:3,FUBP1:3,HLA-B:3,NF1:3,ELL2:2,CDKN1B:2,AXIN1:2,CREBBP:2,FAT1:2,AJUBA:2,STAG2:2,TCF12:2,BCL2L11:2,RASA1:2,AXIN2:2,CASP8:2,CDKN1A:2,KIAA1267:2,KRT222:2,RNF43:2,RQCD1:2,ZFP36L2:2,STK11:2,MLL4:2,DHX15:2,ATF7IP:2,NSD1:2,ARID1B:2,ARID2:2,CDK12:2,TBL1XR1:2,APC:1,NIPBL:1,BRE:1,MSH6:1,PPP3R1:1,PTMA:1,SOX9:1,ASXL1:1,SAMHD1:1,MLL2:1,USP9X:1,ACVR1B:1,FOXA2:1	TP53:8,RB1:4,PTEN:4,PBRM1:2,BRCA2:1,SMAD4:1,SETD2:1,BRD7:1,KDM6A:1,MGA:1,ZC3H13:1,BAP1:1,NAA15:1	13:12,10:9,21:8,9:7,18:6,22:6,4:6,3:4,6:4,15:3,14:3,11:2,1:2,17:2,19:1,16:1,5:1	7:8,20:7,5:6,8:3,19:3,12:3,17:2,9:2,14:2,2:2,16:2,21:2,22:1,13:1,6:1,11:1	3p:11,17p:10,8p:10,18q:7,16q:6,10q:5,11q:5,9p:5,5q:5,4p:4,1p:4,6q:3,4q:2,19p:2,18p:1,10p:1,3q:1,12q:1,9q:1	1q:13,5p:8,8q:8,3q:4,18p:4,16p:3,12p:2,11q:2,20q:2,7p:1,17q:1,2p:1,6p:1,19q:1,19p:1	TP53:20,CDKN2A:15,ZC3H13:14,SMAD2:14,CACNA1E:13,1q:13,13:13,RB1:12,FTSJD1:12,CRB1:12,PIK3CA:12,EGFR:12,ARID1A:11,MYC:11,3p:11,MET:11,GRIN2A:11,CHD3:10,CNOT1:10,PSIP1:10,17p:10,CCND1:10,VHL:10,8p:10,PGR:10,COL1A2:10,SMAD4:10,21:10,DDR2:10,BRD7:10,H3F3A:9,KRAS:9,POLQ:9,NCOR1:9,NUP93:9,9:9,MLL:9,XPO4:9,ATM:9,BMPR1A:9,MAP2K4:9,BRAF:9,10:9,CHD4:8,5p:8,SOS1:8,CBWD3:8,RPL22:8,SMARCA1:8,PBRM1:8,CHD8:8,EPHA2:8,SETD2:8,GTF2I:8,TRRAP:8,CCAR1:8,WAC:8,PTEN:8,7:8,8q:8,PLCG1:7,SLC27A5:7,20:7,BAP1:7,EP300:7,PTCH1:7,RTF1:7,BRCA2:7,MYH9:7,DYRK1A:7,SCAF4:7,11q:7,CTCF:7,MGA:7,SIN3A:7,ATRX:7,B2M:7,18q:7,GATA3:7,NAA15:7,KDM6A:7,22:7,CBFB:7,CDH1:7,NSD1:7,5:7,CDK4:6,GNAS:6,SPOP:6,KAT8:6,RAC1:6,LYRM4:6,TP53BP1:6,YLPM1:6,ZC3H18:6,16q:6,INPPL1:6,MTOR:6,HLA-A:6,RXRA:6,ACVR1:6,COL3A1:6,CUL1:6,EPAS1:6,18:6,IRF2:6,KLF6:6,KDM5C:6,KLF5:6,DDX3X:6,TGFBR2:6,4:6,MYCL1:6,NF2:6,ATR:5,GNA11:5,KRT15:5,PTPN11:5,RBM39:5,SMARCA4:5,TDG:5,ARHGAP35:5,3q:5,18p:5,GNA13:5,MAPK1:5,TRAF3:5,TSC1:5,TTK:5,10q:5,HRAS:5,FAT1:5,JAK1:5,RNF111:5,ZNF750:5,BRCA1:5,IRF6:5,G6PD:5,TP63:5,MLL3:5,PPM1D:5,ERBB3:5,GPS2:5,GNAQ:5,FBXW7:5,KDR:5,WT1:5,9p:5,AKT1:5,RRAS2:5,SF1:5,14:5,5q:5,FLT4:5,6:5,NRAS:5,CTNNB1:4,KEAP1:4,PIK3CB:4,PPP2R1A:4,17:4,19:4,ERBB2:4,LATS1:4,NOTCH1:4,LZTR1:4,TNNI3K:4,MAX:4,PIK3R1:4,CIC:4,CTNND1:4,DAZAP1:4,KMT2C:4,KMT2D:4,NF1:4,RNF43:4,CREBBP:4,PPP6C:4,BAX:4,4p:4,U2AF1:4,EEF1A1:4,BCOR:4,HNRPDL:4,MAP3K1:4,HIST2H2BE:4,PCBP1:4,3:4,ELF3:4,RPL5:4,THRAP3:4,1p:4,CDKN1B:3,8:3,WTAP:3,ATXN3:3,DNMT3A:3,6q:3,APC:3,NIPBL:3,STK11:3,MAP2K1:3,RAF1:3,ARID2:3,ATF7IP:3,STAG2:3,TBL1XR1:3,DICER1:3,RBM10:3,NFE2L2:3,SF3B1:3,15:3,IDH1:3,KIT:3,CHEK2:3,FAM123B:3,16p:3,SCN2A:3,SMAD3:3,STAT3:3,11:3,ERBB4:3,12:3,16:3,CDKN1A:3,MSH2:3,HSP90AB1:3,19p:3,FUBP1:3,HLA-B:3,ERCC2:2,MAP2K2:2,KMT2A:2,12p:2,IDH2:2,ELL2:2,KANSL1:2,FGFR2:2,ASXL1:2,USP9X:2,FAT4:2,AXIN1:2,FGFR3:2,AJUBA:2,TCF12:2,BCL2L11:2,RASA1:2,HEPH:2,2:2,AXIN2:2,CASP8:2,KIAA1267:2,KRT222:2,RQCD1:2,ZFP36L2:2,1:2,RHOB:2,SOX17:2,COL11A1:2,MLL4:2,4q:2,DHX15:2,EIF1AX:2,20q:2,ARID1B:2,CDK12:2,ESR1:2,7p:1,AMER1:1,MYCL:1,ACVR2A:1,RET:1,CMTR2:1,RHOA:1,PIK3R2:1,CUL3:1,17q:1,2p:1,BRE:1,MSH6:1,PPP3R1:1,PTMA:1,SOX9:1,6p:1,METTL14:1,19q:1,SAMHD1:1,10p:1,MLL2:1,ACVR1B:1,FOXA2:1,12q:1,9q:1,FOXA1:1,AMD1:1
39	PIK3CA:5,KRAS:3,ATR:3,BRAF:2,DICER1:2,COL11A1:1,FGFR3:1,SI:1,SMARCA4:1,GTF2I:1,RHOA:1,GNAS:1,IDH1:1,FGFR2:1,EGFR:1,CHD4:1,EPAS1:1,EEF1A1:1,NFE2L2:1,MTOR:1,CUL1:1,ERBB2:1,IL1RAPL2:1,ESR1:1,KIT:1	MYC:17,TRRAP:17,DDR2:15,GTF2I:13,CACNA1E:13,RAC1:13,POLQ:11,COL1A2:11,CCND1:10,CUL1:10,TP63:10,MET:10,RBM39:10,EGFR:10,ERBB2:9,PLCG1:8,SOX17:8,GNA11:8,GNA13:8,ATR:7,BRAF:7,H3F3A:7,CDK4:7,GNAS:7,U2AF1:7,RRAS2:7,PIK3CA:7,CRB1:7,KRAS:7,EEF1A1:6,SLC27A5:6,KAT8:6,PPP6C:6,FGFR2:6,SOS1:5,MYH9:5,WT1:5,FOXA1:5,MAP2K2:5,COL11A1:5,HIST2H2BE:5,PIK3CB:5,EPAS1:4,TNNI3K:4,ERCC2:4,COL3A1:4,ERBB3:4,AMD1:4,RET:4,HRAS:4,SF1:4,DICER1:4,GNAQ:4,SMAD3:4,SMARCA4:4,FGFR3:4,CHD4:4,MAPK1:4,KIT:3,PPP2R1A:3,PTPN11:3,TDG:3,HEPH:3,NRAS:3,RXRA:3,PIK3R2:3,KEAP1:3,SPOP:3,KRT15:3,RAF1:3,WTAP:3,GRIN2A:3,PCBP1:2,NFE2L2:2,G6PD:2,AKT1:2,MAP2K1:2,MTOR:2,FLT4:2,FAT4:2,IDH2:2,KDR:2,METTL14:2,RHOB:2,STAT3:2,CTNNB1:2,ESR1:2,IDH1:2,LZTR1:1,RHOA:1,ACVR1:1,SCN2A:1,EIF1AX:1,SF3B1:1	KRAS:3,ERBB3:1,FGFR3:1,KRT15:1,RBM39:1,MYC:1,EGFR:1,CACNA1E:1,MTOR:1,PIK3CA:1,CRB1:1	TP53:15,APC:7,MGA:4,ZC3H13:3,ARID1A:3,KDM6A:2,KMT2C:2,ASXL1:2,TBX3:2,SMARCA1:2,AXIN2:2,KMT2D:2,FAT1:2,ATRX:2,TRAF3:2,MLL3:1,CDKN1A:1,CDKN1B:1,EP300:1,PBRM1:1,PSIP1:1,RB1:1,BRCA2:1,RASA1:1,NIPBL:1,SMAD2:1,NAA15:1,PTEN:1,AMER1:1,IRF2:1,NUP93:1,RBM10:1,CREBBP:1,KMT2A:1,MLL:1,SETD2:1,ARHGAP35:1,TGFBR2:1,ARID2:1,SIN3A:1,KMT2B:1,PTCH1:1,SCAF4:1,CDKN2A:1,BRCA1:1,GATA3:1,RNF43:1,SMAD4:1,DHX15:1,PGR:1,ATM:1,LATS1:1	CDKN2A:17,DYRK1A:15,SMAD4:15,MAP2K4:14,GPS2:14,GATA3:14,CHD3:12,PSIP1:11,NF2:11,SMAD2:11,PGR:10,AJUBA:10,KDM6A:10,ZC3H18:10,KLF5:10,BAP1:9,FTSJD1:9,ARID1B:9,RPL5:9,PTEN:9,ARID1A:9,BAX:9,MAX:9,KLF6:9,CIC:9,FAM123B:8,FBXW7:8,TSC1:8,CREBBP:8,LATS1:8,NCOR1:8,VHL:8,B2M:8,CDKN1B:8,EP300:8,IRF2:8,SCAF4:8,RB1:8,BMPR2:7,NOTCH1:7,RBM10:7,ARHGAP35:7,BRD7:7,CDH1:7,SMARCA1:7,STK11:7,ATM:7,SETD2:7,RASA1:7,PIK3R1:7,CCAR1:7,KDM5C:7,CHEK2:7,WAC:7,CBWD3:7,XPO4:7,PTCH1:6,RPL22:6,HLA-A:6,HLA-B:6,JAK1:6,MLL:6,TTK:6,KRT222:6,ELL2:6,BRCA2:6,FAT1:6,MGA:6,AXIN1:6,CNOT1:6,PBRM1:6,RTF1:6,CBFB:6,RQCD1:5,BCOR:5,MAP3K1:5,INPPL1:5,ZC3H13:5,CHD8:5,DDX3X:5,HSP90AB1:5,TGFBR2:5,LYRM4:5,CUL3:4,ACVR1B:4,ZNF750:4,ATRX:4,THRAP3:4,EPHA2:4,MYCL1:4,YLPM1:4,ATXN3:4,CASP8:4,TP53BP1:4,TRAF3:4,USP9X:4,NUP93:4,CDKN1A:4,PTMA:4,BRCA1:4,BCL2L11:3,HNRPDL:3,MLL2:3,FUBP1:3,PPM1D:3,DAZAP1:3,ACVR2A:3,NSD1:3,CTCF:3,APC:3,MLL4:3,TP53:3,ATF7IP:3,CDK12:3,CTNND1:3,ARID2:2,TBX3:2,STAG2:2,TBL1XR1:2,RNF111:2,SIN3A:2,ELF3:2,IRF6:2,MLL3:2,BMPR1A:2,AXIN2:2,NF1:2,TCF12:2,FOXA2:1,KIAA1267:1,NIPBL:1,PPP3R1:1,DHX15:1,NAA15:1,BRE:1,E2F1:1,MSH2:1,MSH6:1,ZFP36L2:1,SOX9:1	TP53:9,APC:2,PTEN:2,VHL:2,NF2:1,PIK3R1:1,KMT2C:1,MLL3:1,SMAD4:1,RB1:1,PBRM1:1,BAP1:1,CHD8:1,ZNF750:1,ARID2:1,MYCL:1,MYCL1:1	18:16,21:15,22:12,4:11,10:8,15:6,9:6,13:6,14:5,16:4,6:4,11:4,3:4,17:2,5:2,19:1	20:12,7:11,8:8,13:7,21:4,9:3,14:3,11:2,12:2,3:1,16:1,17:1	17p:20,8p:17,18q:12,3p:12,5q:10,1p:9,16q:8,6q:7,11q:6,9p:6,19p:5,4q:4,9q:3,10q:3,2q:2,11p:1,10p:1,3q:1,12q:1,4p:1,5p:1,20p:1	8q:13,1q:10,5p:9,7p:7,20q:6,3q:5,6p:4,17q:2,19q:2,9p:2,12p:2,9q:2,7q:1,16q:1,12q:1,19p:1,11q:1,18p:1,16p:1,17p:1,10p:1,8p:1	TP53:27,17p:21,21:19,CDKN2A:18,8p:18,MYC:18,SMAD4:17,TRRAP:17,18:16,DDR2:15,DYRK1A:15,GATA3:15,GTF2I:14,MAP2K4:14,GPS2:14,CACNA1E:14,PIK3CA:13,KRAS:13,13:13,8q:13,RAC1:13,KDM6A:12,PSIP1:12,NF2:12,22:12,18q:12,ARID1A:12,APC:12,SMAD2:12,CHD3:12,20:12,3p:12,PTEN:12,EGFR:12,CUL1:11,POLQ:11,4:11,RBM39:11,PGR:11,COL1A2:11,7:11,ATR:10,CCND1:10,TP63:10,BAP1:10,RB1:10,1q:10,5p:10,ERBB2:10,MET:10,VHL:10,AJUBA:10,5q:10,MGA:10,ZC3H18:10,KLF5:10,BRAF:9,CDKN1B:9,EP300:9,FTSJD1:9,SMARCA1:9,16q:9,ARID1B:9,CREBBP:9,LATS1:9,RPL5:9,9:9,1p:9,IRF2:9,BAX:9,MAX:9,KLF6:9,CIC:9,SCAF4:9,FAM123B:8,FBXW7:8,RBM10:8,TSC1:8,PBRM1:8,ZC3H13:8,ARHGAP35:8,GNAS:8,PLCG1:8,RASA1:8,ATM:8,NCOR1:8,SOX17:8,SETD2:8,GNA11:8,GNA13:8,9p:8,B2M:8,PIK3R1:8,FAT1:8,14:8,CRB1:8,10:8,8:8,H3F3A:7,BMPR2:7,NOTCH1:7,PTCH1:7,BRD7:7,CDH1:7,STK11:7,CDK4:7,BRCA2:7,MLL:7,6q:7,EEF1A1:7,U2AF1:7,11q:7,RRAS2:7,FGFR2:7,CCAR1:7,KDM5C:7,CHEK2:7,WAC:7,CBWD3:7,7p:7,XPO4:7,COL11A1:6,FGFR3:6,RPL22:6,HLA-A:6,HLA-B:6,JAK1:6,TTK:6,20q:6,KRT222:6,SLC27A5:6,ELL2:6,15:6,ATRX:6,KAT8:6,11:6,DICER1:6,PPP6C:6,TRAF3:6,AXIN1:6,CHD8:6,CNOT1:6,TGFBR2:6,19p:6,RTF1:6,3q:6,CBFB:6,SMARCA4:5,EPAS1:5,SOS1:5,RQCD1:5,9q:5,CDKN1A:5,BCOR:5,ERBB3:5,ZNF750:5,MYH9:5,WT1:5,FOXA1:5,MAP2K2:5,MAP3K1:5,MYCL1:5,3:5,16:5,NUP93:5,INPPL1:5,DDX3X:5,HSP90AB1:5,HIST2H2BE:5,PIK3CB:5,CHD4:5,LYRM4:5,BRCA1:5,KIT:4,TNNI3K:4,MLL3:4,CUL3:4,ACVR1B:4,ARID2:4,TBX3:4,ERCC2:4,KRT15:4,COL3A1:4,AMD1:4,RET:4,6p:4,AXIN2:4,THRAP3:4,HRAS:4,SF1:4,EPHA2:4,YLPM1:4,GNAQ:4,SMAD3:4,ATXN3:4,CASP8:4,TP53BP1:4,USP9X:4,6:4,MTOR:4,4q:4,PTMA:4,MAPK1:4,KMT2C:3,BCL2L11:3,HNRPDL:3,MLL2:3,PPP2R1A:3,FUBP1:3,PPM1D:3,17:3,NFE2L2:3,PTPN11:3,TDG:3,DAZAP1:3,HEPH:3,NRAS:3,SIN3A:3,ACVR2A:3,RXRA:3,IDH1:3,PIK3R2:3,NSD1:3,10q:3,CTCF:3,KEAP1:3,MLL4:3,SPOP:3,ATF7IP:3,CDK12:3,RAF1:3,ESR1:3,WTAP:3,GRIN2A:3,CTNND1:3,PCBP1:2,2q:2,RHOA:2,ASXL1:2,STAG2:2,17q:2,19q:2,NIPBL:2,TBL1XR1:2,NAA15:2,KMT2D:2,RNF111:2,G6PD:2,ELF3:2,IRF6:2,12q:2,AKT1:2,MAP2K1:2,BMPR1A:2,10p:2,DHX15:2,12p:2,FLT4:2,FAT4:2,IDH2:2,KDR:2,METTL14:2,RHOB:2,STAT3:2,NF1:2,CTNNB1:2,TCF12:2,5:2,12:2,SI:1,LZTR1:1,7q:1,FOXA2:1,11p:1,KIAA1267:1,AMER1:1,KMT2A:1,PPP3R1:1,ACVR1:1,KMT2B:1,SCN2A:1,BRE:1,18p:1,E2F1:1,MSH2:1,MSH6:1,ZFP36L2:1,16p:1,MYCL:1,IL1RAPL2:1,EIF1AX:1,RNF43:1,4p:1,19:1,SF3B1:1,20p:1,SOX9:1
40	KRAS:3,EEF1A1:2,IL1RAPL2:2,KEAP1:2,MET:2,SMARCA4:2,KDR:1,FGFR3:1,ERBB2:1,MTOR:1,DDR2:1,ERBB3:1,EPAS1:1,COL1A2:1,PIK3CA:1,PPP2R1A:1,MAPK1:1,ATR:1,PLCG1:1,U2AF1:1,EIF1AX:1,NFE2L2:1,COL3A1:1,PTPN11:1,RBM39:1	MYC:14,COL1A2:13,TRRAP:12,TP63:12,MET:11,CUL1:10,EGFR:10,ERBB3:9,GTF2I:9,RAC1:9,POLQ:9,ATR:9,CACNA1E:9,CDK4:8,FLT4:8,BRAF:8,IDH1:8,H3F3A:8,PIK3CA:8,PPP2R1A:7,TDG:7,GNAS:7,PTPN11:7,PLCG1:7,CCND1:7,CRB1:7,ERCC2:6,RXRA:6,SLC27A5:6,CHD4:6,RBM39:6,RRAS2:6,GNA11:6,DDR2:6,SOX17:6,AKT1:5,KEAP1:5,RET:5,KRAS:5,PCBP1:5,FAT4:4,G6PD:4,KAT8:4,AMD1:4,EIF1AX:4,ERBB2:4,KRT15:4,HEPH:4,IDH2:4,PIK3CB:4,SOS1:4,PIK3R2:4,HIST2H2BE:4,EPAS1:4,CTNNB1:4,KIT:3,MAP2K2:3,DICER1:3,SF3B1:3,MTOR:3,KDR:3,ACVR1:3,ERBB4:3,NFE2L2:3,FOXA1:3,RAF1:3,EEF1A1:2,FGFR3:2,MAP2K1:2,GNA13:2,SMARCA4:2,RHOB:2,SCN2A:2,HRAS:2,FGFR2:2,METTL14:2,SPOP:2,COL3A1:2,PPP6C:1,GRIN2A:1,STAT3:1,SMAD3:1,TNNI3K:1,WT1:1,COL11A1:1,NRAS:1,WTAP:1,MYH9:1,U2AF1:1	KRAS:6,TRRAP:2,EGFR:2,PIK3CA:2,PIK3R2:1,PIK3CB:1,ERBB2:1,HRAS:1,MYC:1,ERBB4:1,MET:1,RET:1,BRAF:1	TP53:15,NCOR1:4,APC:4,AXIN1:4,CDKN2A:4,EP300:3,GATA3:3,BRCA2:3,CDK12:2,TBX3:2,NSD1:2,PIK3R1:2,ATF7IP:2,KMT2D:2,HNRNPDL:1,HNRPDL:1,MAP3K1:1,RPL22:1,SCAF4:1,KDM6A:1,ARID1B:1,B2M:1,BAP1:1,BCOR:1,CTNND1:1,DAZAP1:1,FOXA2:1,KMT2A:1,PTEN:1,STAG2:1,CIC:1,RBM10:1,ZNF750:1,TCF12:1,RQCD1:1,SETD2:1,KDM5C:1,PBRM1:1,SOX9:1,MGA:1,FAT1:1,ATM:1,DNMT3A:1,ATXN3:1,AMER1:1,FAM123B:1,KMT2C:1,TBL1XR1:1,ARID2:1,BMPR2:1,RB1:1,ARHGAP35:1	PSIP1:17,MAP2K4:15,ATXN3:13,CHD3:12,GATA3:12,FTSJD1:12,CDKN2A:11,DYRK1A:11,MAX:11,TSC1:10,FBXW7:10,RPL22:10,AJUBA:10,GPS2:10,SMAD4:10,BMPR1A:10,CBFB:10,ARID1B:9,CHD8:9,PTEN:9,B2M:8,NCOR1:8,TRAF3:8,YLPM1:8,KLF6:8,CBWD3:8,LATS1:8,PGR:8,BRD7:8,PIK3R1:7,FAT1:7,NAA15:7,RNF111:7,RTF1:7,BAP1:7,NUP93:7,RASA1:7,TGFBR2:7,CCAR1:7,RB1:7,WAC:7,ZC3H13:7,ATM:7,CDH1:7,CNOT1:7,ELL2:6,NF2:6,IRF2:6,SETD2:6,VHL:6,STK11:6,KRT222:6,SMARCA1:6,ATRX:6,BRCA2:6,KLF5:6,TTK:6,CTCF:6,EPHA2:6,ARID1A:5,SCAF4:5,MGA:5,SMAD2:5,TCF12:5,EP300:5,SIN3A:5,PBRM1:5,BCOR:5,JAK1:5,CREBBP:5,TP53:5,HLA-B:5,DAZAP1:5,APC:5,HNRPDL:4,RPL5:4,TP53BP1:4,CDKN1A:4,ARHGAP35:4,CIC:4,MAP3K1:4,BAX:4,MLL3:4,PTCH1:4,CHEK2:4,XPO4:4,MLL:4,AXIN2:4,INPPL1:4,ZC3H18:4,HLA-A:4,AXIN1:3,NIPBL:3,PPM1D:3,BRCA1:3,KIAA1267:3,MSH2:3,FOXA2:3,FAM123B:3,KDM5C:3,KDM6A:3,FUBP1:3,CUL3:3,DDX3X:3,HSP90AB1:3,ACVR2A:3,CASP8:3,MYCL1:3,THRAP3:3,ZFP36L2:3,ZNF750:3,CDKN1B:3,ACVR1B:3,CTNND1:2,NSD1:2,MSH6:2,BCL2L11:2,ELF3:2,IRF6:2,SOX9:2,STAG2:2,BRE:2,LYRM4:2,PTMA:2,ATF7IP:2,RBM10:1,USP9X:1,DNMT3A:1,PPP3R1:1,RNF43:1,RQCD1:1,ARID2:1,TBX3:1,CDK12:1,NF1:1,NOTCH1:1,TBL1XR1:1	TP53:5,PTEN:3,FBXW7:2,AXIN1:2,STK11:2,ACVR2A:1,CHEK2:1,PBRM1:1,TGFBR2:1,APC:1,SMAD2:1,B2M:1,NF1:1,KMT2A:1,KMT2C:1,MLL:1,MLL3:1,USP9X:1,SETD2:1,VHL:1,ARID1A:1,CHD8:1,NOTCH1:1,SMAD4:1	22:11,4:9,10:9,13:8,21:8,15:7,14:7,9:7,18:6,3:5,1:3,11:3,2:2,6:2,17:2,19:2,16:2,12:1,5:1	7:13,20:11,12:5,13:5,8:5,5:4,19:3,2:3,21:3,16:2,9:2,4:1,6:1,17:1	8p:18,17p:15,9p:12,3p:11,5q:7,19p:7,6q:7,16q:7,11q:6,1p:6,4q:4,10q:4,18q:4,4p:3,6p:2,9q:1,10p:1,11p:1	1q:11,8q:11,20q:6,5p:6,6p:4,3q:4,19q:3,12q:2,2p:2,7p:2,16p:2,12p:2,9q:1,19p:1,5q:1,20p:1,17q:1	TP53:25,8p:18,PSIP1:17,CDKN2A:15,MYC:15,MAP2K4:15,17p:15,GATA3:15,COL1A2:14,KRAS:14,TRRAP:14,MET:14,ATXN3:14,13:13,7:13,PTEN:13,EGFR:12,NCOR1:12,FBXW7:12,CHD3:12,TP63:12,9p:12,FTSJD1:12,RPL22:11,22:11,20:11,DYRK1A:11,21:11,3p:11,1q:11,MAX:11,SMAD4:11,8q:11,PIK3CA:11,4:10,CUL1:10,ERBB3:10,ARID1B:10,B2M:10,TSC1:10,APC:10,AJUBA:10,CHD8:10,GPS2:10,BMPR1A:10,ATR:10,CBFB:10,BRAF:9,GTF2I:9,RAC1:9,AXIN1:9,PIK3R1:9,POLQ:9,10:9,9:9,BRCA2:9,CACNA1E:9,CDK4:8,FLT4:8,PPP2R1A:8,PTPN11:8,5q:8,19p:8,BAP1:8,EP300:8,FAT1:8,SETD2:8,TGFBR2:8,IDH1:8,PLCG1:8,TRAF3:8,YLPM1:8,STK11:8,H3F3A:8,KLF6:8,CBWD3:8,LATS1:8,RB1:8,ATM:8,PGR:8,BRD7:8,KEAP1:7,TDG:7,15:7,GNAS:7,NAA15:7,VHL:7,PBRM1:7,RBM39:7,RNF111:7,RTF1:7,14:7,DDR2:7,NUP93:7,RASA1:7,CCND1:7,CCAR1:7,WAC:7,ZC3H13:7,6q:7,CDH1:7,CNOT1:7,16q:7,CRB1:7,ERCC2:6,RET:6,RXRA:6,SLC27A5:6,SCAF4:6,18:6,12:6,CHD4:6,ERBB2:6,ARID1A:6,ELL2:6,NF2:6,BCOR:6,DAZAP1:6,IRF2:6,6p:6,MGA:6,SMAD2:6,TCF12:6,20q:6,RRAS2:6,11q:6,5p:6,KRT222:6,SMARCA1:6,GNA11:6,ATRX:6,KLF5:6,TTK:6,1p:6,CTCF:6,EPHA2:6,SOX17:6,AKT1:5,PIK3R2:5,HNRPDL:5,MAP3K1:5,2:5,3:5,5:5,19:5,EIF1AX:5,PIK3CB:5,CHEK2:5,CIC:5,SIN3A:5,ARHGAP35:5,PCBP1:5,MLL3:5,EPAS1:5,MLL:5,JAK1:5,CREBBP:5,HLA-B:5,8:5,KDR:4,FAT4:4,G6PD:4,KAT8:4,16:4,AMD1:4,EEF1A1:4,KRT15:4,KDM6A:4,FOXA2:4,RPL5:4,ACVR2A:4,4q:4,NSD1:4,TP53BP1:4,MTOR:4,10q:4,18q:4,HEPH:4,IDH2:4,CDKN1A:4,SOS1:4,ZNF750:4,BAX:4,PTCH1:4,SMARCA4:4,FAM123B:4,KDM5C:4,XPO4:4,HIST2H2BE:4,3q:4,ATF7IP:4,AXIN2:4,INPPL1:4,ZC3H18:4,ERBB4:4,NFE2L2:4,HLA-A:4,CTNNB1:4,KIT:3,MAP2K2:3,1:3,6:3,11:3,17:3,FGFR3:3,DICER1:3,CDK12:3,CTNND1:3,STAG2:3,TBX3:3,SF3B1:3,HRAS:3,NIPBL:3,PPM1D:3,BRCA1:3,KIAA1267:3,MSH2:3,FUBP1:3,4p:3,CUL3:3,DDX3X:3,HSP90AB1:3,SOX9:3,ACVR1:3,CASP8:3,MYCL1:3,THRAP3:3,ZFP36L2:3,CDKN1B:3,19q:3,ACVR1B:3,COL3A1:3,FOXA1:3,RAF1:3,9q:2,KMT2A:2,MAP2K1:2,12q:2,RBM10:2,MSH6:2,IL1RAPL2:2,GNA13:2,BCL2L11:2,ELF3:2,2p:2,USP9X:2,IRF6:2,NF1:2,KMT2C:2,7p:2,16p:2,RHOB:2,RQCD1:2,SCN2A:2,KMT2D:2,BRE:2,DNMT3A:2,LYRM4:2,PTMA:2,FGFR2:2,ARID2:2,U2AF1:2,METTL14:2,SPOP:2,NOTCH1:2,TBL1XR1:2,12p:2,PPP6C:1,HNRNPDL:1,GRIN2A:1,PPP3R1:1,RNF43:1,20p:1,MAPK1:1,STAT3:1,17q:1,SMAD3:1,TNNI3K:1,10p:1,WT1:1,AMER1:1,COL11A1:1,NRAS:1,WTAP:1,BMPR2:1,11p:1,MYH9:1
41	CTNNB1:3,KRAS:3,GNAS:2,BRAF:2,COL1A2:2,KIT:2,PIK3R2:1,AKT1:1,FLT4:1,RRAS2:1,SI:1,PIK3CA:1,PCBP1:1,MTOR:1,NFE2L2:1,NRAS:1,MYH2:1,EGFR:1,FGFR2:1,POLQ:1,RHOA:1,ERBB3:1,GNA11:1	MYC:13,PLCG1:11,CUL1:10,TP63:10,TRRAP:10,MET:9,EGFR:9,GTF2I:9,GNAS:8,U2AF1:8,RBM39:8,MAP2K2:7,PIK3R2:7,RXRA:7,ATR:7,POLQ:7,AKT1:6,KRAS:6,PPP6C:6,ERBB2:6,LZTR1:6,SMARCA4:6,CCND1:6,RAC1:6,COL1A2:6,GNA11:6,CRB1:6,PIK3CA:6,PTPN11:6,SOX17:5,FGFR3:5,KRT15:5,CACNA1E:5,G6PD:5,RHOB:5,PIK3CB:5,ERBB3:5,BRAF:5,MAPK1:5,CDK4:4,KEAP1:4,ERCC2:4,FLT4:4,HEPH:4,PCBP1:4,GNA13:4,HRAS:4,SF1:4,GRIN2A:4,MYH9:4,SOS1:4,GNAQ:3,KAT8:3,KIT:3,SLC27A5:3,CHD4:3,IDH2:3,STAT3:3,WT1:3,DICER1:3,EPAS1:3,HIST2H2BE:3,RRAS2:3,H3F3A:3,PPP2R1A:2,COL11A1:2,AMD1:2,COL3A1:2,EEF1A1:2,EIF1AX:2,IDH1:2,SF3B1:2,WTAP:2,SPOP:2,MAP2K1:2,FAT4:2,ACVR1:2,NFE2L2:2,MTOR:2,FOXA1:2,RAF1:1,TDG:1,SMAD3:1,KDR:1,METTL14:1,TNNI3K:1,DDR2:1,FGFR2:1,CTNNB1:1,SCN2A:1,ERBB4:1	KRAS:2,PLCG1:1,EGFR:1,MET:1,BRAF:1,TRRAP:1	TP53:10,KMT2C:4,APC:4,KMT2D:4,KMT2B:3,MGA:3,KDM6A:3,AMER1:2,ARHGAP35:2,BRCA2:2,NOTCH1:2,RQCD1:2,BRD7:2,PGR:2,CHEK2:2,EP300:2,TGFBR2:2,CREBBP:2,TBL1XR1:2,ZNF750:2,SIN3A:2,AXIN2:1,CDKN1A:1,ELF3:1,PIK3R1:1,FAM123B:1,ZFP36L2:1,USP9X:1,CHD3:1,DNMT3A:1,PBRM1:1,CDH1:1,HLA-A:1,MSH6:1,GATA3:1,KLF5:1,CIC:1,HSP90AB1:1,ARID1B:1,FBXW7:1,CHD8:1,FAT1:1,IRF6:1,JAK1:1,KRT222:1,NCOR1:1,NF1:1,RPL5:1,ACVR2A:1,ARID1A:1,ATF7IP:1,EPHA2:1,FUBP1:1,HLA-B:1,IRF2:1,KMT2A:1,MLL3:1,PTCH1:1,RASA1:1,RNF43:1,RPL22:1,SETD2:1,DDX3X:1	CHD3:14,PBRM1:14,MAP2K4:13,PSIP1:13,SMAD4:12,SETD2:11,TSC1:11,CDKN2A:10,SMAD2:10,BAP1:9,RTF1:9,NCOR1:8,DDX3X:8,ARID1A:8,BRD7:8,CBWD3:8,VHL:8,TGFBR2:8,PGR:7,PTCH1:7,KDM6A:7,GPS2:7,ARID1B:7,ATXN3:7,BMPR1A:7,LATS1:7,YLPM1:7,ZC3H13:7,CHD8:7,NOTCH1:7,STK11:7,CBFB:7,XPO4:7,NF1:6,DYRK1A:6,HNRPDL:6,PTEN:6,RB1:6,TP53BP1:6,AJUBA:6,KLF6:6,CNOT1:6,FTSJD1:6,TTK:6,RPL22:5,ATM:5,KDM5C:5,MLL:5,FBXW7:5,RNF111:5,IRF2:5,SMARCA1:5,PIK3R1:5,BAX:5,HLA-A:5,CTCF:5,ZC3H18:5,SIN3A:5,TCF12:5,BRCA2:5,GATA3:5,BRCA1:4,PPM1D:4,ZNF750:4,BCOR:4,ELL2:4,TRAF3:4,MAX:4,THRAP3:4,INPPL1:4,MGA:4,MYCL1:4,NAA15:4,SCAF4:4,KLF5:4,CHEK2:4,EP300:4,NF2:4,FAT1:4,KIAA1267:3,SOX9:3,DNMT3A:3,FAM123B:3,ARHGAP35:3,B2M:3,RASA1:3,ATRX:3,FUBP1:3,JAK1:3,PTMA:3,CIC:3,HLA-B:3,MLL4:3,CTNND1:3,CCAR1:3,CDKN1A:3,APC:3,TP53:3,TBL1XR1:3,CDK12:2,BMPR2:2,BRE:2,MSH2:2,MSH6:2,PPP3R1:2,RQCD1:2,ZFP36L2:2,AXIN1:2,RBM10:2,CDKN1B:2,CREBBP:2,CDH1:2,AXIN2:2,LYRM4:2,HSP90AB1:2,WAC:2,NUP93:2,ATF7IP:2,KRT222:2,STAG2:2,CASP8:2,ACVR1B:2,TBX3:2,CUL3:1,USP9X:1,MLL3:1,DAZAP1:1,FOXA2:1,DHX15:1,MAP3K1:1,ARID2:1,ELF3:1,IRF6:1,MLL2:1,RPL5:1,ASXL1:1,NIPBL:1,ACVR2A:1,BCL2L11:1,EPHA2:1	TP53:7,NSD1:3,FAT1:1,ARID1A:1,VHL:1,PTEN:1,NF2:1,SMAD4:1	13:10,18:6,14:6,9:5,4:5,10:4,22:4,21:3,6:3,3:3,11:2,15:2,5:2,2:1,16:1	7:13,20:10,19:8,12:7,16:7,13:6,5:4,21:4,8:4,17:3,2:3,22:3,11:3,1:2,9:2,14:2,3:1,6:1,4:1,18:1	17p:15,8p:11,3p:10,6q:6,9p:5,16q:5,18q:4,11p:3,1p:3,4q:3,5q:3,11q:3,10q:3,4p:2,9q:2,19p:1,10p:1,19q:1	8q:9,20q:8,3q:6,12p:5,1q:5,5p:4,7p:4,17q:4,9q:3,6p:3,18p:3,2p:2,7q:2,4p:1,10p:1,9p:1,16p:1,20p:1,19q:1,8p:1	TP53:20,13:16,CHD3:15,PBRM1:15,17p:15,MAP2K4:13,7:13,PSIP1:13,MYC:13,SMAD4:13,PLCG1:12,SETD2:12,8p:12,KRAS:11,TRRAP:11,TSC1:11,EGFR:11,CUL1:10,GNAS:10,TP63:10,20:10,CDKN2A:10,KDM6A:10,MET:10,ARID1A:10,SMAD2:10,BRD7:10,3p:10,TGFBR2:10,NCOR1:9,8q:9,PGR:9,DDX3X:9,BAP1:9,RTF1:9,NOTCH1:9,VHL:9,GTF2I:9,PIK3R2:8,U2AF1:8,16:8,19:8,20q:8,POLQ:8,RBM39:8,PTCH1:8,COL1A2:8,ARID1B:8,CHD8:8,14:8,CBWD3:8,BRAF:8,AKT1:7,MAP2K2:7,RXRA:7,NF1:7,12:7,21:7,ATR:7,9:7,GNA11:7,APC:7,GPS2:7,18:7,ATXN3:7,BMPR1A:7,LATS1:7,PTEN:7,YLPM1:7,ZC3H13:7,STK11:7,PIK3CA:7,BRCA2:7,CBFB:7,22:7,MGA:7,SIN3A:7,XPO4:7,PPP6C:6,RPL22:6,ZNF750:6,5:6,ERBB2:6,LZTR1:6,SMARCA4:6,CCND1:6,RAC1:6,3q:6,PIK3R1:6,DYRK1A:6,FBXW7:6,HNRPDL:6,RB1:6,TP53BP1:6,AJUBA:6,IRF2:6,9p:6,CRB1:6,KLF6:6,FAT1:6,ERBB3:6,HLA-A:6,CNOT1:6,FTSJD1:6,PTPN11:6,4:6,TTK:6,CHEK2:6,EP300:6,6q:6,GATA3:6,KIT:5,SOX17:5,9q:5,FGFR3:5,FLT4:5,KRT15:5,ATM:5,11:5,CACNA1E:5,G6PD:5,KDM5C:5,MLL:5,PCBP1:5,RHOB:5,PIK3CB:5,ARHGAP35:5,RNF111:5,SMARCA1:5,12p:5,1q:5,BAX:5,CTCF:5,ZC3H18:5,MAPK1:5,TCF12:5,KLF5:5,NF2:5,16q:5,TBL1XR1:5,CTNNB1:4,CDK4:4,KEAP1:4,BRCA1:4,PPM1D:4,ERCC2:4,CDKN1A:4,KMT2C:4,DNMT3A:4,RQCD1:4,2:4,3:4,5p:4,BCOR:4,FAM123B:4,7p:4,17q:4,HEPH:4,6:4,GNA13:4,ELL2:4,RASA1:4,TRAF3:4,FUBP1:4,JAK1:4,MAX:4,THRAP3:4,CREBBP:4,RRAS2:4,CIC:4,HLA-B:4,18q:4,HRAS:4,SF1:4,INPPL1:4,GRIN2A:4,MYH9:4,8:4,MYCL1:4,NAA15:4,SCAF4:4,SOS1:4,10:4,KMT2D:4,GNAQ:3,KAT8:3,SLC27A5:3,KIAA1267:3,SOX9:3,4p:3,AXIN2:3,MSH6:3,ZFP36L2:3,17:3,11p:3,6p:3,B2M:3,KMT2B:3,ATRX:3,1p:3,4q:3,CHD4:3,IDH2:3,PTMA:3,NSD1:3,5q:3,18p:3,11q:3,MLL4:3,STAT3:3,WT1:3,CDH1:3,DICER1:3,CTNND1:3,EPAS1:3,NFE2L2:3,HIST2H2BE:3,MTOR:3,CCAR1:3,HSP90AB1:3,ATF7IP:3,H3F3A:3,10q:3,KRT222:3,PPP2R1A:2,CDK12:2,BMPR2:2,BRE:2,MSH2:2,PPP3R1:2,10p:2,COL11A1:2,ELF3:2,USP9X:2,1:2,AMD1:2,COL3A1:2,EEF1A1:2,EIF1AX:2,IDH1:2,SF3B1:2,WTAP:2,SPOP:2,MLL3:2,AMER1:2,MAP2K1:2,AXIN1:2,RBM10:2,CDKN1B:2,FAT4:2,ACVR1:2,LYRM4:2,2p:2,19q:2,WAC:2,NUP93:2,FGFR2:2,FOXA1:2,15:2,STAG2:2,CASP8:2,ACVR1B:2,IRF6:2,RPL5:2,TBX3:2,7q:2,ACVR2A:2,EPHA2:2,RAF1:1,TDG:1,CUL3:1,SMAD3:1,DAZAP1:1,FOXA2:1,19p:1,SI:1,KDR:1,METTL14:1,DHX15:1,TNNI3K:1,16p:1,DDR2:1,20p:1,NRAS:1,MAP3K1:1,MYH2:1,ARID2:1,MLL2:1,RHOA:1,KMT2A:1,RNF43:1,ASXL1:1,NIPBL:1,SCN2A:1,BCL2L11:1,ERBB4:1
42	PIK3CA:4,KEAP1:3,KIT:2,DICER1:2,BRAF:2,ATR:2,GRIN2A:2,SF1:1,RHOB:1,CDK4:1,CUL1:1,CACNA1E:1,KDR:1,NRAS:1,GRM7:1,FGFR2:1,WT1:1,COL11A1:1,ERBB2:1,KAT8:1,KRAS:1,MYH2:1,TRRAP:1,SF3B1:1,POLQ:1,MTOR:1,PLCG1:1,PPP2R1A:1,EGFR:1,RRAS2:1,FAT4:1,MYH9:1,NFE2L2:1	TRRAP:22,COL1A2:20,MET:20,PLCG1:19,CUL1:19,EGFR:18,MYC:17,RAC1:16,RBM39:15,PIK3CA:11,GTF2I:10,CACNA1E:10,POLQ:10,ATR:10,BRAF:10,DDR2:9,GNA13:9,CHD4:9,TP63:9,CRB1:9,GNAS:9,H3F3A:9,U2AF1:9,G6PD:8,MTOR:8,MYH9:8,CCND1:8,EIF1AX:8,ERCC2:8,PPP2R1A:7,SLC27A5:7,KRAS:7,GNA11:7,RXRA:7,PIK3R2:7,MAPK1:6,HIST2H2BE:6,SMARCA4:6,PIK3CB:6,SOX17:6,CDK4:5,PPP6C:5,HRAS:5,NRAS:5,HEPH:5,IDH1:5,AMD1:5,GNAQ:5,KEAP1:5,MAP2K2:5,SF3B1:5,EPAS1:4,RRAS2:4,IDH2:4,KIT:4,RET:4,COL3A1:4,FOXA1:4,SF1:4,FLT4:4,FGFR2:4,SOS1:3,PCBP1:3,PTPN11:3,MAP2K1:3,ERBB2:3,KRT15:3,NFE2L2:3,GRIN2A:3,COL11A1:3,ACVR1:3,AKT1:3,KDR:3,TNNI3K:3,TDG:3,RHOB:2,FGFR3:2,SCN2A:2,SMAD3:2,EEF1A1:2,WT1:2,WTAP:2,DICER1:2,STAT3:2,KAT8:2,SPOP:2,FAT4:2,METTL14:2,LZTR1:2,ERBB3:2,RAF1:2,CTNNB1:1	KRAS:4,EGFR:3,ERCC2:1,DDR2:1,PIK3CA:1,BRAF:1,COL1A2:1,GNAS:1,MYC:1,SOS1:1	TP53:17,KMT2D:7,KMT2C:3,MGA:3,FAT1:3,APC:3,KDM6A:2,ARID1A:2,EP300:2,RNF43:2,TCF12:2,ARID2:2,IRF6:2,SMAD4:2,NF1:2,AJUBA:1,WAC:1,CDKN1A:1,MLL2:1,PTEN:1,NOTCH1:1,TBX3:1,YLPM1:1,ATF7IP:1,SIN3A:1,ARID1B:1,ELF3:1,RPL5:1,TBL1XR1:1,ATM:1,BRCA2:1,KANSL1:1,PBRM1:1,RTF1:1,CNOT1:1,MLL3:1,CTNND1:1,FBXW7:1,NSD1:1,ACVR2A:1,AMER1:1,ARHGAP35:1,BMPR1A:1,CHD3:1,CHD8:1,CUL3:1,EPHA2:1,FAM123B:1,GATA3:1,HLA-B:1,MAX:1,MSH6:1,RASA1:1,SCAF4:1,USP9X:1,ZC3H13:1,CDH1:1,NIPBL:1,CDKN2A:1	CHD3:18,CDKN2A:17,PGR:17,GATA3:16,RB1:15,MLL:15,ATM:14,GPS2:14,PTEN:14,ELL2:14,MAP2K4:14,SMAD2:14,PIK3R1:13,FBXW7:13,WAC:13,KLF6:13,CCAR1:12,MAX:11,ZC3H13:11,EPHA2:11,SMAD4:10,FTSJD1:10,NF2:10,STK11:10,PSIP1:10,FAT1:10,ARID1A:9,MAP3K1:9,TGFBR2:9,APC:9,RPL22:9,CIC:9,RPL5:9,BMPR1A:9,CTNND1:9,LYRM4:8,CBWD3:8,ATRX:8,PTCH1:8,INPPL1:8,KLF5:8,IRF2:8,CBFB:8,BAP1:7,ZNF750:7,TP53:7,SMARCA1:7,BCOR:7,NCOR1:7,KDM6A:7,TSC1:7,AXIN1:7,CDH1:7,XPO4:7,DYRK1A:7,TCF12:6,EP300:6,CDKN1A:6,DDX3X:6,FAM123B:6,ZC3H18:6,BRCA2:6,CNOT1:6,PBRM1:5,SIN3A:5,RASA1:5,RNF111:5,KRT222:5,ARHGAP35:5,CHEK2:5,CDKN1B:5,KDM5C:5,MGA:5,TP53BP1:5,CREBBP:5,IRF6:5,NOTCH1:5,ARID1B:5,BRD7:5,B2M:4,HNRPDL:4,RTF1:4,VHL:4,ELF3:4,CUL3:4,HLA-A:4,MLL3:4,ATF7IP:4,NSD1:4,TBX3:4,AJUBA:4,ATXN3:4,CHD8:4,USP9X:4,YLPM1:4,MYCL1:4,TTK:4,BRE:4,NUP93:4,PTMA:4,JAK1:4,LATS1:3,HSP90AB1:3,BAX:3,ARID2:3,MLL2:3,RNF43:3,BRCA1:3,DHX15:3,SOX9:3,CTCF:3,STAG2:3,MLL4:2,ACVR1B:2,CDK12:2,KIAA1267:2,TRAF3:2,THRAP3:2,NF1:2,TBL1XR1:2,AXIN2:2,NAA15:2,FUBP1:2,SETD2:2,CASP8:2,NIPBL:1,RBM10:1,SCAF4:1,FOXA2:1,HLA-B:1,PPM1D:1,DAZAP1:1,RQCD1:1	TP53:7,CREBBP:3,RB1:2,NF1:2,PTEN:2,RASA1:2,TP53BP1:1,BAP1:1,NSD1:1,PBRM1:1,SETD2:1,VHL:1,APC:1,SMARCA1:1,SMAD4:1,AJUBA:1,CHD3:1,NUP93:1	18:14,21:14,4:13,22:13,10:12,13:12,15:11,14:10,16:7,9:7,11:5,17:4,5:4,6:3,19:2	7:20,20:18,8:10,13:9,21:6,6:3,17:3,12:3,19:2,2:1,5:1,9:1,15:1,16:1,18:1,14:1	17p:16,8p:12,5q:12,3p:12,1p:10,18q:9,19p:8,9p:8,4p:7,11q:7,6q:6,4q:6,16p:4,10q:4,16q:4,11p:3,9q:2,18p:2,6p:2,2q:1,10p:1	1q:13,8q:11,5p:10,20q:6,12p:6,7p:5,2p:4,6p:4,3q:4,18p:3,10p:3,19q:2,16p:2,17q:2,9q:2,8p:2,19p:1,7q:1,16q:1,4p:1,2q:1	TP53:31,TRRAP:23,EGFR:22,COL1A2:21,13:21,PLCG1:20,CUL1:20,MET:20,CHD3:20,7:20,21:20,MYC:18,CDKN2A:18,20:18,PGR:17,PTEN:17,RB1:17,GATA3:17,17p:16,PIK3CA:16,RAC1:16,ATM:15,18:15,RBM39:15,MLL:15,GPS2:14,8p:14,WAC:14,ELL2:14,FBXW7:14,MAP2K4:14,SMAD2:14,SMAD4:13,4:13,1q:13,PIK3R1:13,APC:13,22:13,BRAF:13,KLF6:13,FAT1:13,MAX:12,15:12,KRAS:12,5q:12,ZC3H13:12,ATR:12,10:12,3p:12,CCAR1:12,EPHA2:12,ARID1A:11,14:11,8q:11,CACNA1E:11,POLQ:11,DDR2:10,5p:10,GTF2I:10,GNAS:10,FTSJD1:10,NF2:10,STK11:10,PSIP1:10,8:10,1p:10,RPL5:10,BMPR1A:10,CTNND1:10,GNA13:9,KDM6A:9,19p:9,CHD4:9,MTOR:9,MYH9:9,TP63:9,ERCC2:9,MAP3K1:9,18q:9,TGFBR2:9,CRB1:9,H3F3A:9,U2AF1:9,RPL22:9,CIC:9,G6PD:8,PPP2R1A:8,BAP1:8,LYRM4:8,TCF12:8,EP300:8,RASA1:8,CREBBP:8,4p:8,16:8,CBWD3:8,CCND1:8,EIF1AX:8,MGA:8,9p:8,SMARCA1:8,KEAP1:8,ATRX:8,PTCH1:8,9:8,CDH1:8,INPPL1:8,KLF5:8,IRF2:8,CBFB:8,SLC27A5:7,PBRM1:7,KMT2D:7,CDKN1A:7,ZNF750:7,17:7,11q:7,GNA11:7,RXRA:7,PIK3R2:7,BCOR:7,FAM123B:7,NCOR1:7,TSC1:7,AXIN1:7,IRF6:7,BRCA2:7,XPO4:7,DYRK1A:7,CNOT1:7,CDK4:6,SIN3A:6,TP53BP1:6,6:6,KIT:6,MAPK1:6,AJUBA:6,6q:6,16p:6,6p:6,HIST2H2BE:6,NRAS:6,20q:6,DDX3X:6,SMARCA4:6,ARHGAP35:6,4q:6,NSD1:6,NF1:6,ZC3H18:6,NOTCH1:6,ARID1B:6,PIK3CB:6,SF3B1:6,12p:6,SOX17:6,SF1:5,PPP6C:5,RTF1:5,VHL:5,RRAS2:5,ELF3:5,18p:5,HRAS:5,CUL3:5,MLL3:5,RNF111:5,HEPH:5,IDH1:5,RNF43:5,KRT222:5,AMD1:5,CHEK2:5,GNAQ:5,ATF7IP:5,CDKN1B:5,5:5,ARID2:5,KDM5C:5,TBX3:5,GRIN2A:5,CHD8:5,USP9X:5,YLPM1:5,MAP2K2:5,7p:5,BRD7:5,NUP93:5,16q:5,FGFR2:5,11:5,SOS1:4,B2M:4,HNRPDL:4,2p:4,EPAS1:4,9q:4,DICER1:4,IDH2:4,RET:4,HLA-A:4,10q:4,COL3A1:4,FOXA1:4,KDR:4,ERBB2:4,NFE2L2:4,MLL2:4,19:4,ATXN3:4,MYCL1:4,COL11A1:4,FLT4:4,3q:4,TTK:4,BRE:4,10p:4,PTMA:4,JAK1:4,RHOB:3,KMT2C:3,PCBP1:3,PTPN11:3,LATS1:3,MAP2K1:3,HSP90AB1:3,KRT15:3,WT1:3,BAX:3,11p:3,KAT8:3,BRCA1:3,TBL1XR1:3,DHX15:3,ACVR1:3,SOX9:3,SETD2:3,CTCF:3,STAG2:3,AKT1:3,FAT4:3,TNNI3K:3,TDG:3,12:3,19q:2,FGFR3:2,MLL4:2,2q:2,SCN2A:2,SMAD3:2,EEF1A1:2,WTAP:2,STAT3:2,17q:2,ACVR1B:2,CDK12:2,KIAA1267:2,SPOP:2,TRAF3:2,THRAP3:2,NIPBL:2,AXIN2:2,NAA15:2,FUBP1:2,SCAF4:2,METTL14:2,LZTR1:2,CASP8:2,HLA-B:2,ERBB3:2,RAF1:2,2:1,7q:1,RBM10:1,GRM7:1,KANSL1:1,FOXA2:1,PPM1D:1,MYH2:1,CTNNB1:1,ACVR2A:1,AMER1:1,MSH6:1,DAZAP1:1,RQCD1:1
43	FAT4:3,COL11A1:3,KEAP1:3,MYH2:2,SF3B1:2,CTNNB1:2,RXRA:2,SI:2,TNNI3K:1,KRAS:1,TDG:1,ACVR1:1,BRAF:1,COL3A1:1,GNAS:1,GRM7:1,PIK3CA:1,POLQ:1,ESR1:1,DDR2:1,CHD4:1,FGFR2:1,ATR:1,PCBP1:1,FLT4:1,EIF1AX:1,CRB1:1,CUL1:1,NFE2L2:1,SOS1:1,COL1A2:1,FGFR3:1,DICER1:1,IDH1:1,SMARCA4:1,ERBB2:1,SCN2A:1	TP63:12,EGFR:12,MYC:12,RAC1:11,KRAS:11,MET:11,PIK3CA:10,POLQ:10,CCND1:10,TRRAP:10,DDR2:9,IDH1:9,PLCG1:9,GTF2I:9,ATR:8,H3F3A:8,CUL1:8,CACNA1E:8,MTOR:7,U2AF1:7,CDK4:7,SOX17:7,RBM39:7,COL1A2:7,CRB1:7,G6PD:7,FOXA1:7,SF3B1:7,GNA13:6,RAF1:6,SLC27A5:6,COL3A1:6,DICER1:6,ERBB2:6,BRAF:6,CHD4:6,SOS1:5,ERBB3:5,FLT4:5,HIST2H2BE:5,MAPK1:5,PTPN11:5,TDG:5,NRAS:5,SMAD3:5,LZTR1:4,SMARCA4:4,PCBP1:4,RHOB:4,KRT15:4,AKT1:4,MAP2K1:4,HEPH:4,PPP6C:4,GNAS:4,PIK3CB:4,WTAP:4,ERCC2:4,EPAS1:3,FGFR3:3,KEAP1:3,COL11A1:3,PPP2R1A:3,METTL14:3,STAT3:3,GNAQ:3,HRAS:3,RRAS2:3,GRIN2A:3,RXRA:3,TNNI3K:3,AMD1:3,ERBB4:3,FGFR2:3,SCN2A:3,GNA11:2,MYH9:2,SF1:2,EIF1AX:2,CTNNB1:2,RHOA:2,KAT8:2,ACVR1:2,IDH2:2,MAP2K2:1,SPOP:1,KIT:1,RET:1,PIK3R2:1,ESR1:1,WT1:1,NFE2L2:1	KRAS:2,NRAS:1,MAPK1:1,TP63:1,TRRAP:1,GNAS:1,MAP2K2:1,IDH1:1,EGFR:1,PIK3CA:1,AKT1:1,RBM39:1,MTOR:1,COL1A2:1,KIT:1	TP53:16,KMT2D:6,APC:5,ATM:4,CDKN2A:4,BRCA2:3,EP300:3,NOTCH1:3,ARID1A:2,CDK12:2,FAT1:2,JAK1:2,KMT2C:2,NF1:2,TSC1:2,CTNND1:2,NSD1:2,HLA-A:2,KMT2A:1,RNF111:1,GPS2:1,AXIN2:1,BRCA1:1,ZFP36L2:1,NIPBL:1,ACVR2A:1,ARID1B:1,ARID2:1,ASXL1:1,B2M:1,CDH1:1,CHD8:1,CIC:1,FBXW7:1,HNRNPDL:1,KANSL1:1,KMT2B:1,MAP2K4:1,MAP3K1:1,MGA:1,RASA1:1,RNF43:1,SIN3A:1,SMAD4:1,USP9X:1,ZNF750:1,MLL3:1,MLL2:1,TBX3:1,IRF2:1,RBM10:1,KLF6:1,PTCH1:1,RPL5:1,DDX3X:1,ATF7IP:1,MSH2:1	PIK3R1:14,PSIP1:14,SMAD2:14,MAX:13,CHD3:13,SMARCA1:12,SMAD4:12,ZC3H13:11,ATXN3:10,CDKN2A:10,CDH1:10,FTSJD1:10,PTEN:9,ELL2:9,MAP2K4:9,RB1:9,PGR:9,KLF5:9,NF2:8,IRF2:8,CBWD3:8,CIC:8,ATRX:8,MAP3K1:7,RPL22:7,GPS2:7,TSC1:7,BAX:7,INPPL1:7,KDM6A:7,BAP1:7,CHD8:6,TRAF3:6,YLPM1:6,ATM:6,BRCA1:6,KRT222:6,ZNF750:6,CBFB:6,STK11:6,BCOR:6,FAM123B:6,KLF6:6,RTF1:6,XPO4:6,BRD7:6,RASA1:6,B2M:5,HNRPDL:5,ACVR2A:5,DYRK1A:5,GATA3:5,DDX3X:5,TGFBR2:5,KDM5C:5,LYRM4:5,APC:5,ARHGAP35:5,EPHA2:5,STAG2:5,NOTCH1:5,BMPR2:4,PTMA:4,AXIN1:4,RPL5:4,PBRM1:4,BRCA2:4,CHEK2:4,EP300:4,ARID1A:4,VHL:4,NUP93:4,CREBBP:4,TP53BP1:4,LATS1:4,FAT1:4,FBXW7:3,NCOR1:3,TTK:3,SETD2:3,BRE:3,DNMT3A:3,MLL:3,PTCH1:3,CDKN1A:3,SIN3A:3,MLL4:3,CCAR1:3,MGA:3,USP9X:3,MLL3:3,BMPR1A:3,RQCD1:3,ZC3H18:3,ARID1B:3,RBM10:3,RNF111:3,TCF12:3,TP53:3,CDKN1B:3,CDK12:3,DHX15:3,JAK1:3,ELF3:3,MYCL1:3,CTNND1:3,KIAA1267:2,PPM1D:2,AJUBA:2,WAC:2,FOXA2:2,AXIN2:2,NF1:2,CTCF:2,NAA15:2,TBX3:2,CASP8:2,ARID2:2,RNF43:2,THRAP3:1,NSD1:1,TBL1XR1:1,BCL2L11:1,ZFP36L2:1,HLA-A:1,HSP90AB1:1,ATF7IP:1,CNOT1:1,MLL2:1,FUBP1:1,SAMHD1:1,ACVR1B:1,CUL3:1,SOX9:1,PPP3R1:1	TP53:6,RB1:2,BAP1:1,APC:1,ARID1A:1,PIK3R1:1,RASA1:1,ARID1B:1,FAT1:1,NF1:1,FBXW7:1,RQCD1:1	18:10,4:9,13:9,14:7,21:7,9:7,15:6,22:6,10:5,5:5,11:5,16:4,17:3,3:3,19:2	20:12,7:8,12:6,2:5,21:4,8:4,13:4,5:2,14:2,3:1,16:1,17:1,9:1,22:1,19:1	8p:14,3p:12,17p:11,9p:9,1p:9,18q:9,5q:8,19p:7,4p:6,6q:5,11q:4,16q:4,4q:4,11p:3,10p:2,6p:1,10q:1,2p:1,12p:1,16p:1	8q:12,1q:11,5p:9,7p:7,20q:5,3q:5,6p:3,19q:3,16p:3,12p:3,10p:3,2p:2,18p:2,17q:2,4p:2,7q:1,9p:1,16q:1,3p:1	TP53:25,PIK3R1:15,PSIP1:14,8p:14,SMAD2:14,KRAS:14,CDKN2A:14,TP63:13,MAX:13,CHD3:13,3p:13,EGFR:13,SMAD4:13,13:13,PIK3CA:12,8q:12,20:12,MYC:12,SMARCA1:12,POLQ:11,21:11,17p:11,1q:11,RAC1:11,RB1:11,ZC3H13:11,APC:11,IDH1:11,CDH1:11,TRRAP:11,MET:11,DDR2:10,ATM:10,ATXN3:10,9p:10,MAP2K4:10,18:10,CCND1:10,FTSJD1:10,ATR:9,14:9,5p:9,IRF2:9,PTEN:9,4:9,ELL2:9,TSC1:9,PLCG1:9,PGR:9,1p:9,SF3B1:9,CIC:9,COL1A2:9,GTF2I:9,18q:9,CUL1:9,KLF5:9,MTOR:8,MAP3K1:8,NF2:8,GPS2:8,BAP1:8,CBWD3:8,4p:8,5q:8,H3F3A:8,RBM39:8,RASA1:8,CRB1:8,9:8,7:8,ATRX:8,NOTCH1:8,CACNA1E:8,U2AF1:7,CHD8:7,CDK4:7,SOX17:7,BRCA1:7,RPL22:7,5:7,ZNF750:7,ARID1A:7,19p:7,7p:7,COL3A1:7,22:7,BRAF:7,BRCA2:7,EP300:7,FAT1:7,G6PD:7,BAX:7,INPPL1:7,KDM6A:7,DICER1:7,FOXA1:7,ERBB2:7,KLF6:7,CHD4:7,GNA13:6,KEAP1:6,RAF1:6,SLC27A5:6,SOS1:6,KMT2D:6,TRAF3:6,YLPM1:6,COL11A1:6,FLT4:6,MAPK1:6,TDG:6,NRAS:6,B2M:6,12:6,ACVR2A:6,KRT222:6,15:6,GNAS:6,DDX3X:6,CBFB:6,STK11:6,BCOR:6,FAM123B:6,RTF1:6,XPO4:6,BRD7:6,FBXW7:5,ERBB3:5,HIST2H2BE:5,PTPN11:5,SMARCA4:5,HNRPDL:5,6q:5,DYRK1A:5,GATA3:5,16:5,PCBP1:5,10:5,2:5,20q:5,ARID1B:5,CDK12:5,JAK1:5,NF1:5,3q:5,AKT1:5,SMAD3:5,TGFBR2:5,KDM5C:5,LYRM4:5,RPL5:5,11:5,ARHGAP35:5,EPHA2:5,STAG2:5,RXRA:5,CTNND1:5,10p:5,16q:5,TNNI3K:4,FGFR3:4,RNF111:4,3:4,LZTR1:4,11q:4,6p:4,BMPR2:4,17:4,RHOB:4,MGA:4,SIN3A:4,USP9X:4,KRT15:4,CTNNB1:4,MAP2K1:4,PTCH1:4,PTMA:4,HEPH:4,MLL3:4,AXIN1:4,PPP6C:4,PBRM1:4,CHEK2:4,8:4,16p:4,PIK3CB:4,RQCD1:4,FGFR2:4,VHL:4,WTAP:4,12p:4,NUP93:4,CREBBP:4,TP53BP1:4,LATS1:4,RBM10:4,ERCC2:4,SCN2A:4,4q:4,FAT4:3,EPAS1:3,NCOR1:3,11p:3,2p:3,PPP2R1A:3,TTK:3,19q:3,AXIN2:3,NSD1:3,SETD2:3,ACVR1:3,ARID2:3,RNF43:3,METTL14:3,STAT3:3,BRE:3,DNMT3A:3,MLL:3,19:3,EIF1AX:3,CDKN1A:3,GNAQ:3,HRAS:3,RRAS2:3,MLL4:3,CCAR1:3,HLA-A:3,GRIN2A:3,TBX3:3,BMPR1A:3,AMD1:3,ERBB4:3,ZC3H18:3,TCF12:3,CDKN1B:3,DHX15:3,ELF3:3,MYCL1:3,GNA11:2,MAP2K2:2,MYH9:2,18p:2,ZFP36L2:2,KIAA1267:2,PPM1D:2,MYH2:2,KMT2C:2,ESR1:2,SF1:2,17q:2,AJUBA:2,WAC:2,KIT:2,MLL2:2,FOXA2:2,RHOA:2,ATF7IP:2,CTCF:2,NAA15:2,SI:2,KAT8:2,NFE2L2:2,CASP8:2,IDH2:2,KMT2A:1,THRAP3:1,NIPBL:1,TBL1XR1:1,GRM7:1,ASXL1:1,HNRNPDL:1,KANSL1:1,KMT2B:1,BCL2L11:1,SPOP:1,HSP90AB1:1,RET:1,CNOT1:1,PIK3R2:1,7q:1,WT1:1,10q:1,FUBP1:1,SAMHD1:1,ACVR1B:1,CUL3:1,SOX9:1,MSH2:1,PPP3R1:1
44	PIK3CA:3,ATR:2,NRAS:2,ERBB4:2,ERBB2:1,ERCC2:1,GNA13:1,FGFR3:1,KRAS:1,COL11A1:1,SF3B1:1,SOX17:1,FAT4:1,WT1:1,KDR:1,CTNNB1:1,SOS1:1,CACNA1E:1,NFE2L2:1	MET:14,PLCG1:13,RBM39:13,TRRAP:13,COL1A2:12,MYC:12,CUL1:11,GNAS:10,EGFR:10,ATR:9,TP63:9,RAC1:8,POLQ:8,GTF2I:7,GNA11:7,RXRA:7,KRT15:7,GNA13:7,CRB1:7,CDK4:6,ERCC2:6,PIK3CB:6,SOX17:6,BRAF:6,IDH1:6,EIF1AX:5,KEAP1:5,PIK3R2:5,PTPN11:5,RAF1:5,DDR2:5,ERBB2:5,H3F3A:5,SPOP:5,SF3B1:5,SOS1:5,MAP2K2:4,PPP2R1A:4,HIST2H2BE:4,U2AF1:4,SMARCA4:4,LZTR1:4,CACNA1E:4,TDG:4,KRAS:4,SLC27A5:4,NFE2L2:4,NRAS:4,PIK3CA:4,GNAQ:4,MAPK1:4,G6PD:3,HEPH:3,MTOR:3,CTNNB1:3,ERBB3:3,IDH2:3,SMAD3:3,AMD1:3,WTAP:3,CCND1:3,WT1:3,PPP6C:3,RHOA:3,STAT3:3,TNNI3K:3,PCBP1:3,CHD4:2,FAT4:2,FLT4:2,GRIN2A:2,KAT8:2,MAP2K1:2,KIT:2,FGFR3:2,SCN2A:2,MYH9:2,RRAS2:2,SF1:2,KDR:1,METTL14:1,EEF1A1:1,ACVR1:1,DICER1:1,SI:1,COL11A1:1,FGFR2:1,ESR1:1,EPAS1:1,FOXA1:1,COL3A1:1,RHOB:1,AKT1:1	POLQ:2,TRRAP:1,PLCG1:1,PIK3CA:1,CRB1:1,KRAS:1,CACNA1E:1,FGFR2:1	TP53:11,FAT1:4,APC:4,ARID1B:3,PPM1D:2,RB1:2,STAG2:2,TSC1:2,ARID2:2,ARHGAP35:2,AXIN2:2,PIK3R1:2,PTEN:2,CUL3:2,CDKN2A:2,USP9X:2,ATRX:2,KMT2B:1,NOTCH1:1,SETD2:1,CDKN1A:1,KANSL1:1,TGFBR2:1,SIN3A:1,FBXW7:1,MSH2:1,KDM5C:1,KMT2C:1,MLL3:1,PTMA:1,AMER1:1,ASXL1:1,FAM123B:1,KMT2D:1,BCOR:1,BRCA1:1,ARID1A:1,PTCH1:1	GPS2:18,CHD3:14,PTEN:14,MAP2K4:12,GATA3:12,SMAD4:11,PGR:10,CDKN2A:9,SMAD2:9,KLF6:9,CHEK2:8,EP300:8,KLF5:8,NF2:8,ARHGAP35:8,MAX:8,PIK3R1:8,PSIP1:8,RPL5:8,FUBP1:8,DYRK1A:8,EPHA2:8,MLL:8,TP53:8,BRCA2:7,TTK:7,ZC3H13:7,CASP8:7,CIC:7,NCOR1:7,AXIN1:7,SIN3A:7,ELL2:7,ARID1A:7,IRF2:7,RB1:7,ARID1B:6,NSD1:6,PTCH1:6,ATM:6,RTF1:6,TP53BP1:6,RASA1:6,ZNF750:6,BAX:6,MYCL1:6,BMPR1A:6,CCAR1:6,MGA:6,WAC:6,PTMA:6,LATS1:5,LYRM4:5,AJUBA:5,B2M:5,JAK1:5,MAP3K1:5,RNF111:5,CHD8:5,VHL:5,HNRPDL:5,FBXW7:5,BRE:5,SCAF4:5,CTNND1:5,FAT1:5,NAA15:5,CDH1:5,CNOT1:5,RPL22:5,FTSJD1:5,NUP93:5,ELF3:4,ACVR2A:4,CREBBP:4,PBRM1:4,MLL3:4,ATXN3:4,CBWD3:4,SMARCA1:4,RBM10:4,STK11:4,TCF12:4,XPO4:4,DHX15:4,TSC1:4,BRD7:4,TGFBR2:4,RQCD1:4,NOTCH1:4,TBL1XR1:4,THRAP3:4,KDM6A:3,KRT222:3,PPM1D:3,INPPL1:3,PPP3R1:3,BCOR:3,SETD2:3,BRCA1:3,CUL3:3,MSH2:3,MSH6:3,RNF43:3,DAZAP1:3,HLA-A:3,HLA-B:3,CBFB:3,ZC3H18:3,HSP90AB1:3,BMPR2:2,BAP1:2,KDM5C:2,ACVR1B:2,NF1:2,CDK12:2,DDX3X:2,APC:2,DNMT3A:2,KIAA1267:2,SOX9:2,ZFP36L2:2,BCL2L11:2,MLL4:2,CTCF:2,IRF6:2,FAM123B:1,ARID2:1,ATRX:1,CDKN1B:1,MLL2:1,AXIN2:1,TRAF3:1,YLPM1:1,E2F1:1,CDKN1A:1,ATF7IP:1,STAG2:1,ASXL1:1	TP53:5,AJUBA:2,PTEN:2,CREBBP:1,APC:1,RB1:1,NSD1:1,SMAD4:1,KDM5C:1,STK11:1,ARID1A:1,JAK1:1,NCOR1:1	10:13,22:11,15:10,18:9,4:8,14:7,21:7,9:6,1:3,13:3,19:2,16:2,2:2,6:2,17:1,11:1,3:1,5:1	7:13,20:6,13:5,8:4,21:3,16:2,4:1,5:1,12:1,19:1,17:1,6:1,2:1,14:1	17p:15,8p:11,1p:10,5q:8,11p:7,3p:7,9p:7,19p:6,4p:4,6q:4,16q:4,18q:3,11q:3,10q:2,4q:2,19q:2,9q:2,16p:1,10p:1	8q:15,1q:10,20q:9,3q:9,5p:8,19q:3,2p:3,12p:3,9q:3,17q:3,20p:2,2q:2,6p:2,7p:2,18p:1,19p:1,12q:1,17p:1,3p:1,5q:1,16p:1	TP53:24,GPS2:18,PTEN:18,17p:16,8q:15,PLCG1:14,TRRAP:14,MET:14,CHD3:14,RBM39:13,7:13,10:13,MAP2K4:12,COL1A2:12,GATA3:12,SMAD4:12,MYC:12,ATR:11,CUL1:11,22:11,8p:11,CDKN2A:11,GNAS:10,POLQ:10,RB1:10,ARHGAP35:10,PIK3R1:10,15:10,21:10,EGFR:10,PGR:10,1q:10,1p:10,ARID1B:9,4:9,TP63:9,FAT1:9,5q:9,20q:9,SMAD2:9,18:9,3q:9,ARID1A:9,KLF6:9,CHEK2:8,EP300:8,KLF5:8,NF2:8,GNA13:8,MAX:8,NCOR1:8,14:8,PIK3CA:8,PSIP1:8,RPL5:8,SIN3A:8,5p:8,RAC1:8,13:8,FUBP1:8,DYRK1A:8,EPHA2:8,MLL:8,3p:8,CRB1:8,ERCC2:7,GTF2I:7,BRCA2:7,TTK:7,ZC3H13:7,AJUBA:7,CASP8:7,CIC:7,NSD1:7,PTCH1:7,11p:7,19p:7,AXIN1:7,GNA11:7,RXRA:7,APC:7,SOX17:7,ELL2:7,KRT15:7,IRF2:7,9p:7,PTMA:7,CDK4:6,20:6,ERBB2:6,PIK3CB:6,TSC1:6,NRAS:6,JAK1:6,9:6,KRAS:6,ATM:6,RTF1:6,TP53BP1:6,CACNA1E:6,FBXW7:6,RASA1:6,ZNF750:6,SF3B1:6,BAX:6,MYCL1:6,BRAF:6,IDH1:6,BMPR1A:6,CCAR1:6,MGA:6,WAC:6,SOS1:6,EIF1AX:5,KEAP1:5,PIK3R2:5,PTPN11:5,RAF1:5,LATS1:5,LYRM4:5,NOTCH1:5,PPM1D:5,CREBBP:5,TGFBR2:5,B2M:5,MAP3K1:5,MLL3:5,RNF111:5,19q:5,CHD8:5,VHL:5,DDR2:5,HNRPDL:5,H3F3A:5,SPOP:5,STK11:5,BRE:5,NFE2L2:5,SCAF4:5,CTNND1:5,NAA15:5,CDH1:5,CNOT1:5,CUL3:5,RPL22:5,9q:5,FTSJD1:5,NUP93:5,MAP2K2:4,PPP2R1A:4,ELF3:4,8:4,16:4,HIST2H2BE:4,U2AF1:4,SETD2:4,ACVR2A:4,PBRM1:4,4p:4,SMARCA4:4,ATXN3:4,CTNNB1:4,LZTR1:4,CBWD3:4,TDG:4,SMARCA1:4,KDM5C:4,RBM10:4,SLC27A5:4,TCF12:4,XPO4:4,WT1:4,DHX15:4,GNAQ:4,BRD7:4,BCOR:4,MSH2:4,6q:4,BRCA1:4,RQCD1:4,TBL1XR1:4,THRAP3:4,16q:4,MAPK1:4,FAT4:3,G6PD:3,HEPH:3,STAG2:3,FGFR3:3,MTOR:3,18q:3,ARID2:3,1:3,ERBB3:3,2p:3,IDH2:3,SMAD3:3,AXIN2:3,12p:3,ATRX:3,KDM6A:3,11q:3,AMD1:3,WTAP:3,19:3,CCND1:3,KRT222:3,INPPL1:3,PPP3R1:3,PPP6C:3,RHOA:3,STAT3:3,TNNI3K:3,MSH6:3,RNF43:3,2:3,6:3,DAZAP1:3,HLA-A:3,HLA-B:3,CBFB:3,ZC3H18:3,17q:3,PCBP1:3,HSP90AB1:3,CHD4:2,FLT4:2,GRIN2A:2,KAT8:2,KDR:2,5:2,BMPR2:2,16p:2,CDKN1A:2,FAM123B:2,20p:2,10q:2,COL11A1:2,MAP2K1:2,4q:2,BAP1:2,ERBB4:2,2q:2,KIT:2,ACVR1B:2,NF1:2,CDK12:2,DDX3X:2,17:2,SCN2A:2,DNMT3A:2,KIAA1267:2,SOX9:2,ZFP36L2:2,BCL2L11:2,MLL4:2,FGFR2:2,CTCF:2,MYH9:2,6p:2,ASXL1:2,USP9X:2,RRAS2:2,SF1:2,7p:2,IRF6:2,METTL14:1,12:1,KMT2B:1,18p:1,KANSL1:1,EEF1A1:1,CDKN1B:1,ACVR1:1,DICER1:1,SI:1,MLL2:1,12q:1,KMT2C:1,ESR1:1,TRAF3:1,YLPM1:1,11:1,AMER1:1,KMT2D:1,EPAS1:1,FOXA1:1,E2F1:1,3:1,COL3A1:1,RHOB:1,ATF7IP:1,10p:1,AKT1:1
45	PIK3CA:7,POLQ:3,KRAS:3,CACNA1E:2,EGFR:1,CHD4:1,GTF2I:1,SOS1:1,COL11A1:1,GNA13:1,COL1A2:1,FAT4:1,COL3A1:1,SMARCA4:1,KEAP1:1,DDR2:1,SCN2A:1,PPP2R1A:1,ERBB4:1,SI:1	TRRAP:18,RBM39:16,MYC:16,MET:16,EGFR:15,RAC1:15,CUL1:14,COL1A2:14,PLCG1:13,GTF2I:13,G6PD:12,ERBB2:12,KRT15:12,CCND1:11,CDK4:10,ATR:10,POLQ:10,SF3B1:10,GNAS:9,H3F3A:9,PIK3CB:9,CRB1:9,ERCC2:8,MAP2K2:8,TDG:8,CHD4:8,EEF1A1:8,TP63:8,U2AF1:8,ERBB3:8,KRAS:8,AMD1:8,IDH1:8,HEPH:7,PIK3R2:7,PPP2R1A:7,COL3A1:7,SOS1:7,FOXA1:7,GNA13:7,KEAP1:6,EPAS1:6,EIF1AX:6,GNA11:6,DICER1:6,STAT3:6,CACNA1E:6,SLC27A5:5,ERBB4:5,FGFR3:5,NFE2L2:5,WT1:5,AKT1:5,CTNNB1:5,SMARCA4:5,SMAD3:5,PIK3CA:5,SCN2A:5,ACVR1:5,BRAF:5,DDR2:5,KAT8:4,SOX17:4,FLT4:4,RAF1:4,HIST2H2BE:4,NRAS:4,PCBP1:4,RXRA:4,RHOB:4,KDR:3,KIT:3,HRAS:3,RRAS2:3,PTPN11:3,MAP2K1:3,GNAQ:3,SPOP:3,SF1:3,RET:3,ESR1:2,FAT4:2,METTL14:2,WTAP:2,COL11A1:2,MYH9:2,MTOR:2,IDH2:2,MAPK1:2,RHOA:2,PPP6C:1,LZTR1:1,FGFR2:1,GRIN2A:1	KRAS:3,IDH1:1,ERBB2:1,MYC:1,EGFR:1,COL1A2:1,NFE2L2:1,BRAF:1	TP53:14,APC:6,ARID1A:3,CDKN2A:3,PGR:3,NF1:2,EP300:2,KMT2D:2,HLA-B:2,BCOR:2,ATM:2,ASXL1:2,SMARCA1:2,ARHGAP35:1,RBM10:1,STAG2:1,AXIN2:1,DNMT3A:1,DYRK1A:1,KRT222:1,MSH6:1,ZFP36L2:1,ELF3:1,FBXW7:1,INPPL1:1,KDM6A:1,RB1:1,RNF111:1,CDKN1A:1,NAA15:1,USP9X:1,NOTCH1:1,CUL3:1,FUBP1:1,KMT2B:1,NSD1:1,PIK3R1:1,CREBBP:1,MGA:1,PSIP1:1,PTCH1:1,FAT1:1,CTCF:1,KMT2C:1,RASA1:1,XPO4:1,ZC3H13:1,KMT2A:1,MLL:1,SIN3A:1,ATRX:1,SMAD4:1,PTMA:1	CDKN2A:16,PSIP1:16,CHD3:13,BMPR1A:12,IRF2:12,NF2:12,MAP2K4:11,SMAD4:10,PTEN:10,ELL2:10,SMAD2:10,NCOR1:9,ARID1B:9,AXIN1:9,LATS1:9,RPL5:9,BCOR:9,PIK3R1:9,WAC:9,ZFP36L2:9,PTMA:9,KDM5C:9,ATXN3:8,MYCL1:8,CREBBP:8,CUL3:8,RQCD1:8,GPS2:8,CDKN1B:8,KLF6:8,STK11:8,PPP3R1:8,CCAR1:8,GATA3:8,KDM6A:8,CHD8:7,MAX:7,FAM123B:7,PGR:7,B2M:7,TP53BP1:7,RTF1:7,CHEK2:7,CIC:7,RPL22:7,VHL:7,ARID1A:6,EPHA2:6,JAK1:6,NSD1:6,TCF12:6,ARHGAP35:6,ATRX:6,FBXW7:6,MAP3K1:6,THRAP3:6,KRT222:6,RB1:6,SCAF4:6,DNMT3A:6,PBRM1:6,DYRK1A:6,USP9X:6,TTK:6,MSH2:6,AJUBA:5,KLF5:5,TRAF3:5,YLPM1:5,ZC3H13:5,LYRM4:5,RNF111:5,ACVR2A:5,FTSJD1:5,MLL:5,STAG2:5,BAX:5,BRE:5,BAP1:5,MSH6:5,RBM10:5,DDX3X:5,TGFBR2:5,XPO4:4,BRCA2:4,ELF3:4,FUBP1:4,SIN3A:4,APC:4,ATM:4,FAT1:4,TSC1:4,CBWD3:4,SETD2:4,PPM1D:4,SOX9:4,EP300:3,MGA:3,PTCH1:3,RASA1:3,HLA-B:3,HNRPDL:3,TBX3:3,SMARCA1:3,NAA15:3,NF1:3,AXIN2:3,BRCA1:3,CASP8:3,CDKN1A:3,RNF43:3,TP53:3,BCL2L11:3,BMPR2:2,CTCF:2,HLA-A:2,HSP90AB1:2,NIPBL:2,ARID2:2,IRF6:2,MLL3:2,MLL4:2,BRD7:2,CBFB:2,CDH1:2,NUP93:2,ZC3H18:2,DHX15:2,ACVR1B:2,CDK12:2,KIAA1267:2,ZNF750:2,TBL1XR1:2,NOTCH1:2,DAZAP1:1,ATF7IP:1,CNOT1:1,INPPL1:1,E2F1:1,CTNND1:1	TP53:7,PTEN:2,APC:2,KMT2C:1,MLL3:1,FAT1:1,RB1:1,ARID1A:1,EP300:1,RBM10:1,NF1:1,AJUBA:1,NOTCH1:1,PBRM1:1,SETD2:1,CUL3:1,ATF7IP:1,BRCA2:1,STK11:1,SMAD4:1,TP53BP1:1	22:16,18:15,15:13,21:12,10:12,4:11,13:8,14:6,1:5,17:5,19:5,5:5,2:4,11:4,9:4,16:4,6:3,3:2	20:13,7:11,13:7,19:5,5:5,21:4,12:3,8:2,16:2,14:2,4:1,17:1,2:1	8p:14,17p:13,5q:11,10q:9,1p:9,6q:9,9p:8,19p:7,3p:6,18q:5,4q:5,11p:4,4p:4,16p:3,18p:2,11q:2,16q:2,3q:1,9q:1,20p:1	8q:16,7p:11,1q:10,20q:9,12p:8,17q:6,5p:5,3q:4,2p:3,10p:3,18p:3,2q:3,16p:2,6p:2,4q:1,16q:1,7q:1,19p:1,20p:1,9q:1,12q:1,19q:1,9p:1	TP53:24,CDKN2A:19,TRRAP:18,EGFR:17,PSIP1:17,MYC:17,RBM39:16,22:16,21:16,8q:16,COL1A2:16,MET:16,13:15,18:15,RAC1:15,CUL1:14,GTF2I:14,8p:14,KRAS:14,PLCG1:13,20:13,15:13,ERBB2:13,CHD3:13,17p:13,POLQ:13,G6PD:12,PIK3CA:12,4:12,KRT15:12,SMAD4:12,APC:12,BMPR1A:12,IRF2:12,NF2:12,PTEN:12,10:12,7:11,CCND1:11,5q:11,BCOR:11,MAP2K4:11,7p:11,CDK4:10,ARID1A:10,19:10,ATR:10,5:10,1q:10,ZFP36L2:10,CUL3:10,PGR:10,ELL2:10,PIK3R1:10,SMAD2:10,SF3B1:10,PTMA:10,GNAS:9,NCOR1:9,CHD4:9,9p:9,IDH1:9,H3F3A:9,ARID1B:9,AXIN1:9,CREBBP:9,LATS1:9,RPL5:9,10q:9,KDM6A:9,WAC:9,1p:9,20q:9,PIK3CB:9,STK11:9,6q:9,CRB1:9,KDM5C:9,ERCC2:8,MAP2K2:8,PPP2R1A:8,TDG:8,ATXN3:8,MYCL1:8,EEF1A1:8,COL3A1:8,SOS1:8,TP63:8,U2AF1:8,12p:8,RQCD1:8,RB1:8,14:8,ERBB3:8,AMD1:8,TP53BP1:8,GPS2:8,19p:8,CACNA1E:8,GNA13:8,CDKN1B:8,KLF6:8,PPP3R1:8,CCAR1:8,GATA3:8,HEPH:7,PIK3R2:7,CHD8:7,MAX:7,KEAP1:7,ARHGAP35:7,RBM10:7,NSD1:7,DNMT3A:7,DYRK1A:7,KRT222:7,ATRX:7,FAM123B:7,FBXW7:7,USP9X:7,B2M:7,RTF1:7,FOXA1:7,CHEK2:7,CIC:7,PBRM1:7,RPL22:7,VHL:7,AJUBA:6,EP300:6,EPHA2:6,ZC3H13:6,16:6,4q:6,JAK1:6,17:6,EPAS1:6,ERBB4:6,NFE2L2:6,NF1:6,STAG2:6,RNF111:6,TCF12:6,17q:6,EIF1AX:6,MSH6:6,MAP3K1:6,FAT1:6,ATM:6,MLL:6,THRAP3:6,GNA11:6,SMARCA4:6,DICER1:6,SCAF4:6,SCN2A:6,3p:6,STAT3:6,BRAF:6,TTK:6,MSH2:6,DDR2:6,SLC27A5:5,KLF5:5,TRAF3:5,XPO4:5,YLPM1:5,BRCA2:5,ELF3:5,FUBP1:5,1:5,2:5,FGFR3:5,LYRM4:5,SIN3A:5,18q:5,5p:5,18p:5,WT1:5,HLA-B:5,ACVR2A:5,FTSJD1:5,16p:5,AKT1:5,CTNNB1:5,SMAD3:5,BAX:5,BRE:5,3q:5,ACVR1:5,BAP1:5,DDX3X:5,SMARCA1:5,TGFBR2:5,SETD2:5,KAT8:4,SOX17:4,FLT4:4,RAF1:4,11:4,HIST2H2BE:4,MGA:4,11p:4,AXIN2:4,PTCH1:4,RASA1:4,CDKN1A:4,NAA15:4,TSC1:4,9:4,NOTCH1:4,4p:4,NRAS:4,PCBP1:4,CBWD3:4,RXRA:4,RHOB:4,PPM1D:4,SOX9:4,FAT4:3,12:3,KDR:3,KIT:3,COL11A1:3,MLL3:3,2p:3,10p:3,HRAS:3,RRAS2:3,CTCF:3,PTPN11:3,6:3,2q:3,16q:3,HNRPDL:3,MAP2K1:3,TBX3:3,GNAQ:3,SPOP:3,SF1:3,BRCA1:3,CASP8:3,RNF43:3,BCL2L11:3,RET:3,ESR1:2,METTL14:2,WTAP:2,8:2,KMT2C:2,KMT2D:2,BMPR2:2,INPPL1:2,HLA-A:2,HSP90AB1:2,NIPBL:2,MYH9:2,ARID2:2,IRF6:2,MTOR:2,MLL4:2,ATF7IP:2,20p:2,BRD7:2,CBFB:2,CDH1:2,NUP93:2,ZC3H18:2,IDH2:2,11q:2,DHX15:2,ASXL1:2,ACVR1B:2,9q:2,MAPK1:2,CDK12:2,KIAA1267:2,ZNF750:2,RHOA:2,6p:2,3:2,TBL1XR1:2,DAZAP1:1,KMT2B:1,7q:1,CNOT1:1,PPP6C:1,LZTR1:1,12q:1,KMT2A:1,E2F1:1,19q:1,FGFR2:1,CTNND1:1,GRIN2A:1,SI:1
46	SI:2,ERBB2:1,SF3B1:1,ATR:1,CHD4:1,NFE2L2:1,GRIN2A:1,U2AF1:1,CRB1:1,EPAS1:1,BRAF:1,CACNA1E:1,FAT4:1,KRAS:1	MYC:15,PIK3CA:14,TP63:14,POLQ:13,RAC1:11,ATR:11,CACNA1E:11,CCND1:11,G6PD:10,GNA13:10,KRT15:10,CRB1:10,COL1A2:9,PIK3CB:9,CHD4:8,EGFR:8,KRAS:8,DICER1:7,H3F3A:7,GTF2I:7,DDR2:7,BRAF:6,STAT3:6,MAPK1:6,MET:6,SOX17:6,AKT1:5,ERCC2:5,GNAS:5,RBM39:5,RXRA:5,FGFR3:5,PTPN11:5,TRRAP:5,WT1:5,CDK4:5,CUL1:5,PLCG1:5,U2AF1:5,PPP2R1A:4,COL11A1:4,MTOR:4,NRAS:4,GNAQ:4,MAP2K1:4,PPP6C:4,RAF1:4,ERBB2:4,FGFR2:4,SF3B1:4,SOS1:3,HIST2H2BE:3,KEAP1:3,RRAS2:3,SLC27A5:3,SMARCA4:3,WTAP:3,TDG:3,KAT8:3,SPOP:3,HRAS:3,SMAD3:3,SF1:3,IDH1:3,PIK3R2:3,SCN2A:3,FOXA1:2,PCBP1:2,TNNI3K:2,HEPH:2,AMD1:2,MYH9:2,EPAS1:2,EIF1AX:2,ACVR1:2,COL3A1:2,RET:2,KIT:2,EEF1A1:2,ERBB3:2,LZTR1:2,FLT4:1,GNA11:1,CTNNB1:1,GRIN2A:1,NFE2L2:1,FAT4:1,KDR:1,ESR1:1,IDH2:1,RHOA:1,MAP2K2:1	TRRAP:2,HIST2H2BE:1,EGFR:1,DICER1:1,PLCG1:1,NFE2L2:1	TP53:7,APC:3,PTMA:2,ZNF750:2,RASA1:2,LATS1:2,AXIN2:1,CDK12:1,CREBBP:1,TBX3:1,MAP3K1:1,CNOT1:1,RB1:1,IRF6:1,NF1:1,USP9X:1,CUL3:1,SOX9:1,SMARCA1:1,ATF7IP:1,CTNND1:1,BRCA2:1,KMT2D:1,ATM:1,CHD3:1,ZC3H13:1,TP53BP1:1,CIC:1,KMT2B:1,RPL5:1,ZC3H18:1,BAP1:1	CHD3:12,PGR:12,PIK3R1:12,SMAD4:10,RB1:10,BRCA2:9,CDKN2A:9,CTNND1:9,KLF5:9,ATM:9,FAT1:9,SMAD2:9,STK11:9,KLF6:9,MLL:9,PTMA:8,RPL5:8,KDM6A:8,NF2:7,ZC3H13:7,ELL2:7,PTEN:7,MAX:7,GATA3:7,CASP8:6,INPPL1:6,MSH2:6,RPL22:6,VHL:6,AJUBA:6,SMARCA1:6,GPS2:6,LYRM4:6,BRD7:6,TGFBR2:6,ATXN3:6,PSIP1:6,MLL3:6,RASA1:6,DNMT3A:5,FUBP1:5,JAK1:5,PBRM1:5,ZNF750:5,DDX3X:5,KDM5C:5,MAP3K1:5,CHD8:5,MAP2K4:5,DYRK1A:5,SCAF4:5,TRAF3:5,NUP93:5,RBM10:5,NAA15:5,SETD2:5,TSC1:5,IRF2:5,WAC:5,CBFB:5,ARID1A:4,EPHA2:4,MYCL1:4,NCOR1:4,TBL1XR1:4,TP53:4,ZFP36L2:4,APC:4,BAP1:4,CNOT1:4,LATS1:4,USP9X:4,BAX:4,FBXW7:4,MLL4:4,HLA-A:4,ATRX:4,BCOR:4,BMPR1A:4,XPO4:4,CDH1:4,FTSJD1:4,ELF3:3,IRF6:3,KIAA1267:3,NF1:3,SOX9:3,EP300:3,ARHGAP35:3,CIC:3,KRT222:3,AXIN1:3,B2M:3,ZC3H18:3,PTCH1:3,BCL2L11:3,CCAR1:3,CHEK2:3,DAZAP1:3,CUL3:3,BRE:3,MSH6:3,HSP90AB1:3,STAG2:3,YLPM1:3,CBWD3:3,ARID1B:3,ACVR2A:2,BRCA1:2,PPM1D:2,RQCD1:2,NSD1:2,SAMHD1:2,HNRPDL:2,DHX15:2,PPP3R1:2,AXIN2:2,CDK12:2,HLA-B:2,NIPBL:2,THRAP3:2,TTK:2,TCF12:2,CREBBP:2,CTCF:2,FOXA2:2,ATF7IP:2,ARID2:1,BMPR2:1,TBX3:1,RTF1:1,CDKN1B:1,RNF111:1,CDKN1A:1,FAM123B:1,NOTCH1:1	TP53:8,APC:1,USP9X:1,PTEN:1,BAP1:1,BRD7:1,MSH6:1	13:12,18:12,21:9,22:7,14:7,11:5,4:5,5:5,15:4,10:4,17:3,16:3,1:2,2:2,9:2,3:1,6:1	20:6,7:5,16:4,14:4,12:3,21:3,13:2,6:2,22:1,3:1,9:1,8:1	8p:12,3p:11,17p:9,18q:7,5q:6,19p:6,1p:6,10p:5,4q:5,9p:5,11q:5,16q:4,11p:3,6p:2,9q:2,20p:2,10q:1,6q:1,4p:1,16p:1	8q:14,5p:12,3q:9,7p:8,12p:7,1q:7,17q:4,9q:4,2p:3,18p:2,8p:2,5q:1,6p:1,10p:1,19q:1,20q:1,9p:1	TP53:19,MYC:15,13:14,PIK3CA:14,TP63:14,8p:14,8q:14,CHD3:13,POLQ:13,18:12,PGR:12,PIK3R1:12,5p:12,ATR:12,21:12,CACNA1E:12,14:11,RAC1:11,3p:11,CRB1:11,RB1:11,CCND1:11,BRCA2:10,CTNND1:10,PTMA:10,SMAD4:10,G6PD:10,GNA13:10,ATM:10,KRT15:10,CDKN2A:9,KLF5:9,RPL5:9,COL1A2:9,FAT1:9,3q:9,CHD4:9,SMAD2:9,STK11:9,17p:9,EGFR:9,KRAS:9,PIK3CB:9,KLF6:9,MLL:9,ZC3H13:8,22:8,DICER1:8,APC:8,PTEN:8,KDM6A:8,7p:8,RASA1:8,NF2:7,ZNF750:7,5q:7,BRAF:7,ELL2:7,MAX:7,SMARCA1:7,16:7,H3F3A:7,GTF2I:7,TRRAP:7,BRD7:7,18q:7,12p:7,DDR2:7,GATA3:7,1q:7,CASP8:6,INPPL1:6,MSH2:6,RPL22:6,VHL:6,BAP1:6,LATS1:6,MAP3K1:6,USP9X:6,19p:6,10p:6,AJUBA:6,20:6,GPS2:6,LYRM4:6,1p:6,STAT3:6,MAPK1:6,MET:6,TGFBR2:6,PLCG1:6,U2AF1:6,ATXN3:6,PSIP1:6,9p:6,MLL3:6,9q:6,SOX17:6,DNMT3A:5,FUBP1:5,JAK1:5,PBRM1:5,11:5,ERBB2:5,SF3B1:5,AKT1:5,ERCC2:5,CNOT1:5,DDX3X:5,KDM5C:5,CHD8:5,MAP2K4:5,4:5,GNAS:5,RBM39:5,DYRK1A:5,SCAF4:5,TRAF3:5,5:5,RXRA:5,FGFR3:5,PTPN11:5,WT1:5,NUP93:5,4q:5,CDK4:5,CUL1:5,RBM10:5,NAA15:5,7:5,SETD2:5,TSC1:5,IRF2:5,WAC:5,11q:5,CBFB:5,ARID1A:4,EPHA2:4,IRF6:4,MYCL1:4,NCOR1:4,NF1:4,SOX9:4,TBL1XR1:4,ZFP36L2:4,PPP2R1A:4,HIST2H2BE:4,COL11A1:4,MTOR:4,NRAS:4,BAX:4,CIC:4,FBXW7:4,MLL4:4,GNAQ:4,MAP2K1:4,HLA-A:4,15:4,PPP6C:4,16q:4,ZC3H18:4,17q:4,RAF1:4,10:4,ATRX:4,BCOR:4,CUL3:4,FGFR2:4,BMPR1A:4,MSH6:4,XPO4:4,CDH1:4,FTSJD1:4,ELF3:3,KIAA1267:3,17:3,SOS1:3,AXIN2:3,CDK12:3,CREBBP:3,EP300:3,2p:3,6p:3,ARHGAP35:3,KRT222:3,KEAP1:3,RRAS2:3,SLC27A5:3,SMARCA4:3,WTAP:3,11p:3,NFE2L2:3,TDG:3,AXIN1:3,B2M:3,EPAS1:3,PTCH1:3,KAT8:3,SPOP:3,BCL2L11:3,CCAR1:3,CHEK2:3,DAZAP1:3,HRAS:3,SMAD3:3,12:3,BRE:3,HSP90AB1:3,6:3,SF1:3,STAG2:3,YLPM1:3,IDH1:3,PIK3R2:3,SCN2A:3,ATF7IP:3,CBWD3:3,9:3,ARID1B:3,ACVR2A:2,BRCA1:2,PPM1D:2,RQCD1:2,1:2,2:2,3:2,FOXA1:2,PCBP1:2,TNNI3K:2,TBX3:2,NSD1:2,HEPH:2,SI:2,AMD1:2,MYH9:2,SAMHD1:2,GRIN2A:2,EIF1AX:2,HNRPDL:2,18p:2,ACVR1:2,COL3A1:2,RET:2,DHX15:2,PPP3R1:2,HLA-B:2,NIPBL:2,THRAP3:2,TTK:2,TCF12:2,FAT4:2,KIT:2,EEF1A1:2,CTCF:2,FOXA2:2,ERBB3:2,LZTR1:2,20p:2,FLT4:1,ARID2:1,GNA11:1,10q:1,19q:1,CTNNB1:1,BMPR2:1,6q:1,20q:1,4p:1,RTF1:1,KDR:1,ESR1:1,IDH2:1,KMT2D:1,16p:1,CDKN1B:1,RNF111:1,TP53BP1:1,CDKN1A:1,KMT2B:1,FAM123B:1,RHOA:1,MAP2K2:1,NOTCH1:1,8:1
47	MYH2:4,SMARCA4:3,NRAS:2,SOS1:2,NFE2L2:2,SI:2,GRM7:2,FAT4:2,PLCG1:2,CRB1:1,ERBB2:1,MTOR:1,MYC:1,FGFR3:1,DDR2:1,SF1:1,ERBB3:1,TRRAP:1,PIK3CA:1,CTNNB1:1,MAP2K1:1,MAPK1:1,IDH1:1,KIT:1,ERBB4:1,CACNA1E:1,KRAS:1,COL11A1:1,PPP6C:1,RAF1:1,SPOP:1,EGFR:1,GNAS:1,KEAP1:1	RAC1:15,EGFR:14,PLCG1:13,MET:13,MYC:12,CDK4:11,H3F3A:11,COL1A2:11,CUL1:11,TRRAP:11,NRAS:11,GTF2I:11,BRAF:10,PTPN11:10,TDG:9,HIST2H2BE:9,ATR:9,RBM39:9,TP63:9,CACNA1E:9,KRAS:8,POLQ:8,ERBB3:8,MTOR:8,PIK3CA:8,DDR2:8,CCND1:7,ERCC2:7,PPP2R1A:7,RET:7,ERBB2:7,RAF1:7,CHD4:6,SMARCA4:6,GNAS:6,MYH9:6,G6PD:5,KAT8:5,PIK3R2:5,SOS1:5,GNA13:5,U2AF1:5,MAP2K1:5,SMAD3:5,PIK3CB:5,SLC27A5:5,SOX17:5,CRB1:5,MAPK1:5,GRIN2A:4,IDH1:4,MAP2K2:4,RHOB:4,SF3B1:4,COL3A1:4,PCBP1:4,KRT15:4,KEAP1:4,RXRA:4,HEPH:4,RRAS2:4,IDH2:4,SCN2A:4,COL11A1:4,SPOP:3,DICER1:3,GNA11:3,KIT:3,SF1:3,AMD1:3,FOXA1:3,LZTR1:3,EPAS1:3,WTAP:3,FGFR2:2,HRAS:2,RHOA:2,GNAQ:2,CTNNB1:2,TNNI3K:2,STAT3:2,ACVR1:2,FAT4:2,FLT4:2,NFE2L2:1,GRM7:1,SI:1,AKT1:1,METTL14:1,PPP6C:1,WT1:1,ESR1:1,KDR:1,EEF1A1:1,EIF1AX:1	KRAS:2,FGFR3:1,RHOA:1,CTNNB1:1,COL1A2:1,EGFR:1,TDG:1,KEAP1:1,CACNA1E:1,ERBB2:1,TRRAP:1	TP53:11,KMT2C:5,NSD1:4,MLL3:4,CREBBP:3,CDKN2A:3,KMT2D:3,CDKN1A:2,KDM6A:2,ARID1B:2,ARID2:2,CASP8:2,RPL5:2,NF1:2,USP9X:2,ATF7IP:2,FAT1:2,MLL2:2,KMT2A:2,KMT2B:2,ATM:1,ELF3:1,FBXW7:1,PTEN:1,NCOR1:1,MAP3K1:1,PIK3R1:1,ATRX:1,CHEK2:1,RB1:1,FUBP1:1,SMARCA1:1,RBM10:1,CUL3:1,NOTCH1:1,TGFBR2:1,BRCA2:1,ACVR1B:1,APC:1,AXIN2:1,BMPR1A:1,CBFB:1,CDH1:1,EPHA2:1,HLA-B:1,MSH6:1,SCAF4:1,SIN3A:1,TCF12:1,TRAF3:1,CTNND1:1,ELL2:1,SMAD2:1,NIPBL:1,CDK12:1,KRT222:1,MLL:1,DYRK1A:1,RNF43:1	PSIP1:15,ZC3H13:14,MAP2K4:14,SMAD4:14,CHD8:13,LATS1:13,PTEN:13,RB1:12,ARID1B:12,CDKN2A:12,KLF5:11,XPO4:11,MAX:11,CHD3:11,PIK3R1:10,TSC1:10,ATRX:10,AJUBA:10,TTK:10,FTSJD1:9,ZC3H18:9,MLL:9,PBRM1:9,KLF6:9,WAC:9,LYRM4:9,SMAD2:9,CNOT1:8,NUP93:8,ATM:8,BAP1:8,BCOR:8,CBWD3:8,NCOR1:8,YLPM1:8,HSP90AB1:8,RPL22:8,NOTCH1:8,PTCH1:8,BMPR1A:8,GATA3:8,PGR:8,BRCA2:7,BRD7:7,KRT222:7,APC:7,MAP3K1:7,CIC:7,SMARCA1:7,USP9X:7,CCAR1:7,CDH1:7,FAT1:7,KDM6A:7,NF2:7,EP300:6,MLL3:6,ATXN3:6,SETD2:6,CUL3:6,DYRK1A:6,GPS2:6,HLA-A:6,HLA-B:6,RASA1:6,STK11:6,CTNND1:6,PTMA:6,CBFB:6,IRF2:6,KIAA1267:5,NF1:5,TCF12:5,TP53BP1:5,ATF7IP:5,CDKN1B:5,TRAF3:5,CDKN1A:5,SOX9:5,KDM5C:5,NSD1:5,INPPL1:5,CHEK2:5,STAG2:5,B2M:4,BRCA1:4,CDK12:4,RQCD1:4,TGFBR2:4,RPL5:4,ARHGAP35:4,FAM123B:4,ELL2:4,NAA15:4,CTCF:4,RBM10:4,VHL:4,DDX3X:4,MLL4:4,RTF1:4,ARID2:4,IRF6:4,ZNF750:4,CASP8:3,DNMT3A:3,NIPBL:3,ACVR1B:3,HNRPDL:3,TBX3:3,DHX15:3,FBXW7:3,SCAF4:3,AXIN1:3,ARID1A:3,RNF111:2,SIN3A:2,MSH6:2,BAX:2,EPHA2:2,BMPR2:2,MSH2:2,TBL1XR1:2,MYCL1:2,MGA:2,CREBBP:2,BRE:2,ZFP36L2:2,RNF43:1,JAK1:1,AXIN2:1,FOXA2:1,ELF3:1,ACVR2A:1,TP53:1,PPM1D:1,MLL2:1,THRAP3:1	TP53:9,KDM6A:2,NCOR1:2,GPS2:1,BMPR1A:1,RB1:1,RBM10:1,STAG2:1,PSIP1:1,EP300:1,NSD1:1,ARID1A:1,SETD2:1,VHL:1,CHD3:1,TSC1:1,KMT2C:1,MLL3:1,BAP1:1,ARID2:1	13:14,14:9,21:9,9:8,18:8,22:8,4:8,10:7,6:5,11:3,16:3,15:2,2:2,19:2,17:2,5:1,12:1	20:12,7:11,12:5,19:4,8:4,2:3,1:3,21:3,14:2,3:1,16:1,5:1,13:1	17p:14,9p:11,8p:10,5q:9,18q:7,3p:7,6q:7,11p:5,19p:5,16q:5,10q:4,4q:3,4p:2,10p:2,6p:2,11q:2,1p:1,9q:1	1q:11,8q:10,7p:8,20q:6,5p:6,10p:4,18p:4,17q:4,6p:4,16p:3,2p:3,12p:3,20p:2,7q:2,3q:1,19q:1,5q:1,2q:1,9q:1	TP53:21,PSIP1:16,EGFR:16,13:15,CDKN2A:15,PLCG1:15,RAC1:15,RB1:14,ZC3H13:14,ARID1B:14,MAP2K4:14,17p:14,PTEN:14,SMAD4:14,CHD8:13,LATS1:13,NRAS:13,TRRAP:13,MYC:13,MET:13,COL1A2:12,CHD3:12,20:12,21:12,CDK4:11,KLF5:11,MLL3:11,XPO4:11,H3F3A:11,NCOR1:11,PIK3R1:11,TSC1:11,KDM6A:11,14:11,1q:11,CUL1:11,KRAS:11,7:11,ATRX:11,MAX:11,CACNA1E:11,9p:11,GTF2I:11,TDG:10,8q:10,NSD1:10,MLL:10,BRAF:10,BMPR1A:10,8p:10,5q:10,PTPN11:10,AJUBA:10,TTK:10,SMAD2:10,SMARCA4:9,FTSJD1:9,ZC3H18:9,ERBB2:9,HIST2H2BE:9,ATM:9,BAP1:9,PBRM1:9,ATR:9,RBM39:9,TP63:9,MTOR:9,NOTCH1:9,ERBB3:9,KLF6:9,WAC:9,DDR2:9,PIK3CA:9,USP9X:9,FAT1:9,LYRM4:9,BRCA2:8,CNOT1:8,KRT222:8,NUP93:8,APC:8,BCOR:8,CBWD3:8,MAP3K1:8,YLPM1:8,9:8,POLQ:8,RAF1:8,HSP90AB1:8,RPL22:8,PTCH1:8,SMARCA1:8,18:8,22:8,7p:8,4:8,GATA3:8,CDH1:8,PGR:8,CCND1:7,ERCC2:7,PPP2R1A:7,RET:7,BRD7:7,EP300:7,NF1:7,GNAS:7,CDKN1A:7,ATF7IP:7,SETD2:7,GPS2:7,SOS1:7,ARID2:7,CIC:7,CUL3:7,DYRK1A:7,18q:7,HLA-B:7,10:7,3p:7,6q:7,CCAR1:7,NF2:7,CTNND1:7,CBFB:7,CHD4:6,TCF12:6,12:6,19:6,10p:6,CRB1:6,KMT2C:6,ATXN3:6,TRAF3:6,RPL5:6,RBM10:6,STAG2:6,HLA-A:6,KEAP1:6,RASA1:6,STK11:6,20q:6,MAP2K1:6,MYH9:6,5p:6,CHEK2:6,PTMA:6,MAPK1:6,IRF2:6,6p:6,G6PD:5,IDH1:5,KAT8:5,PIK3R2:5,CDK12:5,KIAA1267:5,TP53BP1:5,CREBBP:5,CDKN1B:5,TGFBR2:5,11p:5,SOX9:5,GNA13:5,KDM5C:5,CASP8:5,ELL2:5,INPPL1:5,2:5,U2AF1:5,SMAD3:5,PIK3CB:5,SLC27A5:5,SOX17:5,VHL:5,COL11A1:5,6:5,19p:5,16q:5,GRIN2A:4,MAP2K2:4,RHOB:4,SF3B1:4,B2M:4,BRCA1:4,RQCD1:4,MYH2:4,COL3A1:4,PCBP1:4,10q:4,18p:4,KRT15:4,SPOP:4,FBXW7:4,ARHGAP35:4,FAM123B:4,17q:4,NAA15:4,NIPBL:4,SF1:4,RXRA:4,ACVR1B:4,HEPH:4,RRAS2:4,CTCF:4,IDH2:4,SCN2A:4,CTNNB1:4,16:4,KIT:4,DDX3X:4,MLL4:4,RTF1:4,ARID1A:4,FAT4:4,IRF6:4,SCAF4:4,8:4,ZNF750:4,SIN3A:3,16p:3,2p:3,12p:3,RHOA:3,DNMT3A:3,MSH6:3,11:3,NFE2L2:3,DICER1:3,GNA11:3,GRM7:3,SI:3,EPHA2:3,1:3,KMT2D:3,AMD1:3,FOXA1:3,HNRPDL:3,LZTR1:3,TBX3:3,EPAS1:3,DHX15:3,4q:3,AXIN1:3,MLL2:3,WTAP:3,FGFR2:2,HRAS:2,RNF111:2,15:2,FGFR3:2,ELF3:2,RNF43:2,20p:2,GNAQ:2,AXIN2:2,4p:2,5:2,BAX:2,TNNI3K:2,STAT3:2,BMPR2:2,MSH2:2,TBL1XR1:2,ACVR1:2,MYCL1:2,FLT4:2,MGA:2,7q:2,BRE:2,ZFP36L2:2,9q:2,PPP6C:2,11q:2,KMT2A:2,KMT2B:2,17:2,3q:1,JAK1:1,3:1,19q:1,FOXA2:1,1p:1,AKT1:1,METTL14:1,FUBP1:1,ACVR2A:1,ERBB4:1,2q:1,WT1:1,PPM1D:1,ESR1:1,KDR:1,THRAP3:1,EEF1A1:1,EIF1AX:1
48	KRAS:5,ERCC2:2,PIK3CA:2,POLQ:2,SF3B1:2,BRAF:2,GRM7:2,ERBB3:1,DDR2:1,SMARCA4:1,GTF2I:1,FGFR3:1,EPAS1:1,RET:1,AKT1:1,SI:1,LZTR1:1,KIT:1,CTNNB1:1,FAT4:1,FGFR2:1,SF1:1,EGFR:1,G6PD:1,IDH2:1,COL3A1:1,MYH9:1,FOXA1:1,MYC:1,SPOP:1,NRAS:1,RAC1:1	TRRAP:16,KRAS:15,CUL1:15,TP63:14,H3F3A:14,EGFR:13,FOXA1:13,ERBB2:12,PLCG1:12,GTF2I:11,KRT15:11,MYC:11,POLQ:11,BRAF:11,COL1A2:11,CCND1:10,MET:10,COL3A1:10,DDR2:10,RAF1:10,SOS1:10,TDG:10,RBM39:10,U2AF1:9,CHD4:9,STAT3:9,PPP2R1A:8,RAC1:8,ATR:8,ERBB3:8,GNAS:8,HIST2H2BE:8,PIK3CA:8,DICER1:8,SOX17:8,RET:8,CACNA1E:8,MAPK1:8,EPAS1:7,PTPN11:7,AKT1:7,CDK4:7,SMARCA4:7,PCBP1:7,MTOR:7,PIK3CB:7,CTNNB1:7,IDH1:6,WTAP:6,ACVR1:6,EIF1AX:6,KEAP1:6,SCN2A:6,GRIN2A:6,RRAS2:6,CRB1:6,ERCC2:5,FGFR3:5,NRAS:5,RHOB:5,GNA13:5,HEPH:5,ERBB4:5,PIK3R2:5,SLC27A5:4,WT1:4,KAT8:4,KDR:4,SF3B1:4,HRAS:3,ESR1:3,G6PD:3,FGFR2:3,NFE2L2:3,GNA11:3,MAP2K2:3,KIT:3,SPOP:3,COL11A1:2,RHOA:2,FLT4:2,EEF1A1:2,LZTR1:2,FAT4:1,GNAQ:1,PPP6C:1,AMD1:1,RXRA:1,GRM7:1,SI:1,MYH9:1,TNNI3K:1	KRAS:2,CACNA1E:2,NFE2L2:1,HIST2H2BE:1,POLQ:1,PIK3CA:1,EGFR:1,ATR:1,TRRAP:1,HRAS:1,PLCG1:1,FOXA1:1,KIT:1	TP53:7,KMT2D:5,KMT2C:3,APC:3,ACVR1B:3,EP300:2,ARID1A:2,CTCF:2,PTCH1:2,JAK1:2,MLL3:2,SIN3A:2,NF1:2,ATM:2,NCOR1:2,PTEN:2,CDKN2A:2,RB1:1,ARID1B:1,CMTR2:1,ELF3:1,FBXW7:1,FTSJD1:1,HNRNPDL:1,HNRPDL:1,NSD1:1,KDM6A:1,XPO4:1,BRCA2:1,KDM5C:1,KLF5:1,MLL2:1,ATRX:1,KANSL1:1,AMER1:1,FAM123B:1,SOX9:1,RBM10:1,CUL3:1,HSP90AB1:1,PPP3R1:1,TCF12:1,RPL22:1,CREBBP:1,CHD8:1,STK11:1,USP9X:1,AXIN1:1,MSH6:1,SMARCA1:1,PIK3R1:1,ATF7IP:1,MGA:1,SETD2:1,PTMA:1	CDKN2A:11,CHD3:10,GPS2:10,PIK3R1:10,AJUBA:9,MAX:9,GATA3:9,MAP2K4:9,ARID1B:8,ATXN3:8,MLL:8,RPL5:8,SMAD2:8,SMAD4:8,PSIP1:8,FTSJD1:8,JAK1:8,PGR:8,RB1:8,ZC3H18:8,NCOR1:8,CHD8:7,LATS1:7,ATM:7,PTCH1:7,FBXW7:7,SMARCA1:7,B2M:7,KLF5:7,NSD1:7,KLF6:7,TP53:7,CNOT1:6,DYRK1A:6,ELL2:6,LYRM4:6,NOTCH1:6,MAP3K1:6,NF2:6,CBWD3:6,CASP8:6,ZC3H13:6,CDH1:6,EPHA2:6,BAP1:6,CTNND1:6,CTCF:5,CUL3:5,FAM123B:5,RPL22:5,TRAF3:5,BMPR1A:5,RASA1:5,FUBP1:5,ARID1A:5,PTEN:5,CHEK2:4,NUP93:4,TP53BP1:4,YLPM1:4,WAC:4,SIN3A:4,AXIN1:4,HNRPDL:4,KDM5C:4,KDM6A:4,TSC1:4,RQCD1:4,IRF2:4,XPO4:4,NF1:4,ZNF750:4,CDKN1A:4,CCAR1:4,CBFB:4,NAA15:4,BRD7:4,CREBBP:3,MGA:3,MLL2:3,INPPL1:3,PTMA:3,TGFBR2:3,HLA-A:3,HLA-B:3,NIPBL:3,ATRX:3,BMPR2:3,BRCA2:3,FOXA2:3,IRF6:3,ARHGAP35:3,DHX15:3,MLL4:3,CIC:3,EP300:3,BAX:3,DNMT3A:3,RBM10:3,TTK:3,RTF1:3,STK11:3,FAT1:3,RNF111:3,APC:3,ARID2:2,HSP90AB1:2,BCL2L11:2,ELF3:2,ASXL1:2,CDK12:2,TBL1XR1:2,KIAA1267:2,KRT222:2,BRE:2,TBX3:2,STAG2:2,USP9X:2,ATF7IP:2,SCAF4:2,SOX9:2,SETD2:2,TCF12:1,ACVR1B:1,SAMHD1:1,BRCA1:1,PPM1D:1,AXIN2:1,RNF43:1,BCOR:1,DDX3X:1,VHL:1,DAZAP1:1,CDKN1B:1,E2F1:1,ZFP36L2:1,ACVR2A:1,MYCL1:1,MLL3:1,THRAP3:1	TP53:3,EP300:2,SIN3A:1,BAP1:1,ARID1A:1,STAG2:1,NOTCH1:1,RB1:1,ARHGAP35:1,PTEN:1,PBRM1:1,VHL:1,STK11:1,CMTR2:1,FTSJD1:1,IRF2:1,ATM:1,BRCA2:1,BRD7:1	18:12,9:9,4:9,21:9,14:8,22:8,13:8,15:7,10:7,6:6,11:5,19:5,3:4,5:4,16:3,17:1	7:15,20:12,21:7,8:7,17:4,2:3,14:3,12:3,13:3,16:2,3:1,22:1,5:1,19:1,6:1	17p:15,8p:13,5q:10,16q:9,11p:8,1p:8,9p:7,6q:6,19p:6,3p:6,10q:5,4q:4,11q:4,18q:3,4p:3,9q:3,16p:2,2q:2,18p:2,6p:1,10p:1,3q:1	5p:15,1q:14,8q:11,12p:8,2p:7,19q:6,6p:5,3q:4,17q:4,7p:4,20p:4,10p:3,16p:3,20q:3,18p:2,7q:2,19p:1,11q:1,8p:1	KRAS:22,TRRAP:17,TP53:17,21:16,EGFR:15,7:15,5p:15,FOXA1:15,CUL1:15,17p:15,8p:14,1q:14,POLQ:14,TP63:14,H3F3A:14,BRAF:13,CDKN2A:13,PLCG1:13,ERBB2:12,GTF2I:12,20:12,MYC:12,18:12,KRT15:11,14:11,8q:11,COL3A1:11,DDR2:11,PIK3CA:11,PIK3R1:11,COL1A2:11,13:11,CCND1:10,MET:10,RB1:10,RAF1:10,SOS1:10,TDG:10,FTSJD1:10,CHD3:10,RBM39:10,ATM:10,GPS2:10,5q:10,JAK1:10,CACNA1E:10,NCOR1:10,ERBB3:9,RAC1:9,U2AF1:9,AJUBA:9,ARID1B:9,MAX:9,22:9,ATR:9,GATA3:9,CHD4:9,HIST2H2BE:9,PTCH1:9,9:9,4:9,RET:9,16q:9,MAP2K4:9,STAT3:9,PPP2R1A:8,ATXN3:8,CHD8:8,MLL:8,12p:8,EPAS1:8,GNAS:8,FBXW7:8,NSD1:8,RPL5:8,SMAD2:8,SMAD4:8,11p:8,SMARCA4:8,ARID1A:8,AKT1:8,DICER1:8,PSIP1:8,SMARCA1:8,KLF5:8,PGR:8,SOX17:8,ZC3H18:8,1p:8,MAPK1:8,PTEN:8,CTNNB1:8,CTCF:7,LATS1:7,EP300:7,SIN3A:7,2p:7,ERCC2:7,PTPN11:7,BAP1:7,NOTCH1:7,6:7,CDK4:7,8:7,9p:7,B2M:7,19p:7,PCBP1:7,MTOR:7,15:7,PIK3CB:7,KLF6:7,10:7,CNOT1:6,6q:6,6p:6,19q:6,IDH1:6,DYRK1A:6,ELL2:6,LYRM4:6,WTAP:6,CUL3:6,FAM123B:6,MAP3K1:6,NF2:6,RPL22:6,FGFR3:6,CBWD3:6,SF3B1:6,NRAS:6,CASP8:6,ZC3H13:6,ACVR1:6,EIF1AX:6,KEAP1:6,CDH1:6,EPHA2:6,SCN2A:6,APC:6,NF1:6,GRIN2A:6,19:6,3p:6,CTNND1:6,RRAS2:6,CRB1:6,KMT2D:5,17:5,HNRPDL:5,3q:5,KDM6A:5,10q:5,16p:5,XPO4:5,AXIN1:5,KDM5C:5,BRCA2:5,TRAF3:5,IRF2:5,16:5,3:5,BMPR1A:5,RASA1:5,FUBP1:5,RHOB:5,11q:5,GNA13:5,11:5,HEPH:5,KIT:5,ERBB4:5,PIK3R2:5,5:5,BRD7:5,STK11:5,HRAS:4,CHEK2:4,CREBBP:4,MGA:4,NUP93:4,TP53BP1:4,YLPM1:4,10p:4,MLL2:4,WAC:4,ACVR1B:4,PTMA:4,NFE2L2:4,TSC1:4,G6PD:4,SLC27A5:4,ATRX:4,RQCD1:4,17q:4,FGFR2:4,4q:4,18p:4,WT1:4,7p:4,KAT8:4,ARHGAP35:4,ZNF750:4,RBM10:4,20p:4,CDKN1A:4,CCAR1:4,KDR:4,CBFB:4,NAA15:4,SPOP:4,ELF3:3,18q:3,ESR1:3,INPPL1:3,TGFBR2:3,KMT2C:3,HLA-A:3,HLA-B:3,NIPBL:3,HSP90AB1:3,STAG2:3,BMPR2:3,FOXA2:3,IRF6:3,4p:3,DHX15:3,MLL4:3,20q:3,SOX9:3,CIC:3,2:3,MLL3:3,BAX:3,DNMT3A:3,LZTR1:3,GNA11:3,GRM7:3,MAP2K2:3,TTK:3,USP9X:3,RTF1:3,12:3,ATF7IP:3,SETD2:3,9q:3,FAT1:3,RNF111:3,TCF12:2,CMTR2:2,ARID2:2,BCL2L11:2,2q:2,FAT4:2,ASXL1:2,CDK12:2,TBL1XR1:2,KIAA1267:2,KRT222:2,SI:2,BRE:2,TBX3:2,COL11A1:2,RHOA:2,MYH9:2,VHL:2,FLT4:2,EEF1A1:2,SCAF4:2,7q:2,HNRNPDL:1,SAMHD1:1,KANSL1:1,AMER1:1,BRCA1:1,PPM1D:1,GNAQ:1,PPP6C:1,AMD1:1,RXRA:1,AXIN2:1,RNF43:1,BCOR:1,DDX3X:1,PBRM1:1,DAZAP1:1,CDKN1B:1,PPP3R1:1,TNNI3K:1,E2F1:1,ZFP36L2:1,SF1:1,IDH2:1,ACVR2A:1,MYCL1:1,MSH6:1,THRAP3:1
49	MYH2:4,SF3B1:2,ATR:2,KRAS:2,SI:2,CACNA1E:2,TRRAP:2,BRAF:1,TNNI3K:1,CHD4:1,COL3A1:1,DICER1:1,PIK3CA:1,POLQ:1,EEF1A1:1,RHOB:1,NFE2L2:1,GRM7:1,KEAP1:1,SOS1:1,KRT15:1,RXRA:1,SMARCA4:1,SPOP:1,CRB1:1,CUL1:1,SCN2A:1,ESR1:1	MYC:16,PIK3CA:13,EGFR:13,POLQ:12,RBM39:11,TP63:11,RAC1:11,CCND1:10,HIST2H2BE:9,MTOR:9,COL1A2:9,NRAS:9,GNAS:9,CACNA1E:9,ATR:8,MAP2K1:8,MAP2K2:8,DDR2:8,PLCG1:8,AMD1:8,PIK3R2:7,SMAD3:7,G6PD:7,RHOB:7,IDH1:7,NFE2L2:7,IDH2:7,FLT4:7,ERCC2:6,SOX17:6,BRAF:6,MYH9:6,EPAS1:6,GNA11:6,SOS1:6,ERBB2:6,KRT15:6,MAPK1:6,RXRA:6,COL3A1:6,CUL1:6,MET:6,TRRAP:6,PIK3CB:6,FGFR3:6,PCBP1:6,RAF1:5,SMARCA4:5,PPP2R1A:5,GNA13:5,H3F3A:5,LZTR1:5,CHD4:5,HEPH:5,FOXA1:5,CRB1:5,GTF2I:5,ACVR1:5,SCN2A:5,WTAP:5,COL11A1:4,DICER1:4,GNAQ:4,TNNI3K:4,KRAS:4,AKT1:4,RHOA:4,KDR:4,SF3B1:4,GRIN2A:4,EEF1A1:4,KEAP1:3,FGFR2:3,CTNNB1:3,SLC27A5:3,U2AF1:3,EIF1AX:3,ESR1:3,HRAS:3,RET:3,RRAS2:3,KIT:3,PTPN11:3,TDG:3,ERBB3:3,KAT8:3,SPOP:3,METTL14:2,PPP6C:2,CDK4:2,ERBB4:2,FAT4:1,WT1:1	CTNNB1:2,FGFR2:1,FOXA1:1,TP63:1,ATR:1,SMARCA4:1,MYC:1,SCN2A:1,MET:1	TP53:18,ATRX:4,KMT2D:4,SCAF4:4,NOTCH1:4,APC:3,ARID1A:3,BCOR:3,CREBBP:3,EP300:3,MAP3K1:3,NCOR1:3,STAG2:3,EPHA2:3,FAT1:3,MSH2:2,ARID1B:2,KANSL1:2,KMT2C:2,MGA:2,NF1:2,NIPBL:2,PBRM1:2,SMARCA1:2,CHEK2:2,RB1:2,ATF7IP:2,CDKN1A:2,CUL3:1,ASXL1:1,ATM:1,ATXN3:1,AXIN2:1,BMPR1A:1,BRCA2:1,CDH1:1,CDK12:1,CTCF:1,DNMT3A:1,DYRK1A:1,FBXW7:1,KLF6:1,KMT2B:1,KRT222:1,NF2:1,PSIP1:1,RBM10:1,RPL5:1,PGR:1,ZNF750:1,CHD3:1,HLA-B:1,PTEN:1,ZFP36L2:1,CHD8:1,ARID2:1,RTF1:1,RASA1:1,ARHGAP35:1,CIC:1,NSD1:1,RNF111:1,PTCH1:1,CDKN2A:1,MYCL:1	SMAD4:19,CHD3:16,PSIP1:16,MAP2K4:14,NCOR1:13,MAX:13,LATS1:12,RB1:12,PIK3R1:12,BMPR1A:12,HNRPDL:11,PBRM1:11,ZC3H13:11,TSC1:11,SMAD2:11,CDKN2A:11,KDM5C:10,SETD2:10,CBWD3:10,NF2:10,PTCH1:10,DYRK1A:10,PGR:10,ARID1B:9,BAP1:9,DDX3X:9,BMPR2:9,CHD8:9,RASA1:9,NOTCH1:9,ZC3H18:9,BCOR:8,BRD7:8,EP300:8,FBXW7:8,KDM6A:8,VHL:8,ACVR1B:8,SMARCA1:8,PTEN:8,CUL3:8,ARID1A:8,GPS2:8,ACVR2A:8,CIC:8,ATRX:7,CREBBP:7,FAT1:7,NAA15:7,AJUBA:7,MAP3K1:7,RPL5:7,CASP8:7,ELL2:7,NUP93:7,PTMA:7,JAK1:7,APC:7,MLL:7,SIN3A:7,YLPM1:7,IRF2:7,TTK:7,ARHGAP35:7,RPL22:7,KLF5:7,BRCA2:6,FOXA2:6,XPO4:6,ARID2:6,NSD1:6,STK11:6,THRAP3:6,CDKN1B:6,MLL2:6,RTF1:6,TRAF3:6,RBM10:6,CCAR1:6,ATF7IP:6,DHX15:5,FAM123B:5,TGFBR2:5,RQCD1:5,IRF6:5,CHEK2:5,ATM:5,CNOT1:5,TCF12:5,TP53BP1:5,TP53:5,FUBP1:5,FTSJD1:4,INPPL1:4,LYRM4:4,USP9X:4,WAC:4,DNMT3A:4,MLL3:4,B2M:4,KRT222:4,MGA:4,CTNND1:4,RNF111:4,SOX9:4,PPM1D:4,ELF3:4,EPHA2:4,TBL1XR1:4,CBFB:4,AXIN1:4,CTCF:4,TBX3:3,SAMHD1:3,BAX:3,BRE:3,MSH2:3,MSH6:3,CDK12:3,NF1:3,STAG2:3,CDKN1A:3,GATA3:3,AXIN2:3,BCL2L11:3,MLL4:3,SCAF4:3,BRCA1:3,MYCL1:3,HLA-A:2,PPP3R1:2,ATXN3:2,ASXL1:2,HSP90AB1:2,NIPBL:2,KIAA1267:2,ZFP36L2:2,ZNF750:2,CDH1:2,E2F1:1,HLA-B:1,KLF6:1	TP53:3,STK11:2,CASP8:2,PBRM1:2,VHL:2,APC:2,MAP2K4:2,NF1:1,CUL3:1,NCOR1:1,KMT2D:1,MAP3K1:1,MLL2:1,NOTCH1:1,ARID1A:1,RB1:1,RNF111:1,TGFBR2:1,CIC:1,CREBBP:1,FAT1:1,ARID2:1,TSC1:1,BRCA2:1,PTEN:1	21:11,9:10,22:9,13:8,18:8,14:6,15:6,4:4,19:4,6:3,1:2,17:2,3:2,11:2,2:1,10:1,16:1,5:1	20:10,7:8,21:6,8:5,13:5,19:4,16:3,5:3,6:3,3:2,14:2,11:2,12:2,2:2,17:1,22:1,15:1	17p:19,8p:18,3p:13,5q:11,18q:10,6q:9,9p:8,4q:7,16q:6,11p:5,10q:5,1p:5,9q:3,11q:3,4p:3,6p:2,19p:2,2q:1,16p:1,10p:1,18p:1,20p:1	5p:13,8q:9,20q:9,1q:9,3q:6,6p:5,7p:5,10p:4,20p:4,2p:4,17q:4,18p:4,19q:3,12p:3,9q:1,16q:1,4p:1,16p:1,17p:1,2q:1	TP53:26,17p:20,SMAD4:19,8p:18,MYC:17,CHD3:17,NCOR1:17,PSIP1:17,21:17,MAP2K4:16,PBRM1:15,RB1:15,PIK3CA:14,NOTCH1:14,13:13,3p:13,POLQ:13,BMPR1A:13,MAX:13,5p:13,EGFR:13,LATS1:12,APC:12,ARID1A:12,TP63:12,TSC1:12,PIK3R1:12,CDKN2A:12,ATR:11,ARID1B:11,ATRX:11,BCOR:11,CREBBP:11,EP300:11,FAT1:11,HNRPDL:11,ZC3H13:11,DYRK1A:11,MAP3K1:11,NF2:11,RBM39:11,PGR:11,5q:11,PTCH1:11,RAC1:11,SMAD2:11,CACNA1E:11,CUL3:10,KDM5C:10,SETD2:10,VHL:10,SMARCA1:10,CCND1:10,CHD8:10,9:10,CBWD3:10,PTEN:10,22:10,20:10,18q:10,RASA1:10,CIC:10,HIST2H2BE:9,MTOR:9,BAP1:9,DDX3X:9,FBXW7:9,6q:9,BMPR2:9,CASP8:9,COL1A2:9,8q:9,NRAS:9,20q:9,GNAS:9,1q:9,ZC3H18:9,BRCA2:8,BRD7:8,KDM6A:8,STK11:8,18:8,RPL5:8,MAP2K1:8,MAP2K2:8,14:8,19:8,RHOB:8,DDR2:8,ACVR1B:8,ARID2:8,ATF7IP:8,PLCG1:8,TRRAP:8,GPS2:8,7:8,ACVR2A:8,NFE2L2:8,AMD1:8,ARHGAP35:8,9p:8,BRAF:7,NAA15:7,COL3A1:7,RBM10:7,SCAF4:7,PIK3R2:7,SMAD3:7,SMARCA4:7,CHEK2:7,AJUBA:7,NSD1:7,MLL2:7,4q:7,SOS1:7,ELL2:7,NUP93:7,PTMA:7,6p:7,JAK1:7,16q:7,KRT15:7,MLL:7,G6PD:7,RXRA:7,RTF1:7,SIN3A:7,YLPM1:7,15:7,EPHA2:7,IRF2:7,TTK:7,CUL1:7,MET:7,IDH1:7,SCN2A:7,RPL22:7,IDH2:7,KLF5:7,FLT4:7,SF3B1:6,FOXA2:6,TGFBR2:6,XPO4:6,NF1:6,CHD4:6,ATM:6,MGA:6,STAG2:6,ERCC2:6,SOX17:6,MYH9:6,FOXA1:6,6:6,3q:6,EPAS1:6,GNA11:6,ERBB2:6,THRAP3:6,CDKN1B:6,MAPK1:6,RNF111:6,TRAF3:6,KRAS:6,CRB1:6,PIK3CB:6,FGFR3:6,CCAR1:6,PCBP1:6,TNNI3K:5,MSH2:5,DHX15:5,FAM123B:5,DICER1:5,CTCF:5,DNMT3A:5,KMT2D:5,KRT222:5,RQCD1:5,EEF1A1:5,RAF1:5,11p:5,10p:5,PPP2R1A:5,IRF6:5,20p:5,10q:5,CTNNB1:5,GNA13:5,H3F3A:5,LZTR1:5,CNOT1:5,8:5,CDKN1A:5,18p:5,TCF12:5,TP53BP1:5,HEPH:5,1p:5,GTF2I:5,7p:5,ACVR1:5,FUBP1:5,WTAP:5,FTSJD1:4,AXIN2:4,CDK12:4,NIPBL:4,KEAP1:4,FGFR2:4,3:4,COL11A1:4,GNAQ:4,INPPL1:4,LYRM4:4,USP9X:4,WAC:4,2p:4,9q:4,MLL3:4,17q:4,B2M:4,CTNND1:4,SOX9:4,ESR1:4,PPM1D:4,4:4,4p:4,AKT1:4,RHOA:4,ELF3:4,KDR:4,16:4,GRIN2A:4,MYH2:4,5:4,11:4,TBL1XR1:4,CBFB:4,AXIN1:4,SPOP:4,TBX3:3,ASXL1:3,ATXN3:3,CDH1:3,SAMHD1:3,ZNF750:3,19q:3,BAX:3,SLC27A5:3,BRE:3,MSH6:3,2:3,17:3,U2AF1:3,EIF1AX:3,GATA3:3,11q:3,ZFP36L2:3,12p:3,BCL2L11:3,HRAS:3,RET:3,RRAS2:3,KIT:3,PTPN11:3,TDG:3,MLL4:3,BRCA1:3,ERBB3:3,MYCL1:3,KAT8:3,KANSL1:2,KLF6:2,KMT2C:2,HLA-A:2,HLA-B:2,METTL14:2,2q:2,PPP3R1:2,1:2,PPP6C:2,CDK4:2,16p:2,SI:2,ERBB4:2,HSP90AB1:2,19p:2,KIAA1267:2,12:2,KMT2B:1,E2F1:1,FAT4:1,10:1,GRM7:1,WT1:1,MYCL:1
50	KEAP1:3,TRRAP:3,GNAS:2,GRIN2A:2,PIK3CA:2,SMARCA4:2,MYH2:2,ERBB2:1,ERCC2:1,MYH9:1,KRAS:1,COL11A1:1,SI:1,PLCG1:1,CACNA1E:1,IDH1:1,COL3A1:1,CRB1:1,ESR1:1,NFE2L2:1,FAT4:1,RET:1,RRAS2:1	EGFR:16,POLQ:16,TP63:15,KRT15:14,MET:14,CACNA1E:14,MYC:13,HIST2H2BE:13,PIK3CA:12,PLCG1:12,ATR:12,SOS1:12,DDR2:12,COL1A2:12,RAC1:11,TRRAP:11,RBM39:11,SF3B1:11,KRAS:11,CUL1:10,CRB1:10,LZTR1:9,CCND1:9,FOXA1:9,U2AF1:9,EPAS1:9,COL3A1:9,GNA13:9,H3F3A:9,AKT1:8,RXRA:8,CDK4:8,GRIN2A:8,NRAS:8,BRAF:8,GNAS:8,SCN2A:8,ACVR1:8,CTNNB1:7,ERBB2:7,ERCC2:7,IDH1:7,PTPN11:7,RHOB:7,GTF2I:7,NFE2L2:7,PPP6C:7,TNNI3K:7,TDG:7,PCBP1:7,SMAD3:7,ERBB4:7,MAPK1:6,RAF1:6,CHD4:6,DICER1:6,RRAS2:6,ERBB3:6,PIK3CB:6,PIK3R2:6,MTOR:6,SOX17:6,COL11A1:6,MAP2K1:6,SPOP:6,FGFR2:6,WTAP:5,IDH2:5,WT1:5,SF1:5,MYH9:5,PPP2R1A:4,SLC27A5:4,GNA11:4,SMARCA4:4,AMD1:4,KAT8:4,STAT3:4,MAP2K2:3,RHOA:3,HRAS:3,RET:3,METTL14:3,FGFR3:3,GNAQ:3,HEPH:3,FAT4:3,G6PD:3,KDR:3,EEF1A1:2,KEAP1:2,KIT:2,EIF1AX:1,FLT4:1	KRAS:4,MYH9:2,FGFR3:1,NFE2L2:1,TDG:1,EGFR:1,KIT:1,COL11A1:1,ERBB2:1,GNA13:1,PIK3R2:1,COL1A2:1,KRT15:1,GRIN2A:1,TRRAP:1	TP53:16,ARID1A:5,FAT1:5,KMT2C:3,MSH6:3,NOTCH1:3,KDM6A:3,MGA:3,NF1:3,APC:3,ZNF750:3,CDKN2A:3,RASA1:3,ATF7IP:2,KMT2A:2,AMER1:2,CREBBP:2,KMT2D:2,ACVR2A:2,FBXW7:2,NCOR1:2,CHD3:2,ELF3:1,RBM10:1,SIN3A:1,ATM:1,ATRX:1,CDH1:1,TBX3:1,MLL:1,PBRM1:1,THRAP3:1,ZC3H13:1,SAMHD1:1,PGR:1,SCAF4:1,PTEN:1,CUL3:1,HSP90AB1:1,DNMT3A:1,CASP8:1,EP300:1,XPO4:1,RNF111:1,KMT2B:1,CNOT1:1,BRD7:1,CDKN1A:1,FAM123B:1,ARID2:1,MYCL:1,NSD1:1,RNF43:1	PIK3R1:19,CDKN2A:18,MAP3K1:15,RB1:15,APC:13,CHD3:13,PSIP1:13,PGR:12,PTEN:12,SMAD4:12,VHL:12,RASA1:11,ZC3H13:11,ATXN3:10,IRF2:10,MAX:10,NSD1:10,B2M:10,NF2:10,MAP2K4:10,BAP1:10,GPS2:9,RPL5:9,DYRK1A:9,TP53BP1:9,KLF5:9,XPO4:9,STK11:9,CUL3:8,HLA-A:8,MLL:8,YLPM1:8,BMPR1A:8,ELL2:8,SIN3A:8,FTSJD1:8,SMAD2:8,CBWD3:8,RTF1:8,MLL3:8,ATM:7,NCOR1:7,WAC:7,INPPL1:7,CDKN1B:7,TGFBR2:7,FAT1:7,ARHGAP35:7,BMPR2:7,HLA-B:6,PTMA:6,BRCA1:6,CREBBP:6,TRAF3:6,ZC3H18:6,KRT222:6,LYRM4:6,AJUBA:6,CHD8:6,JAK1:6,GATA3:6,ATRX:6,PBRM1:6,SETD2:6,BRD7:6,CBFB:6,CHEK2:6,TTK:6,NOTCH1:6,ARID1B:5,LATS1:5,RQCD1:5,TP53:5,NAA15:5,FBXW7:5,TBX3:5,TSC1:5,RPL22:5,MLL2:5,BAX:5,BCOR:5,RNF111:5,NUP93:5,HSP90AB1:4,KDM6A:4,CIC:4,MLL4:4,TCF12:4,ATF7IP:4,RBM10:4,AXIN1:4,FUBP1:4,BRCA2:4,CASP8:4,EPHA2:4,MYCL1:4,THRAP3:4,CTNND1:4,PTCH1:4,CDH1:4,CNOT1:4,CTCF:4,TBL1XR1:4,ZNF750:4,USP9X:3,PPM1D:3,SOX9:3,DNMT3A:3,HNRPDL:3,ACVR1B:3,MGA:3,EP300:3,FAM123B:3,KDM5C:3,SCAF4:3,SMARCA1:3,ARID1A:3,CCAR1:3,KLF6:3,DDX3X:3,IRF6:3,CDKN1A:3,AXIN2:2,BRE:2,ACVR2A:2,CDK12:2,ELF3:2,PPP3R1:2,ZFP36L2:2,STAG2:2,SAMHD1:1,RNF43:1,ARID2:1,NF1:1,NIPBL:1,KIAA1267:1,MSH2:1,MSH6:1,BCL2L11:1,DHX15:1,E2F1:1,ASXL1:1,FOXA2:1	TP53:5,RASA1:3,PSIP1:2,FAT1:2,HNRNPDL:1,HNRPDL:1,CREBBP:1,ELF3:1,RNF111:1,NSD1:1,KMT2D:1,MLL2:1,SETD2:1,YLPM1:1,ZC3H18:1,NF2:1,ARID1B:1,CDKN2A:1,SMAD4:1,APC:1,CIC:1,IRF2:1,CTNND1:1	13:14,22:12,21:11,15:10,14:9,4:9,18:9,9:6,11:5,16:5,10:5,5:4,3:4,6:3,1:2,17:2,2:2,8:1,19:1	20:15,7:11,13:4,1:3,22:3,12:3,2:3,8:3,17:2,21:2,6:1,3:1,14:1,5:1,19:1,9:1,15:1	17p:19,5q:14,18q:11,1p:11,3p:11,8p:10,9p:10,6q:9,4p:7,4q:7,16q:5,10q:4,11q:4,19p:4,10p:2,9q:2,6p:1,11p:1,12p:1,20p:1	5p:16,8q:13,3q:10,2p:7,1q:7,7p:5,6p:4,17q:4,20q:4,12p:4,18p:3,19q:3,20p:2,10p:2,8p:2,9p:1,9q:1,16p:1,11q:1,4p:1,2q:1	TP53:26,CDKN2A:22,PIK3R1:19,17p:19,13:18,APC:17,RASA1:17,EGFR:17,5p:16,POLQ:16,KRAS:16,TP63:15,MAP3K1:15,PSIP1:15,KRT15:15,TRRAP:15,22:15,20:15,CHD3:15,RB1:15,CACNA1E:15,5q:14,MET:14,PIK3CA:14,FAT1:14,PGR:13,PTEN:13,SMAD4:13,PLCG1:13,MYC:13,21:13,8q:13,HIST2H2BE:13,COL1A2:13,NSD1:12,8p:12,ZC3H13:12,ATR:12,SOS1:12,DDR2:12,VHL:12,RAC1:11,IRF2:11,GRIN2A:11,NF2:11,7:11,18q:11,15:11,RBM39:11,SF3B1:11,1p:11,9p:11,3p:11,CRB1:11,GNAS:10,ATXN3:10,MAX:10,14:10,B2M:10,CUL1:10,MAP2K4:10,3q:10,BAP1:10,COL3A1:10,GNA13:10,XPO4:10,ERBB2:9,NOTCH1:9,SIN3A:9,CUL3:9,GPS2:9,MLL:9,NCOR1:9,RPL5:9,YLPM1:9,6q:9,LZTR1:9,CREBBP:9,CCND1:9,FOXA1:9,4:9,18:9,NFE2L2:9,U2AF1:9,DYRK1A:9,TP53BP1:9,EPAS1:9,KLF5:9,H3F3A:9,STK11:9,ATM:8,HLA-A:8,AKT1:8,BMPR1A:8,ELL2:8,ERCC2:8,MYH9:8,RXRA:8,ARID1A:8,FTSJD1:8,SMAD2:8,CDK4:8,IDH1:8,CBWD3:8,RTF1:8,4p:8,COL11A1:8,NRAS:8,TDG:8,MLL3:8,BRAF:8,SCN2A:8,ACVR1:8,CTNNB1:7,KDM6A:7,9:7,ATRX:7,ZC3H18:7,RRAS2:7,PBRM1:7,FBXW7:7,WAC:7,PIK3R2:7,PTPN11:7,RHOB:7,GTF2I:7,PPP6C:7,INPPL1:7,RNF111:7,ZNF750:7,CDKN1B:7,4q:7,2p:7,TGFBR2:7,TNNI3K:7,ARHGAP35:7,SETD2:7,BRD7:7,BMPR2:7,1q:7,PCBP1:7,SMAD3:7,ERBB4:7,ATF7IP:6,ARID1B:6,HLA-B:6,PTMA:6,MAPK1:6,RAF1:6,TBX3:6,BRCA1:6,TRAF3:6,CHD4:6,DICER1:6,MGA:6,ERBB3:6,PIK3CB:6,SMARCA4:6,KRT222:6,LYRM4:6,AJUBA:6,CHD8:6,JAK1:6,GATA3:6,MTOR:6,SOX17:6,MLL2:6,CBFB:6,MAP2K1:6,CHEK2:6,TTK:6,SPOP:6,FGFR2:6,RBM10:5,HSP90AB1:5,LATS1:5,RQCD1:5,11:5,KEAP1:5,CDH1:5,CIC:5,NAA15:5,WTAP:5,THRAP3:5,16:5,6p:5,TSC1:5,1:5,IDH2:5,10:5,5:5,11q:5,WT1:5,RPL22:5,3:5,SF1:5,BAX:5,BCOR:5,CASP8:5,7p:5,12p:5,2:5,CTNND1:5,NUP93:5,CNOT1:5,16q:5,FGFR3:4,ELF3:4,MSH6:4,PPP2R1A:4,SLC27A5:4,MLL4:4,TCF12:4,HNRPDL:4,NF1:4,DNMT3A:4,10q:4,GNA11:4,RET:4,17:4,AMD1:4,6:4,KAT8:4,ACVR2A:4,SCAF4:4,AXIN1:4,17q:4,20q:4,FAT4:4,FUBP1:4,BRCA2:4,EPHA2:4,EP300:4,FAM123B:4,10p:4,MYCL1:4,PTCH1:4,8:4,CTCF:4,TBL1XR1:4,STAT3:4,CDKN1A:4,19p:4,KMT2C:3,USP9X:3,MAP2K2:3,RHOA:3,PPM1D:3,SOX9:3,HRAS:3,18p:3,METTL14:3,GNAQ:3,HEPH:3,ACVR1B:3,G6PD:3,KDM5C:3,SMARCA1:3,9q:3,KMT2D:3,CCAR1:3,KLF6:3,DDX3X:3,IRF6:3,12:3,KDR:3,KIT:3,19q:3,20p:3,SAMHD1:2,AXIN2:2,RNF43:2,KMT2A:2,BRE:2,EEF1A1:2,AMER1:2,ARID2:2,CDK12:2,PPP3R1:2,ZFP36L2:2,STAG2:2,19:2,MYH2:2,HNRNPDL:1,NIPBL:1,SI:1,KIAA1267:1,MSH2:1,16p:1,EIF1AX:1,KMT2B:1,BCL2L11:1,DHX15:1,FLT4:1,E2F1:1,11p:1,ESR1:1,2q:1,MYCL:1,ASXL1:1,FOXA2:1
51	KRAS:2,PIK3CA:2,CACNA1E:2,MYH2:2,SI:2,FGFR2:2,BRAF:2,ACVR1:1,CUL1:1,SF3B1:1,SLC27A5:1,COL11A1:1,FGFR3:1,PIK3R2:1,CTNNB1:1,CRB1:1,PIK3CB:1,G6PD:1,MTOR:1,KDR:1,DICER1:1,GRM7:1,EGFR:1,FAT4:1,GNAS:1,TP63:1	POLQ:17,ATR:16,TDG:16,TP63:16,PIK3CB:16,COL1A2:16,PIK3CA:16,TRRAP:16,EGFR:15,MYC:14,CDK4:14,KRAS:13,RAC1:12,CHD4:12,H3F3A:11,GTF2I:11,PLCG1:11,U2AF1:10,BRAF:10,DDR2:10,KDR:10,CUL1:10,ERBB3:9,RBM39:9,MET:9,MAPK1:9,PTPN11:9,GNA13:8,MAP2K2:8,DICER1:8,MYH9:8,CCND1:8,ERBB2:7,GNAQ:7,KRT15:7,RAF1:7,RXRA:7,COL3A1:7,IDH1:7,EPAS1:7,SOS1:7,MTOR:7,FLT4:7,CACNA1E:7,KIT:7,NFE2L2:6,GNA11:6,SMARCA4:6,STAT3:6,NRAS:6,FGFR3:6,G6PD:6,KEAP1:5,RRAS2:5,SF3B1:5,AMD1:5,SMAD3:5,WTAP:5,AKT1:5,LZTR1:5,PIK3R2:5,SOX17:5,EEF1A1:4,EIF1AX:4,PPP6C:4,PPP2R1A:4,FAT4:4,ACVR1:4,COL11A1:4,CRB1:4,SF1:4,PCBP1:4,MAP2K1:4,GNAS:4,GRIN2A:4,CTNNB1:3,HIST2H2BE:3,METTL14:3,SLC27A5:3,RHOB:3,ESR1:3,TNNI3K:3,SPOP:2,RHOA:2,FGFR2:2,RET:2,HRAS:2,KAT8:2,SCN2A:2,WT1:2,IDH2:2,ERCC2:2,HEPH:1,FOXA1:1	KRAS:2,ATR:2,FOXA1:2,MTOR:1,KIT:1,GRIN2A:1,PIK3CA:1,PLCG1:1,TP63:1,KEAP1:1,CRB1:1,CACNA1E:1	TP53:15,CDKN2A:4,BRCA2:4,EPHA2:3,NOTCH1:3,EP300:2,KDM6A:2,ARID2:2,CDH1:2,ARID1A:2,AXIN1:2,DAZAP1:1,KMT2A:1,MLL:1,CHD3:1,MSH2:1,NSD1:1,RPL22:1,SMARCA1:1,CDK12:1,CTNND1:1,THRAP3:1,HLA-A:1,RNF43:1,SETD2:1,FAT1:1,JAK1:1,SAMHD1:1,ACVR1B:1,ACVR2A:1,BCL2L11:1,KMT2B:1,KMT2D:1,PTEN:1,CNOT1:1,TBX3:1,PTMA:1,ATM:1	PIK3R1:15,CDKN2A:13,ATM:13,PGR:12,B2M:12,ELL2:11,TGFBR2:11,PSIP1:11,INPPL1:10,TCF12:10,MLL:10,TP53BP1:10,SMAD4:10,ARHGAP35:10,RASA1:10,APC:9,GPS2:9,NF2:9,RNF111:9,CIC:9,RB1:9,ZC3H13:9,IRF2:9,CBFB:8,ATXN3:8,MAX:8,SMAD2:8,BAX:8,GATA3:8,FTSJD1:8,CDH1:8,BRD7:7,JAK1:7,RTF1:7,MAP2K4:7,RPL5:7,CTNND1:7,FAT1:7,SIN3A:6,ARID1A:6,BAP1:6,CBWD3:6,SETD2:6,TSC1:6,YLPM1:6,AJUBA:6,CHD3:6,AXIN1:6,STK11:6,CUL3:6,SOX9:6,KLF6:6,PTMA:6,KLF5:6,CHD8:5,EP300:5,NIPBL:5,MAP3K1:5,LYRM4:5,CDKN1B:5,KRT222:5,WAC:5,NOTCH1:5,KDM5C:5,CHEK2:5,TBL1XR1:5,ZNF750:5,ATF7IP:4,HNRPDL:4,THRAP3:4,TRAF3:4,RPL22:4,KDM6A:4,SCAF4:4,XPO4:4,ACVR1B:4,VHL:4,BMPR1A:4,DYRK1A:4,MLL3:4,ARID1B:4,ATRX:4,PTEN:4,MYCL1:4,SMARCA1:4,EPHA2:4,ELF3:4,IRF6:4,NF1:4,MLL2:3,BRE:3,HLA-A:3,LATS1:3,NCOR1:3,RBM10:3,ARID2:3,CNOT1:3,BCOR:3,CASP8:3,CCAR1:3,PBRM1:3,DDX3X:3,FUBP1:3,FBXW7:3,BMPR2:3,MGA:2,FOXA2:2,NUP93:2,SAMHD1:2,ZC3H18:2,ACVR2A:2,BRCA2:2,STAG2:2,TP53:2,USP9X:2,HLA-B:2,NAA15:2,RNF43:2,ASXL1:2,DAZAP1:1,DNMT3A:1,CREBBP:1,RQCD1:1,NSD1:1,FAM123B:1,BCL2L11:1,TBX3:1,HSP90AB1:1,CDKN1A:1,TTK:1,BRCA1:1	APC:2,PGR:2,TP53:2,MAX:1,LATS1:1,KMT2C:1,MLL3:1,RB1:1,GATA3:1,TP53BP1:1,CDH1:1,KMT2A:1,MLL:1,PBRM1:1,SMAD4:1	13:14,21:12,4:11,15:9,22:9,18:8,14:7,9:7,10:6,11:4,19:4,16:3,3:2,6:1,5:1	20:14,7:12,12:9,14:7,21:6,22:5,13:4,8:4,17:3,2:2,5:2,15:2,6:2,3:1,19:1	3p:15,8p:11,5q:11,17p:11,18q:9,16q:8,11q:7,1p:7,9p:6,4q:5,6q:5,11p:5,19p:4,4p:4,10q:4,16p:2,3q:2,5p:2,18p:1,10p:1,19q:1,9q:1,2q:1,20p:1	5p:18,8q:13,1q:13,3q:11,12p:6,7p:6,6p:5,17q:4,20q:4,7q:4,9q:4,16p:4,19q:3,20p:3,2p:3,10p:2,18p:2,3p:2,12q:1,17p:1,19p:1,18q:1,8p:1	5p:20,TP53:19,PIK3CA:19,ATR:18,TP63:18,21:18,13:18,POLQ:17,KRAS:17,PIK3CB:17,CDKN2A:17,3p:17,TDG:16,COL1A2:16,EGFR:16,TRRAP:16,PIK3R1:15,MYC:14,PGR:14,20:14,14:14,22:14,CDK4:14,ATM:14,8q:13,1q:13,3q:13,MLL:12,8p:12,RAC1:12,B2M:12,7:12,BRAF:12,17p:12,CHD4:12,PLCG1:12,CUL1:11,APC:11,ELL2:11,15:11,H3F3A:11,TP53BP1:11,SMAD4:11,4:11,5q:11,KDR:11,GTF2I:11,TGFBR2:11,PSIP1:11,CDH1:11,U2AF1:10,INPPL1:10,TCF12:10,CACNA1E:10,18q:10,DDR2:10,ARHGAP35:10,RASA1:10,RB1:10,ERBB3:9,MTOR:9,GPS2:9,RBM39:9,NF2:9,RNF111:9,MET:9,MAX:9,DICER1:9,MAPK1:9,PTPN11:9,GATA3:9,CIC:9,ZC3H13:9,IRF2:9,12:9,GNA13:8,CBFB:8,JAK1:8,16q:8,MAP2K2:8,ARID1A:8,18:8,ATXN3:8,SMAD2:8,MYH9:8,AXIN1:8,KIT:8,CCND1:8,BAX:8,NOTCH1:8,FTSJD1:8,CTNND1:8,FAT1:8,ERBB2:7,GNAQ:7,KRT15:7,RAF1:7,RXRA:7,EP300:7,BRD7:7,RTF1:7,COL3A1:7,IDH1:7,SETD2:7,11q:7,CHD3:7,MAP2K4:7,RPL5:7,EPAS1:7,SOS1:7,FGFR3:7,FLT4:7,EPHA2:7,G6PD:7,PTMA:7,9:7,1p:7,SF3B1:6,SIN3A:6,12p:6,NFE2L2:6,BAP1:6,CBWD3:6,TSC1:6,YLPM1:6,7p:6,GNA11:6,KEAP1:6,SMARCA4:6,KDM6A:6,AJUBA:6,STAT3:6,NRAS:6,STK11:6,CUL3:6,SOX9:6,KLF6:6,9p:6,CRB1:6,PIK3R2:6,16p:6,10:6,BRCA2:6,KLF5:6,ACVR1:5,4q:5,6p:5,CHD8:5,NIPBL:5,THRAP3:5,MAP3K1:5,19:5,RRAS2:5,LYRM4:5,COL11A1:5,FAT4:5,CDKN1B:5,RPL22:5,6q:5,19p:5,AMD1:5,SMAD3:5,WTAP:5,KRT222:5,11p:5,WAC:5,ACVR1B:5,ARID2:5,9q:5,GRIN2A:5,KDM5C:5,AKT1:5,LZTR1:5,MLL3:5,SMARCA1:5,CHEK2:5,TBL1XR1:5,GNAS:5,PTEN:5,ZNF750:5,SOX17:5,CTNNB1:4,EEF1A1:4,EIF1AX:4,PPP6C:4,SLC27A5:4,ATF7IP:4,HNRPDL:4,TRAF3:4,PPP2R1A:4,HLA-A:4,17q:4,19q:4,FGFR2:4,11:4,20q:4,LATS1:4,SCAF4:4,XPO4:4,7q:4,CNOT1:4,VHL:4,4p:4,20p:4,SF1:4,PCBP1:4,BMPR1A:4,MAP2K1:4,DYRK1A:4,PBRM1:4,8:4,ARID1B:4,ATRX:4,10q:4,MYCL1:4,ELF3:4,IRF6:4,NF1:4,3:3,17:3,10p:3,MLL2:3,BRE:3,HIST2H2BE:3,METTL14:3,NCOR1:3,18p:3,RBM10:3,16:3,SAMHD1:3,BCOR:3,FOXA1:3,CASP8:3,2p:3,RHOB:3,ESR1:3,CCAR1:3,ACVR2A:3,DDX3X:3,FUBP1:3,FBXW7:3,RNF43:3,5:3,BMPR2:3,6:3,TNNI3K:3,DAZAP1:2,KMT2A:2,SPOP:2,MGA:2,2:2,RHOA:2,RET:2,FOXA2:2,HRAS:2,NSD1:2,NUP93:2,KAT8:2,SCN2A:2,BCL2L11:2,ZC3H18:2,STAG2:2,WT1:2,TBX3:2,USP9X:2,MYH2:2,SI:2,IDH2:2,HLA-B:2,NAA15:2,ASXL1:2,ERCC2:2,12q:1,DNMT3A:1,CREBBP:1,RQCD1:1,HEPH:1,MSH2:1,FAM123B:1,CDK12:1,KMT2C:1,HSP90AB1:1,CDKN1A:1,2q:1,GRM7:1,TTK:1,BRCA1:1,KMT2B:1,KMT2D:1
52	MYH2:3,KEAP1:3,KRAS:2,ERBB2:2,FOXA1:2,SI:2,RHOA:2,HRAS:1,RXRA:1,PIK3CA:1,ESR1:1,METTL14:1,MTOR:1,ERBB4:1,IDH1:1,CCND1:1,CRB1:1,TRRAP:1,HEPH:1,IL1RAPL2:1,SF1:1,EPAS1:1,ERBB3:1,GNA11:1,COL11A1:1,CACNA1E:1,PIK3CB:1,NFE2L2:1,MAP2K1:1	EGFR:16,KRT15:15,RAC1:15,MYC:15,GNA13:13,ATR:13,POLQ:13,H3F3A:12,TP63:12,RBM39:11,IDH2:11,CUL1:10,ERBB2:10,KRAS:10,IDH1:10,TRRAP:10,PIK3CA:10,SLC27A5:9,TDG:9,PLCG1:9,MAP2K1:9,PIK3CB:9,GTF2I:9,EPAS1:8,GRIN2A:8,G6PD:8,HIST2H2BE:8,CACNA1E:8,DDR2:8,STAT3:8,GNAS:7,MAP2K2:7,RAF1:7,RHOB:7,SOS1:7,BRAF:7,AKT1:7,FOXA1:7,MAPK1:7,MYH9:7,MET:7,ERCC2:6,U2AF1:6,CDK4:6,PTPN11:6,FGFR3:6,KEAP1:6,PCBP1:6,SMARCA4:6,CCND1:6,SMAD3:6,GNA11:6,SPOP:6,COL1A2:6,ERBB4:6,CRB1:6,SOX17:6,FLT4:5,KAT8:5,PPP2R1A:5,KIT:5,CHD4:5,TNNI3K:5,DICER1:5,AMD1:5,NFE2L2:5,RXRA:5,NRAS:5,SCN2A:5,CTNNB1:4,ERBB3:4,KDR:4,LZTR1:4,COL3A1:4,PPP6C:4,EEF1A1:4,MTOR:4,WTAP:4,ACVR1:4,SF3B1:4,GNAQ:3,RHOA:3,METTL14:3,HRAS:3,RRAS2:3,FAT4:3,PIK3R2:3,COL11A1:3,WT1:2,FGFR2:2,ESR1:2,EIF1AX:2,HEPH:2,SF1:2,RET:1	DDR2:2,EPAS1:2,ERBB2:2,PIK3CA:2,CACNA1E:2,PIK3R2:1,ERBB3:1,MYH9:1,TRRAP:1,ATR:1,COL11A1:1,COL3A1:1,MET:1,NFE2L2:1,CRB1:1,SF3B1:1,FLT4:1,KIT:1	TP53:15,KMT2D:5,KMT2C:4,KDM6A:3,STAG2:2,CREBBP:2,CTCF:2,ELF3:2,BRCA2:2,EP300:2,ASXL1:2,FAT1:2,NSD1:2,ARID1B:2,SMAD4:2,CDK12:2,MLL3:2,LATS1:1,NUP93:1,BAP1:1,NIPBL:1,BCOR:1,TBL1XR1:1,WAC:1,ARID1A:1,BRCA1:1,CNOT1:1,TP53BP1:1,CCAR1:1,SCAF4:1,CIC:1,STK11:1,ZNF750:1,ATRX:1,FBXW7:1,NCOR1:1,APC:1,ATM:1,DNMT3A:1,KMT2B:1,MLL4:1,NF1:1,DAZAP1:1,KMT2A:1,PGR:1,PTMA:1,CDKN2A:1,CHEK2:1,INPPL1:1,B2M:1	PSIP1:18,CUL3:14,ARID1B:14,PTEN:14,LATS1:13,BMPR1A:13,AJUBA:12,CDKN2A:12,RB1:12,ZC3H13:12,SMAD4:11,MAX:11,PGR:11,TTK:11,ATM:11,APC:11,RPL5:11,BMPR2:10,CASP8:10,KDM6A:10,NCOR1:10,PIK3R1:10,CHD3:10,NSD1:10,TGFBR2:10,VHL:10,KLF5:10,NF2:9,TCF12:9,CHD8:9,TRAF3:9,FTSJD1:9,LYRM4:9,INPPL1:9,EP300:8,RQCD1:8,SMAD2:8,THRAP3:8,MAP3K1:8,PTCH1:8,TSC1:8,ATXN3:8,MAP2K4:8,RASA1:8,SETD2:8,ATRX:8,CDKN1A:8,HSP90AB1:8,SMARCA1:8,BAX:8,CDH1:8,XPO4:8,CCAR1:8,MLL:8,ARID1A:7,DNMT3A:7,EPHA2:7,FUBP1:7,JAK1:7,MYCL1:7,PTMA:7,RPL22:7,RTF1:7,DDX3X:7,FAT1:7,B2M:7,BAP1:7,HLA-A:7,BRCA2:7,CREBBP:7,NAA15:7,DYRK1A:7,PBRM1:7,FAM123B:7,TP53BP1:7,CHEK2:6,IRF6:6,MSH2:6,BCOR:6,DHX15:6,MSH6:6,YLPM1:6,CTNND1:6,GPS2:6,NOTCH1:6,CNOT1:6,AXIN1:6,BRD7:6,NUP93:6,GATA3:6,IRF2:6,MLL3:6,FBXW7:6,NF1:6,CDK12:6,ACVR2A:5,USP9X:5,HLA-B:5,ELL2:5,CBFB:5,ZC3H18:5,ZNF750:5,SCAF4:5,STK11:5,KLF6:5,WAC:5,MLL4:5,ATF7IP:4,BRE:4,CDKN1B:4,MLL2:4,CBWD3:4,SIN3A:4,KRT222:4,AXIN2:4,MGA:4,STAG2:4,CIC:4,TP53:4,BRCA1:4,ARHGAP35:4,BCL2L11:3,ELF3:3,PPP3R1:3,ZFP36L2:3,NIPBL:3,FOXA2:3,KDM5C:3,KIAA1267:3,PPM1D:3,RNF43:3,SOX9:3,DAZAP1:3,TBL1XR1:3,HNRPDL:3,RNF111:2,TBX3:2,CTCF:2,RBM10:2,SAMHD1:1,ACVR1B:1,ARID2:1	TP53:5,ARID2:2,PTEN:2,STK11:2,ARHGAP35:1,FBXW7:1,APC:1,CIC:1,NSD1:1,FAT1:1,BRCA2:1,GPS2:1,ATM:1,KDM5C:1,NF1:1,CTNND1:1	14:15,13:13,15:12,22:10,9:10,18:8,11:8,4:8,10:8,2:5,21:5,19:4,1:3,3:3,16:2,6:2,17:2	7:10,20:9,8:5,2:5,16:4,21:4,12:3,19:3,14:3,5:3,1:3,17:1,9:1,13:1,22:1	6q:16,17p:16,5q:13,8p:13,3p:12,16q:9,9p:8,10q:7,11p:6,18q:6,1p:6,19p:6,6p:5,4p:3,2q:3,9q:3,4q:3,11q:3,3q:1,12p:1,10p:1,20p:1	1q:13,8q:11,5p:10,3q:9,7p:8,18p:7,12p:6,17q:6,10p:5,6p:4,2p:4,20q:3,20p:2,19q:2,9q:2,16p:2,5q:1,7q:1,2q:1,11q:1	TP53:24,PSIP1:18,14:18,ARID1B:16,6q:16,17p:16,EGFR:16,PTEN:16,KRT15:15,RAC1:15,MYC:15,CUL3:14,5q:14,ERBB2:14,LATS1:14,ATR:14,13:14,SMAD4:13,KDM6A:13,1q:13,GNA13:13,PIK3CA:13,ATM:13,CDKN2A:13,NSD1:13,8p:13,BMPR1A:13,APC:13,POLQ:13,H3F3A:12,KRAS:12,AJUBA:12,PGR:12,15:12,RB1:12,ZC3H13:12,TRRAP:12,TP63:12,3p:12,RBM39:11,22:11,EPAS1:11,MAX:11,NCOR1:11,TTK:11,9:11,8q:11,IDH2:11,CACNA1E:11,RPL5:11,IDH1:11,CUL1:10,BMPR2:10,CASP8:10,EP300:10,2:10,7:10,FAT1:10,PIK3R1:10,MAP2K1:10,DDR2:10,BRCA2:10,CHD3:10,5p:10,PIK3CB:10,TGFBR2:10,3q:10,VHL:10,KLF5:10,INPPL1:10,SLC27A5:9,NF2:9,TCF12:9,20:9,21:9,TDG:9,CHD8:9,KEAP1:9,PLCG1:9,CREBBP:9,TRAF3:9,6p:9,FTSJD1:9,LYRM4:9,16q:9,FOXA1:9,CCAR1:9,ATRX:9,GTF2I:9,ARID1A:8,DNMT3A:8,PTMA:8,RQCD1:8,SMAD2:8,THRAP3:8,18:8,9p:8,7p:8,GRIN2A:8,B2M:8,BAP1:8,11:8,G6PD:8,MAP3K1:8,PTCH1:8,TSC1:8,HIST2H2BE:8,MYH9:8,ATXN3:8,MAP2K4:8,TP53BP1:8,RASA1:8,SETD2:8,CDKN1A:8,HSP90AB1:8,SMARCA1:8,FBXW7:8,MET:8,4:8,STAT3:8,10:8,STK11:8,BAX:8,CDH1:8,XPO4:8,MLL3:8,MLL:8,CDK12:8,NF1:8,CRB1:8,GNAS:7,MAP2K2:7,CHEK2:7,EPHA2:7,FUBP1:7,JAK1:7,MYCL1:7,RPL22:7,RTF1:7,19:7,RAF1:7,BCOR:7,DDX3X:7,RHOB:7,NUP93:7,CTNND1:7,GPS2:7,HLA-A:7,CCND1:7,SOS1:7,10q:7,BRAF:7,GNA11:7,CNOT1:7,12p:7,AKT1:7,MAPK1:7,NAA15:7,18p:7,ERBB4:7,DYRK1A:7,NFE2L2:7,PBRM1:7,FAM123B:7,ERCC2:6,FLT4:6,U2AF1:6,IRF6:6,MSH2:6,1:6,16:6,11p:6,10p:6,CDK4:6,PTPN11:6,STAG2:6,DHX15:6,MSH6:6,YLPM1:6,RXRA:6,FGFR3:6,PCBP1:6,SMARCA4:6,NOTCH1:6,ERBB3:6,KIT:6,SMAD3:6,SPOP:6,COL1A2:6,WAC:6,17q:6,18q:6,SCAF4:6,AXIN1:6,BRD7:6,CIC:6,1p:6,GATA3:6,IRF2:6,ZNF750:6,19p:6,MLL4:6,SOX17:6,KAT8:5,PPP2R1A:5,ACVR2A:5,ELF3:5,8:5,USP9X:5,HLA-B:5,RHOA:5,9q:5,CHD4:5,ELL2:5,TNNI3K:5,BRCA1:5,KMT2D:5,MTOR:5,DICER1:5,CBFB:5,ARHGAP35:5,COL3A1:5,AMD1:5,ZC3H18:5,NRAS:5,SCN2A:5,SF3B1:5,COL11A1:5,KLF6:5,HRAS:4,KMT2C:4,ATF7IP:4,BRE:4,CDKN1B:4,MLL2:4,NIPBL:4,PIK3R2:4,CTCF:4,2q:4,CTNNB1:4,CBWD3:4,KDR:4,METTL14:4,2p:4,TBL1XR1:4,LZTR1:4,PPP6C:4,SIN3A:4,11q:4,EEF1A1:4,WTAP:4,KRT222:4,AXIN2:4,ACVR1:4,KDM5C:4,MGA:4,DAZAP1:4,BCL2L11:3,PPP3R1:3,ZFP36L2:3,12:3,GNAQ:3,ARID2:3,4p:3,20p:3,ESR1:3,17:3,RRAS2:3,FOXA2:3,20q:3,4q:3,FAT4:3,HEPH:3,SF1:3,MYH2:3,KIAA1267:3,PPM1D:3,RNF43:3,SOX9:3,3:3,5:3,HNRPDL:3,RNF111:2,WT1:2,19q:2,ASXL1:2,TBX3:2,FGFR2:2,SI:2,EIF1AX:2,RBM10:2,6:2,16p:2,SAMHD1:1,7q:1,IL1RAPL2:1,KMT2B:1,KMT2A:1,RET:1,ACVR1B:1
53	CTNNB1:3,ERBB3:2,FAT4:2,ATR:2,PIK3CA:2,GNAS:2,SI:2,GRM7:2,KEAP1:2,MYH2:2,COL11A1:2,NRAS:1,CRB1:1,EPAS1:1,PLCG1:1,COL1A2:1,TRRAP:1,DICER1:1,COL3A1:1,HIST2H2BE:1,NFE2L2:1,SF3B1:1,CHD4:1,BRAF:1,POLQ:1,TNNI3K:1,KDR:1,SMARCA4:1,ERBB4:1,RET:1	TP63:20,EGFR:20,MYC:18,KRAS:17,RAC1:16,COL1A2:16,POLQ:15,TRRAP:15,CDK4:14,GNA13:14,MET:14,ATR:13,PIK3CA:13,CUL1:12,TDG:12,GTF2I:12,CCND1:12,PIK3CB:12,PLCG1:11,G6PD:10,GNAS:10,KEAP1:10,ACVR1:10,PTPN11:9,RBM39:9,CHD4:9,DDR2:9,COL3A1:9,AKT1:8,ERCC2:8,GNA11:8,KIT:8,MAPK1:8,SOS1:8,IDH1:8,CACNA1E:8,HIST2H2BE:8,ERBB3:8,KRT15:8,FOXA1:8,BRAF:8,PCBP1:8,MAP2K2:7,RXRA:7,RAF1:7,H3F3A:7,WT1:7,SF1:7,FLT4:6,KAT8:6,PPP6C:6,LZTR1:6,SOX17:6,PIK3R2:6,SF3B1:6,SLC27A5:6,CRB1:6,HRAS:6,MYH9:6,ERBB4:6,KDR:5,MAP2K1:5,U2AF1:5,EPAS1:5,SMARCA4:5,MTOR:5,NFE2L2:5,STAT3:5,DICER1:5,PPP2R1A:4,RHOB:4,RHOA:4,WTAP:4,HEPH:4,ERBB2:4,TNNI3K:4,SCN2A:4,SMAD3:4,GRIN2A:4,NRAS:3,SPOP:3,GNAQ:3,RRAS2:3,COL11A1:2,EIF1AX:2,FAT4:2,AMD1:2,IDH2:2,METTL14:1,RET:1,CTNNB1:1,FGFR3:1,FGFR2:1	NFE2L2:4,PIK3CA:3,EGFR:2,COL1A2:2,TP63:2,SMARCA4:1,PLCG1:1,DICER1:1,MYH9:1,PTPN11:1,COL3A1:1,SCN2A:1	TP53:16,KMT2D:5,FAT1:4,NSD1:3,CDKN2A:3,ARID1A:3,KMT2C:2,RNF111:2,CIC:2,DDX3X:2,MAP3K1:2,APC:2,ATRX:2,ARID2:2,CHEK2:1,KMT2A:1,RPL22:1,PTCH1:1,AMER1:1,CREBBP:1,FAM123B:1,PIK3R1:1,SCAF4:1,HNRNPDL:1,HNRPDL:1,ZNF750:1,AXIN2:1,CASP8:1,MAX:1,MLL2:1,ATF7IP:1,DYRK1A:1,HLA-B:1,PTEN:1,RASA1:1,XPO4:1,CUL3:1,TTK:1,PBRM1:1,TGFBR2:1,PGR:1,SETD2:1,FBXW7:1,EP300:1,LATS1:1,NOTCH1:1,KDM5C:1,ZC3H18:1,BCOR:1	CDKN2A:16,ZC3H13:14,PIK3R1:14,CHD3:13,ZC3H18:13,PGR:13,GATA3:13,KLF6:13,CDH1:12,FTSJD1:12,MAP3K1:12,MAX:12,ARID1B:12,BRD7:11,NCOR1:11,SMAD2:11,SMAD4:11,BMPR1A:11,TP53BP1:11,EP300:10,APC:10,NOTCH1:10,ATM:10,RASA1:10,RB1:10,BRCA2:10,KLF5:10,CNOT1:9,NUP93:9,CUL3:9,KDM6A:9,ATXN3:9,PSIP1:9,CHEK2:9,NF2:9,CHD8:9,RPL22:9,WAC:9,YLPM1:9,AXIN1:8,CBFB:8,MAP2K4:8,CBWD3:8,DDX3X:8,GPS2:8,MLL:8,PBRM1:8,USP9X:8,STK11:8,FBXW7:8,DYRK1A:7,PTMA:7,MGA:7,PTEN:7,RNF111:7,TCF12:7,TSC1:7,KDM5C:7,LATS1:7,MYCL1:7,CCAR1:7,CTCF:7,EPHA2:7,HSP90AB1:7,TTK:7,TGFBR2:7,NAA15:7,ARID1A:7,BAP1:7,CREBBP:6,CTNND1:6,BCOR:6,ELL2:6,THRAP3:6,BAX:6,RPL5:6,PTCH1:6,ATRX:6,XPO4:6,ARHGAP35:6,CIC:6,FAT1:5,ZNF750:5,ACVR2A:5,DAZAP1:5,SCAF4:5,INPPL1:5,B2M:5,RTF1:5,SIN3A:5,SMARCA1:5,ARID2:5,BCL2L11:5,KRT222:5,BRCA1:5,KIAA1267:4,SOX9:4,NF1:4,NSD1:4,TBX3:4,STAG2:4,HLA-B:4,NIPBL:4,HLA-A:4,BRE:4,ZFP36L2:4,IRF2:4,MLL3:4,JAK1:4,RBM10:3,CDKN1B:3,FUBP1:3,IRF6:3,ACVR1B:3,AJUBA:3,MLL2:3,MLL4:3,CDKN1A:3,E2F1:3,SAMHD1:3,BMPR2:3,DHX15:3,DNMT3A:3,HNRPDL:3,MSH2:3,VHL:3,SETD2:3,CDK12:3,TP53:3,ATF7IP:3,TRAF3:3,TBL1XR1:3,RNF43:2,ELF3:2,ASXL1:2,FOXA2:2,LYRM4:2,AXIN2:2,MSH6:2,PPP3R1:2,PPM1D:2,RQCD1:2,FAM123B:1,CASP8:1	TP53:6,KMT2C:3,MLL3:3,PTEN:3,PIK3R1:1,KMT2A:1,MLL:1,RB1:1,APC:1,SMAD4:1,ZFP36L2:1,PGR:1,MAP2K4:1,NF1:1,ARID1A:1,AXIN1:1,STK11:1,CDKN1A:1,FAT1:1,NSD1:1,DDX3X:1,ATM:1,NCOR1:1	15:13,21:13,13:12,4:11,10:10,14:9,22:8,9:7,18:5,16:3,19:3,6:3,11:2,17:2,3:2,5:2,1:1,2:1	7:12,20:11,8:6,13:4,5:3,12:2,19:2,21:2,16:2,22:2,4:1,3:1,1:1,14:1,2:1,9:1	17p:16,5q:14,16q:14,3p:13,8p:12,1p:12,18q:11,9p:11,6q:8,4q:7,10q:7,11q:6,4p:5,10p:4,19p:4,16p:3,6p:2,9q:2,11p:2,12q:1,5p:1,19q:1	5p:16,8q:13,3q:8,7p:8,12p:7,20q:7,1q:6,2p:6,10p:4,18p:4,6p:4,20p:3,19q:2,17q:2,9q:1,7q:1,19p:1,5q:1,16p:1,12q:1,4q:1,11q:1	TP53:25,TP63:22,EGFR:22,CDKN2A:19,COL1A2:19,MYC:18,PIK3CA:18,KRAS:17,5p:17,POLQ:16,PIK3R1:16,17p:16,RAC1:16,TRRAP:16,13:16,21:15,ATR:15,5q:15,PGR:15,CDK4:14,ZC3H18:14,MAP3K1:14,GNA13:14,ZC3H13:14,MET:14,16q:14,CHD3:13,PLCG1:13,APC:13,15:13,8q:13,MAX:13,3p:13,GATA3:13,KLF6:13,CUL1:12,GNAS:12,KEAP1:12,CDH1:12,FTSJD1:12,NCOR1:12,4:12,7:12,TDG:12,SMAD4:12,8p:12,GTF2I:12,1p:12,CCND1:12,PIK3CB:12,ARID1B:12,BRD7:11,EP300:11,20:11,SMAD2:11,18q:11,BMPR1A:11,NOTCH1:11,PTEN:11,TP53BP1:11,RB1:11,ATM:11,DDX3X:11,RASA1:11,COL3A1:11,9p:11,ARID1A:11,G6PD:10,PTPN11:10,CHEK2:10,RPL22:10,FAT1:10,ERBB3:10,CUL3:10,14:10,CHD4:10,NFE2L2:10,ACVR1:10,10:10,22:10,BRCA2:10,KLF5:10,AXIN1:9,CNOT1:9,MAP2K4:9,NUP93:9,RBM39:9,RNF111:9,KDM6A:9,ATXN3:9,MLL:9,DDR2:9,PBRM1:9,PSIP1:9,HIST2H2BE:9,NF2:9,STK11:9,CHD8:9,WAC:9,BRAF:9,FBXW7:9,YLPM1:9,AKT1:8,ERCC2:8,GNA11:8,KIT:8,NSD1:8,CBFB:8,10p:8,MAPK1:8,SOS1:8,DYRK1A:8,4q:8,3q:8,7p:8,CBWD3:8,GPS2:8,USP9X:8,IDH1:8,KDM5C:8,LATS1:8,9:8,6q:8,CACNA1E:8,CIC:8,KRT15:8,FOXA1:8,TTK:8,ATRX:8,PCBP1:8,TGFBR2:8,MAP2K2:7,RXRA:7,CREBBP:7,RAF1:7,SMARCA4:7,PTCH1:7,PTMA:7,MGA:7,TCF12:7,TSC1:7,MLL3:7,11q:7,12p:7,H3F3A:7,SF3B1:7,BCOR:7,20q:7,WT1:7,CRB1:7,MYCL1:7,DICER1:7,SF1:7,MYH9:7,10q:7,CCAR1:7,CTCF:7,EPHA2:7,ERBB4:7,HSP90AB1:7,XPO4:7,ARID2:7,NAA15:7,BAP1:7,FLT4:6,KAT8:6,KDR:6,PPP6C:6,ZNF750:6,EPAS1:6,LZTR1:6,SOX17:6,SCAF4:6,CTNND1:6,6p:6,PIK3R2:6,8:6,SLC27A5:6,ELL2:6,1q:6,2p:6,THRAP3:6,HRAS:6,BAX:6,RPL5:6,ARHGAP35:6,MAP2K1:5,U2AF1:5,5:5,19:5,KMT2C:5,KMT2D:5,ACVR2A:5,NF1:5,16:5,18:5,4p:5,MTOR:5,STAT3:5,TNNI3K:5,DAZAP1:5,INPPL1:5,SCN2A:5,B2M:5,RTF1:5,SIN3A:5,SMARCA1:5,BCL2L11:5,HLA-B:5,19p:5,ZFP36L2:5,KRT222:5,BRCA1:5,PPP2R1A:4,RHOB:4,KIAA1267:4,SOX9:4,FAT4:4,NRAS:4,18p:4,RHOA:4,WTAP:4,HEPH:4,HNRPDL:4,ERBB2:4,TBX3:4,16p:4,MLL2:4,ATF7IP:4,STAG2:4,CTNNB1:4,NIPBL:4,CDKN1A:4,HLA-A:4,BRE:4,SMAD3:4,IRF2:4,SETD2:4,COL11A1:4,JAK1:4,GRIN2A:4,9q:3,19q:3,3:3,20p:3,RBM10:3,AXIN2:3,CDKN1B:3,SPOP:3,FUBP1:3,IRF6:3,ACVR1B:3,AJUBA:3,GNAQ:3,MLL4:3,E2F1:3,SAMHD1:3,BMPR2:3,DHX15:3,DNMT3A:3,MSH2:3,VHL:3,CDK12:3,6:3,TRAF3:3,TBL1XR1:3,RRAS2:3,KMT2A:2,RNF43:2,12:2,FAM123B:2,17q:2,SI:2,RET:2,CASP8:2,11:2,ELF3:2,1:2,GRM7:2,ASXL1:2,FOXA2:2,LYRM4:2,MSH6:2,PPP3R1:2,PPM1D:2,RQCD1:2,2:2,17:2,EIF1AX:2,12q:2,11p:2,MYH2:2,AMD1:2,IDH2:2,METTL14:1,AMER1:1,HNRNPDL:1,7q:1,FGFR3:1,FGFR2:1
54	SI:4,TRRAP:3,CRB1:3,ATR:3,CTNNB1:3,NFE2L2:3,FAT4:3,MYH2:2,GRIN2A:2,AKT1:2,ERBB4:2,PIK3CA:2,COL11A1:2,SOS1:2,CHD4:1,FGFR3:1,PIK3R2:1,FLT4:1,ERBB2:1,SOX17:1,POLQ:1,TP63:1,SF3B1:1,SCN2A:1,KEAP1:1,BRAF:1,COL3A1:1,ERCC2:1,KIT:1,MYH9:1,TNNI3K:1,GRM7:1,KRAS:1,PCBP1:1,NRAS:1,MAP2K2:1,H3F3A:1,CACNA1E:1,EGFR:1	RAC1:23,MYC:22,TP63:21,POLQ:20,EGFR:20,KRAS:20,CDK4:19,TRRAP:19,PLCG1:18,RBM39:18,GTF2I:18,PIK3CA:17,COL1A2:17,CUL1:16,KRT15:15,KEAP1:15,CACNA1E:15,MET:15,ERBB2:14,SLC27A5:14,PCBP1:14,CHD4:14,ATR:13,MAP2K2:13,BRAF:13,SMAD3:12,HIST2H2BE:12,NRAS:12,TDG:12,G6PD:12,GNA13:11,GNAS:11,H3F3A:11,SMARCA4:11,IDH1:11,RXRA:10,STAT3:10,ERCC2:10,ERBB3:9,SOX17:9,CCND1:9,FGFR3:9,PPP2R1A:9,U2AF1:9,GNA11:9,NFE2L2:9,SF3B1:9,EPAS1:8,LZTR1:8,SOS1:8,MTOR:8,MAP2K1:8,COL3A1:7,RAF1:7,SCN2A:7,PIK3R2:7,RET:7,RHOB:7,IDH2:7,MYH9:7,GRIN2A:6,PPP6C:6,WTAP:6,AMD1:6,ACVR1:6,DDR2:6,KAT8:5,PTPN11:5,SF1:5,DICER1:5,FOXA1:5,HEPH:5,ERBB4:5,MAPK1:5,FGFR2:5,PIK3CB:5,AKT1:4,METTL14:4,WT1:4,SPOP:4,EIF1AX:4,RHOA:3,COL11A1:3,ESR1:3,TNNI3K:3,FLT4:3,EEF1A1:3,KIT:3,CRB1:3,RRAS2:3,HRAS:2,GNAQ:2,IL1RAPL2:1,KDR:1,CTNNB1:1	CRB1:2,BRAF:2,EGFR:2,COL11A1:2,KRAS:2,CUL1:2,DDR2:2,SCN2A:2,HIST2H2BE:1,U2AF1:1,SMARCA4:1,IDH2:1,SOX17:1,HRAS:1,ERBB3:1,FGFR3:1,PIK3CA:1,POLQ:1,NFE2L2:1,COL1A2:1,TRRAP:1,KIT:1	TP53:20,KMT2D:10,MLL2:5,KDM6A:4,CHD3:3,APC:3,BRCA2:2,KMT2A:2,MGA:2,KMT2C:2,ARID1A:2,STAG2:2,RNF111:2,CDKN2A:2,ZFP36L2:2,AXIN2:2,ARID2:2,CMTR2:2,ATM:2,NIPBL:2,E2F1:1,KMT2B:1,ZNF750:1,KLF6:1,MLL3:1,ASXL1:1,RBM10:1,ATF7IP:1,CDKN1A:1,DYRK1A:1,KLF5:1,PPM1D:1,PIK3R1:1,BCL2L11:1,MSH6:1,SMAD2:1,ZC3H13:1,ARID1B:1,CDKN1B:1,RASA1:1,ATRX:1,CASP8:1,SETD2:1,SMAD4:1,SMARCA1:1,SOX9:1,BRE:1,TBX3:1,NSD1:1,PGR:1,TCF12:1,TP53BP1:1,YLPM1:1,CTNND1:1,GATA3:1,AMER1:1,CDH1:1,FAM123B:1,DNMT3A:1,CHD8:1,THRAP3:1	CDKN2A:24,PIK3R1:20,SMAD4:19,PSIP1:18,MAP2K4:16,WAC:16,RB1:16,PGR:16,IRF2:16,ATM:15,BMPR1A:15,PTEN:15,LATS1:15,APC:14,SMAD2:14,ARID1B:13,ELL2:13,MAP3K1:13,KLF6:13,ZC3H13:13,MAX:13,NF2:13,GPS2:13,GATA3:13,TGFBR2:12,CHD3:12,FTSJD1:12,NCOR1:11,MLL:11,YLPM1:11,EPHA2:11,RTF1:11,INPPL1:11,RPL22:11,CBFB:11,DYRK1A:10,ATXN3:10,CREBBP:10,SMARCA1:10,ATRX:10,KDM6A:10,CDH1:10,SETD2:10,FBXW7:9,JAK1:9,MLL3:9,NSD1:9,TP53BP1:9,VHL:9,USP9X:9,FAT1:9,RASA1:9,RPL5:8,TRAF3:8,AJUBA:8,CCAR1:8,CHD8:8,PTCH1:8,B2M:8,PBRM1:8,DDX3X:8,EP300:8,MGA:8,RNF111:8,KDM5C:8,KLF5:8,TSC1:7,BRCA2:7,TCF12:7,ARHGAP35:7,BAP1:7,NF1:7,FAM123B:7,XPO4:7,CBWD3:7,SCAF4:6,TP53:6,CIC:6,TTK:6,NAA15:6,THRAP3:6,ARID1A:6,AXIN2:5,BMPR2:5,KIAA1267:5,PPM1D:5,SOX9:5,BRE:5,STK11:5,SIN3A:5,ACVR1B:5,BCOR:5,ZNF750:5,PTMA:5,CTNND1:5,HLA-B:4,CUL3:4,AXIN1:4,BAX:4,MSH6:4,ZFP36L2:4,CNOT1:4,DHX15:4,ARID2:4,KRT222:4,HNRPDL:4,TBX3:4,STAG2:4,BRD7:4,CDK12:4,CTCF:4,DNMT3A:4,ACVR2A:4,FUBP1:4,NOTCH1:4,CDKN1A:4,FOXA2:3,BCL2L11:3,RNF43:3,RQCD1:3,PPP3R1:3,TBL1XR1:3,ASXL1:3,LYRM4:3,RBM10:3,CHEK2:3,MYCL1:3,MLL4:3,CASP8:3,HLA-A:3,IRF6:2,ZC3H18:2,HSP90AB1:2,MLL2:2,BRCA1:2,NIPBL:2,ATF7IP:2,ELF3:1,DAZAP1:1,CDKN1B:1,MSH2:1,NUP93:1	TP53:7,APC:3,ARID1A:2,CREBBP:2,PTEN:2,NOTCH1:2,LATS1:1,NIPBL:1,TSC1:1,RB1:1,MSH2:1,FBXW7:1,CHEK2:1,AXIN1:1,ARID1B:1,STK11:1,RBM10:1,TP53BP1:1,ELL2:1,BRD7:1,IRF2:1,EP300:1,ARHGAP35:1	13:16,4:15,14:15,21:14,22:12,10:12,18:11,15:11,11:10,9:8,17:5,3:4,19:4,1:3,6:3,5:3,16:3,2:2	7:18,20:17,8:9,19:7,21:5,13:5,3:3,2:3,14:3,22:3,1:2,12:2,5:2,17:1	17p:23,8p:18,3p:17,5q:16,6q:13,9p:13,18q:13,11p:11,19p:9,4q:9,16q:9,1p:8,4p:7,10q:6,11q:3,9q:3,20p:3,2q:2,10p:2,16p:1,5p:1	1q:16,12p:15,3q:14,5p:14,8q:12,20q:12,17q:10,7p:9,2p:6,18p:6,6p:5,20p:3,19q:3,10p:2,16p:2,9q:1,12q:1,2q:1,9p:1	TP53:33,CDKN2A:26,RAC1:23,17p:23,EGFR:23,TRRAP:23,KRAS:23,POLQ:22,TP63:22,MYC:22,PIK3R1:21,13:21,APC:20,SMAD4:20,PIK3CA:20,CDK4:19,21:19,PSIP1:18,14:18,8p:18,PLCG1:18,RBM39:18,7:18,GTF2I:18,COL1A2:18,CUL1:18,ATM:17,PTEN:17,RB1:17,PGR:17,20:17,3p:17,IRF2:17,ATR:16,MAP2K4:16,LATS1:16,5q:16,KEAP1:16,WAC:16,1q:16,CACNA1E:16,BRAF:16,CHD4:15,ERBB2:15,KRT15:15,ARID1B:15,4:15,BMPR1A:15,SMAD2:15,12p:15,PCBP1:15,CHD3:15,22:15,5p:15,MET:15,ELL2:14,MAP2K2:14,SLC27A5:14,KLF6:14,ZC3H13:14,9p:14,3q:14,KDM6A:14,GATA3:14,MAP3K1:13,6q:13,HIST2H2BE:13,18q:13,NRAS:13,MAX:13,NF2:13,GPS2:13,NFE2L2:13,SMAD3:12,H3F3A:12,SMARCA4:12,YLPM1:12,8q:12,20q:12,CREBBP:12,TDG:12,TGFBR2:12,G6PD:12,FTSJD1:12,10:12,GNA13:11,SOX17:11,DYRK1A:11,NCOR1:11,11p:11,FGFR3:11,GNAS:11,MLL:11,18:11,19:11,15:11,EPHA2:11,ERCC2:11,SMARCA1:11,ATRX:11,RTF1:11,TP53BP1:11,INPPL1:11,RPL22:11,IDH1:11,CBFB:11,CDH1:11,SETD2:11,ERBB3:10,SCN2A:10,MGA:10,FBXW7:10,MLL3:10,NSD1:10,ARID1A:10,17q:10,U2AF1:10,KMT2D:10,ATXN3:10,SOS1:10,RXRA:10,STAT3:10,RNF111:10,SF3B1:10,11:10,RASA1:10,BRCA2:9,JAK1:9,19p:9,CCND1:9,PPP2R1A:9,CHD8:9,4q:9,7p:9,GNA11:9,16q:9,KLF5:9,EP300:9,VHL:9,USP9X:9,FAT1:9,8:9,COL3A1:8,EPAS1:8,GRIN2A:8,RPL5:8,TRAF3:8,TSC1:8,9:8,LZTR1:8,PIK3R2:8,AJUBA:8,CCAR1:8,PTCH1:8,MTOR:8,B2M:8,TCF12:8,CRB1:8,IDH2:8,MAP2K1:8,ARHGAP35:8,PBRM1:8,DDX3X:8,DDR2:8,KDM5C:8,MYH9:8,1p:8,FAM123B:8,RAF1:7,3:7,MLL2:7,COL11A1:7,AXIN2:7,RET:7,RHOB:7,BAP1:7,NF1:7,4p:7,ERBB4:7,THRAP3:7,XPO4:7,CBWD3:7,SCAF4:6,17:6,10q:6,2p:6,ZNF750:6,PPM1D:6,SOX9:6,20p:6,PPP6C:6,WTAP:6,STAG2:6,18p:6,BRE:6,CIC:6,STK11:6,ZFP36L2:6,AKT1:6,AMD1:6,ARID2:6,ACVR1:6,TTK:6,NAA15:6,CTNND1:6,NOTCH1:6,NIPBL:5,KAT8:5,BMPR2:5,KIAA1267:5,PTPN11:5,SF1:5,AXIN1:5,DICER1:5,FOXA1:5,MSH6:5,RBM10:5,1:5,6p:5,HEPH:5,CDKN1A:5,SIN3A:5,ACVR1B:5,TBX3:5,BCOR:5,2:5,KIT:5,MAPK1:5,BRD7:5,FGFR2:5,DNMT3A:5,PTMA:5,5:5,PIK3CB:5,HLA-B:4,BCL2L11:4,CUL3:4,BAX:4,FLT4:4,METTL14:4,TNNI3K:4,ASXL1:4,CNOT1:4,10p:4,DHX15:4,KRT222:4,HNRPDL:4,CHEK2:4,CDK12:4,CTCF:4,WT1:4,9q:4,ACVR2A:4,CASP8:4,FUBP1:4,CTNNB1:4,SPOP:4,SI:4,EIF1AX:4,RHOA:3,FOXA2:3,RNF43:3,RQCD1:3,2q:3,ESR1:3,PPP3R1:3,ATF7IP:3,EEF1A1:3,HRAS:3,TBL1XR1:3,LYRM4:3,MYCL1:3,16p:3,RRAS2:3,MLL4:3,11q:3,6:3,19q:3,HLA-A:3,FAT4:3,16:3,MYH2:2,KMT2A:2,KMT2C:2,MSH2:2,GNAQ:2,12:2,IRF6:2,ZC3H18:2,CDKN1B:2,HSP90AB1:2,BRCA1:2,CMTR2:2,E2F1:1,KMT2B:1,ELF3:1,DAZAP1:1,IL1RAPL2:1,KDR:1,NUP93:1,12q:1,GRM7:1,AMER1:1
55	PIK3CA:3,KRAS:3,MYH2:2,FGFR2:1,GNAS:1,MAPK1:1,SMARCA4:1,MYH9:1,SOS1:1,KEAP1:1,CACNA1E:1,DDR2:1,GNA13:1,BRAF:1,COL11A1:1,HEPH:1,PTPN11:1,PIK3CB:1,AMD1:1,ATR:1,PPP2R1A:1,SI:1,COL1A2:1,NRAS:1	TRRAP:11,CACNA1E:10,EGFR:10,KRAS:9,TDG:9,TP63:9,H3F3A:9,CDK4:8,HIST2H2BE:8,MYC:8,POLQ:8,ERBB2:8,RAC1:8,RBM39:8,MAPK1:8,PLCG1:8,COL1A2:8,CUL1:8,CCND1:7,SMARCA4:7,CHD4:6,PCBP1:6,PIK3CB:6,PTPN11:6,BRAF:6,GTF2I:6,SOS1:6,LZTR1:6,PPP2R1A:5,SF3B1:5,SLC27A5:5,KAT8:5,MTOR:5,PIK3CA:5,GNAS:5,KRT15:5,SMAD3:5,CRB1:5,FOXA1:5,KEAP1:5,WT1:5,MET:5,U2AF1:5,RRAS2:5,MAP2K2:5,ERCC2:4,MAP2K1:4,IDH2:4,EIF1AX:4,WTAP:4,GNA13:4,PIK3R2:4,SPOP:4,STAT3:4,AKT1:3,RAF1:3,ATR:3,GNA11:3,NFE2L2:3,RHOB:3,IDH1:3,SCN2A:3,RET:3,COL11A1:3,G6PD:3,GRIN2A:3,MYH9:3,SF1:3,ACVR1:3,ERBB3:3,EPAS1:3,HRAS:3,GNAQ:3,KIT:3,DDR2:3,RHOA:2,PPP6C:2,RXRA:2,AMD1:2,EEF1A1:2,NRAS:2,TNNI3K:2,COL3A1:2,SOX17:2,FLT4:1,MYH2:1,ERBB4:1,KDR:1,METTL14:1,DICER1:1,FGFR2:1	ATR:1,LZTR1:1,SCN2A:1,POLQ:1,IDH1:1,CRB1:1,KRT15:1,COL11A1:1,COL1A2:1,GRIN2A:1,TRRAP:1,PIK3CA:1	TP53:6,KMT2D:5,KMT2C:3,APC:2,KMT2B:2,MGA:2,SCAF4:2,STAG2:2,KMT2A:2,ZC3H13:2,ASXL1:2,MLL3:2,MLL2:2,THRAP3:2,KDM5C:2,NOTCH1:2,ARID2:2,NSD1:2,BMPR1A:1,BRD7:1,EPHA2:1,MLL4:1,PTCH1:1,RPL22:1,ARHGAP35:1,ACVR2A:1,BMPR2:1,DAZAP1:1,FAT1:1,ATF7IP:1,RNF111:1,FBXW7:1,HNRNPDL:1,AJUBA:1,CDKN2A:1,NCOR1:1,TBL1XR1:1,BRCA2:1,ATRX:1,CHD3:1,TCF12:1,XPO4:1,EP300:1,CDKN1A:1,CHD8:1,DHX15:1,DYRK1A:1,KLF6:1,NF1:1,ZNF750:1,MLL:1,RNF43:1,PIK3R1:1,CCAR1:1	PIK3R1:12,SMAD4:11,KLF5:10,RB1:10,ELL2:10,ZC3H13:9,DYRK1A:9,RPL22:9,CHD3:8,KRT222:8,NCOR1:8,JAK1:8,MAP3K1:8,PGR:8,GATA3:8,SMAD2:8,CTNND1:7,MAP2K4:7,CDKN2A:7,NF2:7,PTCH1:7,RTF1:7,XPO4:7,ATM:6,CNOT1:6,ARID1B:6,RASA1:6,TCF12:6,BMPR1A:6,FTSJD1:6,LATS1:6,PTEN:6,PTMA:6,NOTCH1:6,TSC1:6,EPHA2:6,BAP1:6,KLF6:6,WAC:6,PSIP1:6,BRCA2:6,GPS2:5,MLL:5,SMARCA1:5,ZNF750:5,AJUBA:5,CBFB:5,CHD8:5,CHEK2:5,KDM5C:5,MAX:5,MGA:5,RBM10:5,RPL5:5,CIC:5,LYRM4:5,ARID1A:5,TGFBR2:5,B2M:5,CCAR1:5,SIN3A:5,BAX:5,SCAF4:5,AXIN2:4,CDK12:4,FBXW7:4,FOXA2:4,KIAA1267:4,PPM1D:4,SETD2:4,SOX9:4,TP53:4,VHL:4,EP300:4,RNF111:4,YLPM1:4,CREBBP:4,CUL3:4,MLL2:4,RQCD1:4,USP9X:4,INPPL1:4,ARHGAP35:4,ARID2:4,BRCA1:4,TBX3:4,KDM6A:4,TP53BP1:4,APC:4,TTK:4,STK11:4,FAT1:4,ATF7IP:3,ATRX:3,CDH1:3,PBRM1:3,AXIN1:3,BRD7:3,FAM123B:3,NSD1:3,BCL2L11:3,CBWD3:3,ACVR2A:3,ZC3H18:3,DDX3X:3,HLA-A:3,HSP90AB1:3,MYCL1:3,RNF43:3,ATXN3:3,IRF2:3,BRE:2,DNMT3A:2,IRF6:2,ACVR1B:2,CDKN1B:2,MLL3:2,BCOR:2,E2F1:2,CASP8:2,FUBP1:2,MSH2:2,ZFP36L2:2,DAZAP1:2,MLL4:2,TRAF3:2,CDKN1A:2,HLA-B:2,NF1:2,TBL1XR1:1,NUP93:1,ASXL1:1,SAMHD1:1,STAG2:1,CTCF:1,MSH6:1,PPP3R1:1,THRAP3:1,DHX15:1,HNRPDL:1,NAA15:1,ELF3:1,NIPBL:1	TP53:4,NF1:2,STK11:2,PTEN:2,RB1:2,PBRM1:2,BAP1:1,FAT1:1,RNF43:1,KDM6A:1,PSIP1:1,STAG2:1,APC:1,EP300:1,TSC1:1,KMT2C:1,MLL3:1,PPM1D:1,SETD2:1,ATM:1,ARHGAP35:1,LATS1:1	21:10,18:8,4:8,13:7,22:7,9:5,11:4,14:4,15:4,17:3,2:3,10:3,3:2,16:2,6:2,5:2,1:1,19:1	7:9,20:8,8:4,2:3,17:2,14:2,12:2,13:2,21:2,3:1,15:1,16:1,9:1,22:1,6:1	17p:11,3p:9,8p:8,9p:8,5q:6,18q:6,6q:5,1p:5,19p:4,16q:4,10q:4,11q:4,10p:4,11p:3,9q:3,4p:1,4q:1	1q:10,5p:9,12p:8,8q:7,20q:7,3q:4,17q:4,6p:3,7p:3,16p:3,19q:2,18p:2,2p:2,11q:2,7q:1,19p:1,12q:1,9q:1,2q:1,8p:1	TP53:14,PIK3R1:13,RB1:12,KRAS:12,TRRAP:12,21:12,SMAD4:11,ZC3H13:11,CACNA1E:11,17p:11,RPL22:10,KLF5:10,EGFR:10,DYRK1A:10,ELL2:10,1q:10,COL1A2:10,MAPK1:9,CHD3:9,NCOR1:9,13:9,TDG:9,TP63:9,8p:9,PIK3CA:9,POLQ:9,5p:9,7:9,H3F3A:9,3p:9,SMARCA4:8,PTCH1:8,KRT222:8,18:8,CDK4:8,HIST2H2BE:8,MYC:8,CDKN2A:8,JAK1:8,MAP3K1:8,PGR:8,22:8,9p:8,PTEN:8,ERBB2:8,RAC1:8,RBM39:8,NOTCH1:8,20:8,12p:8,PLCG1:8,GATA3:8,4:8,XPO4:8,CUL1:8,SMAD2:8,APC:7,BMPR1A:7,EPHA2:7,MGA:7,SCAF4:7,ATM:7,CTNND1:7,MAP2K4:7,BAP1:7,SOS1:7,PIK3CB:7,PTPN11:7,NF2:7,TCF12:7,8q:7,20q:7,BRAF:7,KDM5C:7,LATS1:7,RTF1:7,TSC1:7,PSIP1:7,LZTR1:7,CCND1:7,KLF6:7,BRCA2:7,GNAS:6,CNOT1:6,MLL:6,ZNF750:6,FAT1:6,CHD4:6,PCBP1:6,PPP2R1A:6,ARHGAP35:6,AJUBA:6,ARID1B:6,EP300:6,RASA1:6,14:6,5q:6,CHD8:6,FTSJD1:6,MLL2:6,PTMA:6,2:6,KRT15:6,9:6,CRB1:6,GTF2I:6,KEAP1:6,ARID2:6,WAC:6,STK11:6,11q:6,CCAR1:6,18q:6,KMT2D:5,FBXW7:5,GPS2:5,PBRM1:5,PPM1D:5,SETD2:5,SMARCA1:5,NF1:5,RNF43:5,17:5,SF3B1:5,SLC27A5:5,ATR:5,CBFB:5,RNF111:5,19p:5,KAT8:5,MTOR:5,CHEK2:5,MAX:5,NSD1:5,RBM10:5,RPL5:5,6q:5,SMAD3:5,MLL3:5,KDM6A:5,FOXA1:5,WT1:5,CIC:5,LYRM4:5,ARID1A:5,TGFBR2:5,15:5,1p:5,GNA13:5,COL11A1:5,MET:5,U2AF1:5,B2M:5,SIN3A:5,RRAS2:5,BAX:5,MAP2K2:5,BRD7:4,STAG2:4,ATF7IP:4,ATRX:4,AXIN2:4,CDK12:4,FOXA2:4,KIAA1267:4,SOX9:4,VHL:4,11:4,MYH9:4,ERCC2:4,KMT2C:4,YLPM1:4,3q:4,MAP2K1:4,CREBBP:4,CUL3:4,RQCD1:4,USP9X:4,16q:4,IDH2:4,ACVR2A:4,INPPL1:4,8:4,17q:4,EIF1AX:4,SCN2A:4,10q:4,IDH1:4,WTAP:4,BRCA1:4,TBX3:4,10p:4,GRIN2A:4,TP53BP1:4,DDR2:4,TTK:4,9q:4,PIK3R2:4,SPOP:4,STAT3:4,MLL4:3,CDH1:3,3:3,ASXL1:3,AXIN1:3,FAM123B:3,6p:3,AKT1:3,RAF1:3,DAZAP1:3,BCL2L11:3,CBWD3:3,11p:3,GNA11:3,NFE2L2:3,RHOB:3,THRAP3:3,AMD1:3,RET:3,7p:3,G6PD:3,NRAS:3,SF1:3,ACVR1:3,ERBB3:3,ZC3H18:3,16:3,MYH2:3,DDX3X:3,10:3,HLA-A:3,HSP90AB1:3,MYCL1:3,6:3,ATXN3:3,16p:3,EPAS1:3,HRAS:3,IRF2:3,GNAQ:3,KIT:3,CDKN1A:3,FGFR2:2,KMT2B:2,TBL1XR1:2,KMT2A:2,19q:2,BRE:2,RHOA:2,DNMT3A:2,PPP6C:2,RXRA:2,IRF6:2,18p:2,EEF1A1:2,ACVR1B:2,CDKN1B:2,2p:2,BCOR:2,E2F1:2,CASP8:2,FUBP1:2,MSH2:2,ZFP36L2:2,TNNI3K:2,12:2,DHX15:2,TRAF3:2,HLA-B:2,COL3A1:2,5:2,SOX17:2,NUP93:1,BMPR2:1,FLT4:1,4p:1,7q:1,SAMHD1:1,HNRNPDL:1,CTCF:1,MSH6:1,PPP3R1:1,1:1,HNRPDL:1,NAA15:1,ERBB4:1,ELF3:1,HEPH:1,4q:1,KDR:1,METTL14:1,12q:1,NIPBL:1,SI:1,19:1,2q:1,DICER1:1
56	MYH2:5,SMARCA4:3,NFE2L2:3,CTNNB1:3,ERBB3:2,FGFR3:2,RHOB:2,SF3B1:2,U2AF1:2,MTOR:2,ERBB2:2,GRM7:2,FLT4:2,GRIN2A:2,NRAS:2,FGFR2:1,STAT3:1,ERBB4:1,RXRA:1,SLC27A5:1,BRAF:1,RBM39:1,ERCC2:1,HEPH:1,SOS1:1,KRAS:1,CHD4:1,COL1A2:1,POLQ:1,SI:1,CRB1:1,FAT4:1,WT1:1,DDR2:1,ESR1:1,SOX17:1,KIT:1	TP63:20,KRAS:20,MYC:19,ATR:19,PIK3CA:19,POLQ:18,BRAF:17,EGFR:17,CDK4:17,GTF2I:15,PLCG1:15,SOS1:15,TRRAP:15,PIK3CB:14,PIK3R2:13,KRT15:13,COL1A2:13,MET:13,TDG:12,CUL1:12,KEAP1:11,PCBP1:11,GNA13:11,RAF1:11,CRB1:10,IDH1:10,NFE2L2:10,RBM39:10,WTAP:10,PTPN11:10,ACVR1:10,MAPK1:10,AKT1:9,MAP2K2:9,SCN2A:9,SMARCA4:9,SOX17:9,HIST2H2BE:9,U2AF1:9,RAC1:9,CCND1:9,CHD4:9,FOXA1:9,G6PD:9,RRAS2:9,ERBB3:9,H3F3A:9,CACNA1E:9,MTOR:8,DDR2:8,RXRA:7,SMAD3:7,STAT3:7,SF3B1:7,DICER1:7,IDH2:7,ERCC2:6,ERBB2:6,GNAS:6,WT1:6,MYH9:6,EPAS1:5,PPP2R1A:5,PPP6C:5,NRAS:5,LZTR1:5,GNA11:5,HRAS:5,KAT8:5,GNAQ:5,AMD1:5,SLC27A5:5,MAP2K1:5,COL3A1:5,CTNNB1:4,KIT:4,SF1:4,SPOP:4,EIF1AX:4,COL11A1:4,FGFR3:4,EEF1A1:4,GRIN2A:4,RET:4,RHOB:3,TNNI3K:3,HEPH:3,FAT4:3,KDR:3,RHOA:2,ERBB4:2,METTL14:2,FLT4:2,FGFR2:2,ESR1:1	PIK3CA:2,SMARCA4:2,POLQ:2,KRT15:2,TRRAP:2,RAC1:1,G6PD:1,PIK3CB:1,MAP2K2:1,CRB1:1,EGFR:1,ATR:1,DDR2:1,STAT3:1,COL3A1:1,CUL1:1,DICER1:1,SOS1:1	TP53:18,KMT2C:4,ARID1A:3,MLL3:3,FAT1:3,CREBBP:2,ELF3:2,MGA:2,MSH2:2,DDX3X:2,RPL5:2,BRCA2:2,PTCH1:2,NSD1:2,BAP1:1,STAG2:1,RPL22:1,WAC:1,CHD8:1,KANSL1:1,KIAA1267:1,KMT2D:1,MLL2:1,PGR:1,KDM6A:1,CTNND1:1,DNMT3A:1,KMT2A:1,NF1:1,ARID1B:1,CDK12:1,EP300:1,NIPBL:1,PIK3R1:1,SMAD4:1,SMAD2:1,AJUBA:1,APC:1,ZNF750:1,KMT2B:1,MLL4:1,MAP3K1:1,CHD3:1,BRCA1:1,SETD2:1,TRAF3:1,RB1:1,AMER1:1,NOTCH1:1,TBX3:1,ZFP36L2:1,YLPM1:1,IRF6:1,ATRX:1	CDKN2A:14,CUL3:13,PSIP1:12,TCF12:12,TGFBR2:12,LYRM4:12,MAX:12,JAK1:12,MGA:11,ZC3H13:11,FTSJD1:11,PTEN:11,RPL22:11,FBXW7:11,B2M:10,EP300:10,NCOR1:10,RNF111:10,TP53BP1:10,PTCH1:10,FAT1:10,PIK3R1:10,RASA1:10,KLF5:9,RTF1:9,SMAD4:9,BMPR2:9,HLA-A:9,CDKN1A:9,ELL2:9,YLPM1:9,BMPR1A:9,MAP2K4:9,SIN3A:9,CHD3:9,IRF2:9,ATM:8,KRT222:8,MLL:8,NOTCH1:8,HLA-B:8,CDKN1B:8,RPL5:8,PGR:8,CREBBP:8,ARID1A:8,THRAP3:8,EPHA2:7,RB1:7,AXIN1:7,APC:7,CNOT1:7,TRAF3:7,BAP1:7,PTMA:7,RQCD1:7,GPS2:7,CHD8:7,ATXN3:7,BCOR:7,STK11:7,BRD7:7,INPPL1:7,BAX:7,CBWD3:7,NF2:6,CIC:6,SMARCA1:6,ARHGAP35:6,AJUBA:6,CDH1:6,FUBP1:6,DYRK1A:6,KLF6:6,MYCL1:6,BRCA2:5,KIAA1267:5,PBRM1:5,XPO4:5,CASP8:5,NSD1:5,USP9X:5,ARID1B:5,LATS1:5,MLL3:5,TP53:5,NF1:5,WAC:5,ATRX:5,DDX3X:5,DHX15:5,KDM6A:5,SMAD2:5,STAG2:5,GATA3:5,CBFB:5,TSC1:5,AXIN2:5,ZNF750:5,CTNND1:5,CDK12:4,SCAF4:4,MAP3K1:4,ACVR1B:4,MLL4:4,NAA15:4,ACVR2A:4,FAM123B:4,HNRPDL:4,ATF7IP:4,KDM5C:4,CCAR1:4,TTK:4,SOX9:4,BRCA1:3,SETD2:3,TBL1XR1:3,FOXA2:3,TBX3:3,ARID2:3,ELF3:3,NUP93:3,SAMHD1:3,PPM1D:3,ZFP36L2:3,CTCF:3,VHL:2,IRF6:2,RBM10:2,MLL2:2,ASXL1:2,DNMT3A:2,MSH2:2,CHEK2:2,BCL2L11:1,BRE:1,HSP90AB1:1,MSH6:1,PPP3R1:1,RNF43:1,DAZAP1:1	TP53:5,RB1:3,ATM:2,PGR:2,NF1:1,BMPR2:1,EP300:1,ARID1A:1,NF2:1,KMT2D:1,MLL2:1,ATRX:1,CUL3:1,PBRM1:1,SETD2:1,AJUBA:1,AXIN1:1,NOTCH1:1,PTEN:1,STAG2:1	4:18,13:15,21:15,14:13,15:13,22:11,9:11,10:9,18:8,6:5,11:5,16:4,17:4,3:3,2:2,5:2,1:2,19:2	20:13,7:9,12:6,8:5,21:5,19:2,3:2,13:2,2:2,1:1,16:1,22:1,11:1	8p:19,1p:16,17p:15,5q:12,3p:12,9p:9,18q:9,19p:9,16q:9,6q:9,4p:6,10q:6,4q:6,11p:5,6p:5,11q:3,2q:2,16p:2,9q:1,12p:1,20p:1,10p:1	3q:16,5p:12,8q:11,12p:10,18p:9,7p:7,20p:7,1q:7,2p:6,17q:6,19q:5,10p:4,3p:3,16p:3,7q:3,6p:2,20q:2,11q:1,9q:1	TP53:28,POLQ:21,KRAS:21,PIK3CA:21,TP63:20,21:20,ATR:20,MYC:19,8p:19,BRAF:18,EGFR:18,4:18,13:17,SOS1:17,TRRAP:17,CDK4:17,3q:16,1p:16,17p:15,GTF2I:15,KRT15:15,PLCG1:15,3p:15,PIK3CB:15,SMARCA4:14,CUL3:14,CDKN2A:14,COL1A2:14,PIK3R2:13,MGA:13,CUL1:13,20:13,FAT1:13,14:13,NFE2L2:13,15:13,MET:13,CRB1:12,TDG:12,EP300:12,PSIP1:12,TCF12:12,TGFBR2:12,22:12,LYRM4:12,PTCH1:12,RPL22:12,MAX:12,PTEN:12,5q:12,5p:12,ARID1A:12,JAK1:12,KEAP1:11,PCBP1:11,RB1:11,ZC3H13:11,GNA13:11,RAF1:11,U2AF1:11,FTSJD1:11,ERBB3:11,PIK3R1:11,12p:11,PGR:11,9:11,8q:11,RBM39:11,FBXW7:11,IDH1:10,MAP2K2:10,SOX17:10,ATM:10,B2M:10,NCOR1:10,NOTCH1:10,RNF111:10,SMAD4:10,TP53BP1:10,MTOR:10,RAC1:10,CREBBP:10,BMPR2:10,YLPM1:10,RPL5:10,CHD4:10,G6PD:10,RASA1:10,DDR2:10,WTAP:10,CHD3:10,PTPN11:10,ACVR1:10,MAPK1:10,AKT1:9,SCN2A:9,KLF5:9,RTF1:9,9p:9,STAT3:9,HIST2H2BE:9,HLA-A:9,7:9,CDKN1A:9,ELL2:9,18q:9,18p:9,SF3B1:9,BMPR1A:9,CCND1:9,FOXA1:9,MAP2K4:9,RRAS2:9,SIN3A:9,H3F3A:9,19p:9,16q:9,CACNA1E:9,10:9,6q:9,IRF2:9,KRT222:8,MLL:8,18:8,BAP1:8,AXIN1:8,HLA-B:8,RXRA:8,APC:8,TRAF3:8,ERBB2:8,CHD8:8,CDKN1B:8,20p:8,MLL3:8,AJUBA:8,THRAP3:8,DICER1:8,ERCC2:7,BRCA2:7,EPHA2:7,NF1:7,CTNNB1:7,NRAS:7,STAG2:7,CNOT1:7,NF2:7,NSD1:7,7p:7,PTMA:7,RQCD1:7,GPS2:7,6p:7,SMAD3:7,DDX3X:7,ATXN3:7,ATRX:7,BCOR:7,STK11:7,WT1:7,BRD7:7,INPPL1:7,1q:7,BAX:7,CBWD3:7,IDH2:7,KIAA1267:6,PBRM1:6,12:6,4p:6,2p:6,17q:6,FGFR3:6,WAC:6,CIC:6,SMARCA1:6,KDM6A:6,ARID1B:6,ARHGAP35:6,10q:6,SLC27A5:6,GNAS:6,CTNND1:6,4q:6,11:6,CDH1:6,FUBP1:6,SMAD2:6,DYRK1A:6,GRIN2A:6,COL3A1:6,MYH9:6,KLF6:6,ZNF750:6,MYCL1:6,EPAS1:5,PPP2R1A:5,PPP6C:5,RHOB:5,CDK12:5,SETD2:5,XPO4:5,3:5,8:5,KIT:5,CASP8:5,6:5,16:5,11p:5,LZTR1:5,ELF3:5,MAP3K1:5,19q:5,USP9X:5,10p:5,LATS1:5,GNA11:5,HRAS:5,MLL4:5,KAT8:5,GNAQ:5,AMD1:5,DHX15:5,MYH2:5,MAP2K1:5,GATA3:5,CBFB:5,16p:5,TSC1:5,AXIN2:5,BRCA1:4,SCAF4:4,19:4,SF1:4,SPOP:4,EIF1AX:4,MLL2:4,ACVR1B:4,MSH2:4,TBX3:4,KMT2C:4,NAA15:4,COL11A1:4,HEPH:4,2:4,EEF1A1:4,FAT4:4,ACVR2A:4,FAM123B:4,HNRPDL:4,ATF7IP:4,KDM5C:4,RET:4,11q:4,CCAR1:4,TTK:4,FLT4:4,SOX9:4,ZFP36L2:4,17:4,TBL1XR1:3,FGFR2:3,TNNI3K:3,1:3,ERBB4:3,FOXA2:3,ARID2:3,DNMT3A:3,IRF6:3,NUP93:3,SAMHD1:3,KDR:3,PPM1D:3,CTCF:3,7q:3,VHL:2,RHOA:2,2q:2,KMT2D:2,METTL14:2,ESR1:2,20q:2,GRM7:2,5:2,RBM10:2,ASXL1:2,CHEK2:2,9q:2,KANSL1:1,KMT2A:1,NIPBL:1,BCL2L11:1,BRE:1,HSP90AB1:1,MSH6:1,PPP3R1:1,RNF43:1,KMT2B:1,DAZAP1:1,SI:1,AMER1:1
57	CACNA1E:4,SMARCA4:3,PIK3CA:3,EPAS1:3,CTNNB1:3,GRM7:3,MAP2K1:2,FAT4:2,GTF2I:2,IDH1:2,ERBB2:2,BRAF:2,MTOR:2,KEAP1:2,ERBB3:2,PCBP1:1,MYH9:1,IL1RAPL2:1,MAPK1:1,DICER1:1,GNA11:1,GNAS:1,KIT:1,PIK3R2:1,RHOA:1,TDG:1,COL11A1:1,ESR1:1,SI:1,LZTR1:1,PTPN11:1,NFE2L2:1,MYH2:1,EGFR:1,KRAS:1,SOS1:1,SOX17:1	MYC:13,RAC1:11,EGFR:10,CDK4:10,GNA13:9,H3F3A:9,KRT15:9,COL1A2:9,HIST2H2BE:9,MET:9,CACNA1E:8,MAP2K2:8,PLCG1:8,POLQ:8,PPP2R1A:8,TDG:8,SLC27A5:8,BRAF:7,NRAS:7,U2AF1:7,TP63:7,ERBB2:7,PIK3R2:7,SOS1:7,RBM39:7,CUL1:6,DDR2:6,PIK3CA:6,RAF1:6,FGFR3:6,PTPN11:6,G6PD:6,ATR:6,GNA11:6,ERBB3:6,IDH1:6,TRRAP:6,FOXA1:6,AMD1:5,SMARCA4:5,ERCC2:5,KRAS:5,DICER1:5,COL3A1:5,SOX17:5,MAPK1:5,MYH9:5,PIK3CB:5,CHD4:4,CRB1:4,GRIN2A:4,MTOR:4,PPP6C:4,SF1:4,AKT1:4,RXRA:4,CTNNB1:4,EPAS1:4,GTF2I:4,RHOA:4,RHOB:4,HEPH:4,CCND1:4,SF3B1:4,SMAD3:4,COL11A1:3,GNAQ:3,HRAS:3,RRAS2:3,WT1:3,WTAP:3,RET:3,STAT3:3,LZTR1:3,TNNI3K:3,FLT4:3,GNAS:3,EIF1AX:3,PCBP1:3,IDH2:3,KAT8:2,EEF1A1:2,KIT:2,ACVR1:2,SPOP:2,FGFR2:2,SCN2A:2,NFE2L2:1,FAT4:1,KDR:1,KEAP1:1,METTL14:1,ERBB4:1,MAP2K1:1	KRAS:2,ERBB3:1,FGFR2:1,MET:1,COL3A1:1,EGFR:1,COL11A1:1,CRB1:1,SCN2A:1,FOXA1:1,RAC1:1	TP53:14,KMT2D:5,ATM:4,CREBBP:3,FAT1:3,APC:3,NF1:3,FBXW7:2,MLL2:2,USP9X:2,AMER1:2,FAM123B:2,NOTCH1:2,AXIN1:2,CASP8:2,CDK12:2,CTCF:2,EPHA2:2,KANSL1:2,KMT2A:2,KMT2B:2,KMT2C:2,NIPBL:2,ARID1B:2,ARID1A:2,TCF12:2,ZFP36L2:1,CDH1:1,WAC:1,DHX15:1,LATS1:1,ZC3H13:1,CUL3:1,NSD1:1,CDKN2A:1,CIC:1,HLA-A:1,KDM6A:1,MLL:1,MSH2:1,MSH6:1,PBRM1:1,TBL1XR1:1,TSC1:1,YLPM1:1,IRF6:1,SAMHD1:1,ARHGAP35:1,TP53BP1:1,CHD3:1,RNF111:1,ARID2:1,ASXL1:1,B2M:1,BAP1:1,BCOR:1,BMPR1A:1,BRCA2:1,DNMT3A:1,JAK1:1,KLF5:1,MGA:1,MLL3:1,NCOR1:1,PTCH1:1,RASA1:1,RNF43:1,SCAF4:1,SIN3A:1,ZNF750:1	CHD3:16,ATXN3:14,NCOR1:13,MAP2K4:13,ARID1B:12,PSIP1:12,TCF12:12,PIK3R1:11,PTEN:11,RASA1:11,BMPR1A:10,TRAF3:10,SMAD2:10,DYRK1A:9,MLL:9,PGR:9,LATS1:9,RB1:9,TP53BP1:9,ZC3H13:9,SMAD4:9,YLPM1:9,RTF1:9,MAP3K1:8,MAX:8,ARID1A:8,NOTCH1:8,TSC1:8,ATM:7,KLF5:7,GATA3:7,IRF2:7,SIN3A:7,PTMA:7,B2M:7,CDKN2A:7,FBXW7:7,CHD8:7,RNF111:7,APC:7,CBFB:7,ARHGAP35:6,BMPR2:6,WAC:6,XPO4:6,BAP1:6,EP300:6,NF2:6,SETD2:6,VHL:6,AXIN1:6,CREBBP:6,CUL3:6,KDM6A:6,CBWD3:6,FUBP1:6,PTCH1:6,ATRX:6,PBRM1:6,BRD7:6,FTSJD1:6,CDKN1A:5,HNRPDL:5,BCOR:5,FAT1:5,TGFBR2:5,DHX15:5,RQCD1:5,EPHA2:5,DDX3X:5,INPPL1:5,STAG2:5,TTK:5,NSD1:5,THRAP3:5,NF1:5,NUP93:5,CASP8:4,KLF6:4,RNF43:4,ZNF750:4,MLL3:4,CIC:4,USP9X:4,ELL2:4,JAK1:4,CDKN1B:4,RPL22:4,NAA15:4,SMARCA1:4,SCAF4:4,CTCF:4,ZC3H18:4,BAX:4,MGA:4,AXIN2:4,ACVR1B:3,ARID2:3,MLL2:3,TP53:3,ACVR2A:3,HSP90AB1:3,RPL5:3,FAM123B:3,GPS2:3,AJUBA:3,CCAR1:3,CDH1:3,CNOT1:3,LYRM4:3,KIAA1267:3,KRT222:3,MSH2:3,MYCL1:3,STK11:3,RBM10:3,CDK12:2,TBL1XR1:2,BRCA2:2,CTNND1:2,NIPBL:2,FOXA2:2,HLA-A:2,HLA-B:2,BCL2L11:2,BRE:2,ZFP36L2:2,CHEK2:1,MLL4:1,IRF6:1,PPM1D:1,BRCA1:1,SOX9:1,ATF7IP:1,KDM5C:1,TBX3:1,SAMHD1:1,PPP3R1:1	TP53:7,RB1:2,RASA1:2,B2M:2,DDX3X:2,FBXW7:1,CDKN2A:1,GPS2:1,LATS1:1,ATM:1,TSC1:1,FAT1:1,APC:1,NSD1:1,RNF111:1,RTF1:1,TP53BP1:1,NF1:1,PTEN:1,MYCL:1,MYCL1:1,CMTR2:1,FTSJD1:1,STK11:1,ACVR2A:1	13:11,15:10,14:10,22:9,9:8,21:7,4:6,18:6,16:3,11:3,10:3,6:2,3:2,19:2,1:1,17:1,2:1,5:1	20:9,7:7,19:4,12:4,21:3,14:3,8:3,1:2,3:2,13:2,5:2,22:1,16:1,9:1	17p:19,8p:16,5q:10,3p:9,6q:8,10q:8,18q:7,4p:7,16q:6,4q:5,9p:4,1p:4,11p:3,19p:2,20p:2,2q:1,16p:1,11q:1,6p:1,19q:1,18p:1,9q:1,10p:1	5p:13,8q:13,1q:11,7p:7,12p:5,6p:5,18p:3,10p:3,2p:3,17q:3,3q:2,20q:2,16p:2,19q:2,9q:1,12q:1,11q:1,7q:1,8p:1	TP53:24,17p:19,CHD3:17,8p:17,NCOR1:14,ARID1B:14,RASA1:14,TCF12:14,ATXN3:14,5p:13,MYC:13,8q:13,MAP2K4:13,14:13,13:13,CACNA1E:12,RAC1:12,ATM:12,PTEN:12,EGFR:12,PSIP1:12,PIK3R1:11,RB1:11,BMPR1A:11,LATS1:11,TP53BP1:11,1q:11,APC:11,MLL:10,ZC3H13:10,FBXW7:10,15:10,22:10,21:10,TRAF3:10,5q:10,B2M:10,SMAD2:10,YLPM1:10,ARID1A:10,TSC1:10,MET:10,NOTCH1:10,CDK4:10,RTF1:10,BRAF:9,GNA13:9,H3F3A:9,PIK3CA:9,DYRK1A:9,PGR:9,TDG:9,CREBBP:9,20:9,KRT15:9,FAT1:9,COL1A2:9,ERBB2:9,HIST2H2BE:9,ERBB3:9,CDKN2A:9,SMAD4:9,9:9,3p:9,NF1:9,RNF111:9,MAP2K2:8,PLCG1:8,POLQ:8,SMARCA4:8,KLF5:8,MAP3K1:8,KRAS:8,PPP2R1A:8,SIN3A:8,6q:8,10q:8,AXIN1:8,PIK3R2:8,SOS1:8,MAX:8,SLC27A5:8,IDH1:8,NRAS:7,U2AF1:7,ARHGAP35:7,WAC:7,7:7,PTPN11:7,BAP1:7,GATA3:7,IRF2:7,TP63:7,CUL3:7,KDM6A:7,PTMA:7,18q:7,7p:7,CTNNB1:7,EPAS1:7,PTCH1:7,4p:7,GNA11:7,EPHA2:7,DDX3X:7,PBRM1:7,RBM39:7,CHD8:7,NSD1:7,FOXA1:7,CBFB:7,FTSJD1:7,CUL1:6,DDR2:6,MTOR:6,RAF1:6,BMPR2:6,CASP8:6,XPO4:6,FGFR3:6,EP300:6,NF2:6,SETD2:6,VHL:6,19:6,DICER1:6,G6PD:6,BCOR:6,USP9X:6,4:6,16q:6,GTF2I:6,ATR:6,CBWD3:6,DHX15:6,FUBP1:6,COL3A1:6,SOX17:6,6p:6,ATRX:6,MYH9:6,18:6,TRRAP:6,BRD7:6,CTCF:6,MAPK1:6,AMD1:5,COL11A1:5,CRB1:5,KMT2D:5,CDKN1A:5,RNF43:5,ZNF750:5,ERCC2:5,HNRPDL:5,MLL2:5,MLL3:5,4q:5,12p:5,CIC:5,TGFBR2:5,JAK1:5,RQCD1:5,RHOA:5,FAM123B:5,INPPL1:5,STAG2:5,TTK:5,THRAP3:5,SCAF4:5,NUP93:5,PIK3CB:5,MGA:5,CHD4:4,GRIN2A:4,PPP6C:4,SF1:4,CDK12:4,KLF6:4,AKT1:4,CDH1:4,ARID2:4,16:4,18p:4,RXRA:4,ACVR2A:4,10p:4,PCBP1:4,ELL2:4,GPS2:4,9p:4,LZTR1:4,CDKN1B:4,RPL22:4,3:4,NAA15:4,SMARCA1:4,GNAS:4,RHOB:4,NIPBL:4,12:4,1p:4,HEPH:4,CCND1:4,ZC3H18:4,BAX:4,MSH2:4,AXIN2:4,MYCL1:4,SF3B1:4,STK11:4,SMAD3:4,GNAQ:3,HRAS:3,RRAS2:3,WT1:3,WTAP:3,ZFP36L2:3,1:3,MAP2K1:3,RET:3,ACVR1B:3,TBL1XR1:3,STAT3:3,HSP90AB1:3,FAT4:3,RPL5:3,TNNI3K:3,11:3,FLT4:3,16p:3,2p:3,FGFR2:3,BRCA2:3,17q:3,EIF1AX:3,AJUBA:3,KEAP1:3,KIT:3,CCAR1:3,CNOT1:3,HLA-A:3,LYRM4:3,10:3,8:3,KIAA1267:3,KRT222:3,11p:3,5:3,19q:3,GRM7:3,RBM10:3,IDH2:3,SCN2A:3,KAT8:2,3q:2,19p:2,EEF1A1:2,CTNND1:2,11q:2,AMER1:2,20q:2,NFE2L2:2,FOXA2:2,HLA-B:2,9q:2,KANSL1:2,KMT2A:2,KMT2B:2,KMT2C:2,IRF6:2,6:2,BCL2L11:2,ACVR1:2,SPOP:2,SAMHD1:2,BRE:2,20p:2,CHEK2:1,2q:1,IL1RAPL2:1,KDR:1,METTL14:1,MLL4:1,ERBB4:1,MSH6:1,PPM1D:1,BRCA1:1,SOX9:1,17:1,ATF7IP:1,MYCL:1,ESR1:1,SI:1,KDM5C:1,TBX3:1,CMTR2:1,12q:1,PPP3R1:1,MYH2:1,2:1,7q:1,ASXL1:1,DNMT3A:1
58	FAT4:3,PIK3CA:3,GNAS:3,EGFR:3,SF3B1:2,PPP2R1A:2,TRRAP:2,COL1A2:2,CTNNB1:2,KRAS:2,NFE2L2:2,CRB1:2,SMARCA4:2,KEAP1:2,ATR:1,RXRA:1,PIK3CB:1,POLQ:1,SOX17:1,ERBB3:1,ERCC2:1,GNA11:1,CHD4:1,FGFR3:1,IDH2:1,KIT:1,MAP2K1:1,SLC27A5:1,EIF1AX:1,MYH2:1,SCN2A:1,MYH9:1,COL3A1:1,SI:1,COL11A1:1,RET:1,FGFR2:1,RHOB:1	PIK3CA:20,TP63:20,POLQ:17,MYC:15,H3F3A:13,EGFR:13,COL1A2:12,MAP2K1:12,ATR:12,MET:12,KRT15:11,SOS1:11,TDG:11,GNAS:10,PLCG1:10,EPAS1:10,GNA13:10,KEAP1:10,CDK4:10,FOXA1:9,TRRAP:9,HIST2H2BE:9,SMAD3:9,CUL1:9,MAPK1:9,NRAS:9,KRAS:9,RAC1:9,GRIN2A:9,RAF1:8,PIK3CB:8,CACNA1E:8,MAP2K2:8,PTPN11:8,SMARCA4:8,SCN2A:8,U2AF1:8,KAT8:8,ERCC2:8,GTF2I:8,G6PD:8,IDH2:7,NFE2L2:7,CRB1:7,BRAF:7,SF3B1:7,PCBP1:7,ACVR1:7,AKT1:6,COL3A1:6,CCND1:6,RHOA:6,RBM39:6,PPP6C:6,RXRA:6,CHD4:6,ERBB2:5,MTOR:5,FGFR3:5,PPP2R1A:5,STAT3:5,DICER1:5,RHOB:5,FLT4:5,SOX17:5,IDH1:4,COL11A1:4,ERBB3:4,LZTR1:4,SLC27A5:4,EIF1AX:4,RRAS2:4,MYH9:4,WT1:4,EEF1A1:4,PIK3R2:4,GNAQ:4,KDR:3,FGFR2:3,CTNNB1:3,KIT:3,SPOP:3,SF1:3,GNA11:3,HRAS:3,TNNI3K:2,DDR2:2,HEPH:2,ERBB4:2,WTAP:1,RET:1,AMD1:1	POLQ:1,MET:1,ERBB2:1,PIK3CB:1,PIK3CA:1,MYC:1,DDR2:1,ATR:1,GNA13:1,ERCC2:1,COL11A1:1,KRAS:1	TP53:17,KMT2D:7,NF1:6,ARHGAP35:4,MGA:4,ARID1A:4,KMT2C:4,FAT1:4,STAG2:3,EP300:3,KDM6A:3,APC:3,IRF2:2,NF2:2,SETD2:2,USP9X:2,CTNND1:2,NSD1:2,HNRNPDL:2,CDK12:2,KANSL1:2,KIAA1267:2,TBX3:2,ARID1B:2,ASXL1:2,ATM:2,ATRX:2,BRD7:2,CREBBP:2,KMT2A:2,MAP3K1:2,MSH2:2,MSH6:2,PSIP1:2,CDKN2A:2,HLA-B:2,ATF7IP:1,BRCA1:1,CDKN1B:1,RB1:1,MLL2:1,CTCF:1,NUP93:1,HNRPDL:1,AMER1:1,ARID2:1,BRCA2:1,CHD3:1,CHD8:1,CIC:1,ELF3:1,HLA-A:1,KRT222:1,MAX:1,NIPBL:1,PGR:1,PIK3R1:1,PTCH1:1,PTEN:1,RASA1:1,RNF111:1,RPL5:1,SCAF4:1,TCF12:1,CMTR2:1,FTSJD1:1,ATXN3:1,CDH1:1,MLL3:1,SAMHD1:1,BAP1:1,KLF5:1,RTF1:1,ZC3H13:1,DDX3X:1,KDM5C:1,ACVR2A:1,BMPR1A:1,YLPM1:1,KLF6:1,NOTCH1:1	MLL:17,PGR:17,PSIP1:17,PIK3R1:16,ARID1B:15,LATS1:14,SMAD4:14,NCOR1:14,CDKN2A:14,TGFBR2:14,NOTCH1:13,PTEN:13,ZC3H13:13,CUL3:12,PTCH1:12,CREBBP:12,MAP2K4:12,PTMA:12,RB1:12,ATM:12,BAP1:11,HLA-A:11,JAK1:11,ATRX:11,B2M:11,SMAD2:11,PBRM1:11,HLA-B:10,AXIN1:10,CHD3:10,EP300:10,IRF2:10,SMARCA1:10,BMPR1A:9,MAP3K1:9,RPL22:9,BMPR2:9,FAT1:9,RQCD1:9,RPL5:9,FBXW7:9,FTSJD1:9,RASA1:9,KLF5:9,ARID1A:9,ELL2:8,CASP8:8,INPPL1:8,XPO4:8,CHD8:8,MAX:8,TRAF3:8,APC:8,NF2:8,KDM6A:8,VHL:8,EPHA2:8,TSC1:7,DDX3X:7,KLF6:7,CDKN1B:7,KRT222:7,BRCA2:7,WAC:7,TP53BP1:7,DHX15:7,MYCL1:7,NSD1:6,THRAP3:6,ACVR2A:6,ARHGAP35:6,CIC:6,RBM10:6,STK11:6,ARID2:6,TP53:6,USP9X:6,BCOR:6,TCF12:6,GATA3:6,KDM5C:6,TTK:6,SETD2:6,GPS2:6,NF1:6,CDKN1A:5,HNRPDL:5,LYRM4:5,BCL2L11:5,CBFB:5,ACVR1B:5,ATXN3:5,HSP90AB1:5,MLL3:5,YLPM1:5,ZFP36L2:5,CDH1:5,STAG2:5,BAX:5,AXIN2:5,CBWD3:5,KIAA1267:5,FUBP1:5,DYRK1A:5,CTNND1:5,ATF7IP:5,FAM123B:4,RNF111:4,TBL1XR1:4,CNOT1:4,SCAF4:4,RTF1:4,MLL4:4,CHEK2:4,CDK12:4,MLL2:4,PPM1D:4,SOX9:4,TBX3:4,BRCA1:4,BRE:4,FOXA2:4,ZNF750:4,NIPBL:3,AJUBA:3,RNF43:3,BRD7:3,CCAR1:3,NUP93:3,ZC3H18:3,ELF3:3,MGA:3,DNMT3A:3,MSH2:3,PPP3R1:3,NAA15:3,SIN3A:2,CTCF:2,MSH6:2,SAMHD1:2,DAZAP1:2,ASXL1:1,IRF6:1	TP53:8,FAT1:3,KMT2C:2,MLL3:2,KDM6A:2,PSIP1:2,CDKN1A:1,CIC:1,ARID1B:1,ATM:1,ARID1A:1,NCOR1:1,IRF2:1,BAP1:1,TBL1XR1:1,ZC3H13:1,KMT2D:1,MLL2:1,RTF1:1,RASA1:1,EP300:1,JAK1:1,PIK3R1:1,RB1:1,NOTCH1:1,MGA:1,USP9X:1,SMAD4:1	4:13,14:11,13:10,11:9,9:8,18:7,21:7,10:6,15:5,6:4,22:4,16:3,5:3,2:2,1:1,17:1,12:1,19:1	20:10,7:9,12:4,14:3,16:3,22:3,21:3,3:2,9:2,2:2,5:2,8:2,13:2,19:1,17:1	17p:21,5q:18,8p:18,3p:17,9p:14,10q:13,6q:12,1p:12,18q:10,19p:8,4p:8,16q:7,4q:6,11q:6,11p:4,18p:3,10p:3,3q:3,6p:3,9q:2,12p:1	8q:17,1q:16,3q:11,5p:11,17q:8,2p:7,10p:6,7p:5,20q:5,12p:4,18p:3,19q:3,7q:2,3p:2,6p:2,20p:2,9q:2,16p:2,19p:2,12q:1,4p:1	TP53:31,PIK3CA:24,17p:21,PSIP1:21,TP63:20,POLQ:19,3p:19,5q:18,8p:18,PGR:18,PIK3R1:18,ARID1B:18,8q:17,MLL:17,FAT1:16,CDKN2A:16,1q:16,MYC:16,EGFR:16,NOTCH1:15,SMAD4:15,NCOR1:15,ZC3H13:15,ATM:15,ATR:14,COL1A2:14,LATS1:14,PTEN:14,3q:14,ARID1A:14,EP300:14,RB1:14,CREBBP:14,14:14,TGFBR2:14,9p:14,GNAS:13,MAP2K1:13,IRF2:13,BAP1:13,PTCH1:13,10q:13,ATRX:13,KDM6A:13,4:13,H3F3A:13,MET:13,CUL3:12,HLA-A:12,HLA-B:12,JAK1:12,NF1:12,MAP2K4:12,PTMA:12,KEAP1:12,6q:12,KRAS:12,13:12,1p:12,TRRAP:11,MAP3K1:11,CHD3:11,GNA13:11,KRT15:11,SOS1:11,TDG:11,B2M:11,5p:11,APC:11,RASA1:11,SMAD2:11,PBRM1:11,PLCG1:10,ARHGAP35:10,NF2:10,BMPR1A:10,18q:10,PIK3CB:10,AXIN1:10,19p:10,EPAS1:10,SMARCA4:10,RPL5:10,9:10,20:10,ERCC2:10,FTSJD1:10,21:10,CDK4:10,KLF5:10,SMARCA1:10,FOXA1:9,NFE2L2:9,USP9X:9,RPL22:9,10p:9,BMPR2:9,RQCD1:9,11:9,SF3B1:9,CRB1:9,HIST2H2BE:9,SMAD3:9,CUL1:9,SCN2A:9,FBXW7:9,4p:9,CHD8:9,MAX:9,MAPK1:9,NRAS:9,RAC1:9,7:9,GRIN2A:9,IDH2:8,RAF1:8,KMT2D:8,MGA:8,SETD2:8,STAG2:8,ELL2:8,NSD1:8,CIC:8,MLL3:8,CDKN1B:8,CASP8:8,INPPL1:8,CACNA1E:8,MAP2K2:8,PTPN11:8,17q:8,U2AF1:8,DDX3X:8,KLF6:8,XPO4:8,KAT8:8,TRAF3:8,KRT222:8,BRCA2:8,GTF2I:8,G6PD:8,VHL:8,EPHA2:8,COL3A1:7,RXRA:7,ACVR2A:7,ARID2:7,TSC1:7,18:7,PPP2R1A:7,BRAF:7,16q:7,2p:7,CTNND1:7,22:7,KIAA1267:7,TCF12:7,CHD4:7,KDM5C:7,WAC:7,TP53BP1:7,PCBP1:7,DHX15:7,ACVR1:7,MYCL1:7,AKT1:6,ERBB2:6,ATF7IP:6,THRAP3:6,CDKN1A:6,KMT2C:6,4q:6,18p:6,CCND1:6,RHOA:6,HNRPDL:6,RBM10:6,STK11:6,FGFR3:6,MLL2:6,16:6,RBM39:6,SOX17:6,ATXN3:6,YLPM1:6,COL11A1:6,PPP6C:6,CDK12:6,TBX3:6,BCOR:6,RTF1:6,CDH1:6,GATA3:6,TTK:6,10:6,11q:6,GPS2:6,RHOB:6,7p:5,MTOR:5,BRCA1:5,LYRM4:5,BCL2L11:5,CBFB:5,CTNNB1:5,ACVR1B:5,RNF111:5,TBL1XR1:5,15:5,HSP90AB1:5,ERBB3:5,SLC27A5:5,ZFP36L2:5,EIF1AX:5,6p:5,SCAF4:5,BRD7:5,MSH2:5,BAX:5,12:5,20q:5,STAT3:5,DICER1:5,MYH9:5,AXIN2:5,12p:5,CBWD3:5,FUBP1:5,FLT4:5,DYRK1A:5,5:5,NIPBL:4,9q:4,FGFR2:4,FAM123B:4,6:4,11p:4,IDH1:4,KIT:4,NUP93:4,LZTR1:4,GNA11:4,CNOT1:4,ELF3:4,MSH6:4,MLL4:4,RRAS2:4,CHEK2:4,PPM1D:4,SOX9:4,WT1:4,BRE:4,FOXA2:4,ZNF750:4,2:4,EEF1A1:4,PIK3R2:4,GNAQ:4,FAT4:3,KDR:3,SPOP:3,CTCF:3,AJUBA:3,RNF43:3,SF1:3,19q:3,ASXL1:3,CCAR1:3,ZC3H18:3,DDR2:3,HRAS:3,DNMT3A:3,PPP3R1:3,SAMHD1:3,NAA15:3,3:2,7q:2,HNRNPDL:2,KANSL1:2,20p:2,KMT2A:2,TNNI3K:2,SIN3A:2,16p:2,HEPH:2,RET:2,17:2,ERBB4:2,19:2,DAZAP1:2,8:2,AMER1:1,WTAP:1,CMTR2:1,1:1,IRF6:1,12q:1,MYH2:1,SI:1,AMD1:1
59	KEAP1:4,CHD4:3,SMARCA4:3,KRAS:3,RXRA:2,ERBB3:2,PIK3CA:2,KIT:2,CACNA1E:2,SI:2,TRRAP:2,NFE2L2:2,CTNNB1:2,POLQ:2,CRB1:2,RHOA:1,ESR1:1,GTF2I:1,MYH9:1,GRM7:1,IL1RAPL2:1,ERBB2:1,EEF1A1:1,IDH1:1,SOS1:1,WT1:1,COL11A1:1,HRAS:1,KDR:1,LZTR1:1,MAP2K1:1,FOXA1:1,CCND1:1,MYH2:1,NRAS:1	TP63:22,PIK3CA:18,ATR:16,MYC:16,POLQ:16,MET:16,COL1A2:16,GTF2I:16,GNA13:15,KRT15:15,EGFR:15,CDK4:14,BRAF:14,KRAS:14,RAF1:13,H3F3A:13,CUL1:13,CCND1:13,MYH9:13,STAT3:12,WT1:12,TRRAP:12,RAC1:12,MAPK1:12,ERCC2:11,PTPN11:11,TDG:11,DDR2:11,HIST2H2BE:11,RXRA:11,ERBB2:9,FOXA1:9,PPP2R1A:9,SOS1:9,CHD4:9,RRAS2:9,SMAD3:9,ERBB3:8,PLCG1:8,PCBP1:8,DICER1:8,G6PD:8,SLC27A5:8,HRAS:8,MAP2K1:8,MAP2K2:7,SMARCA4:7,ACVR1:7,COL3A1:7,EPAS1:7,SCN2A:7,IDH1:7,PIK3CB:7,CACNA1E:7,IDH2:7,NRAS:6,RHOB:6,GNA11:6,KEAP1:6,GNAS:6,CRB1:6,RET:5,RBM39:5,SF1:5,LZTR1:5,PIK3R2:5,NFE2L2:5,GRIN2A:5,SOX17:5,KIT:4,MTOR:4,U2AF1:4,FAT4:4,AKT1:4,AMD1:4,EEF1A1:4,WTAP:4,GNAQ:4,FGFR3:4,HEPH:4,SPOP:4,EIF1AX:3,KAT8:3,CTNNB1:3,PPP6C:3,ESR1:3,METTL14:3,RHOA:2,SF3B1:2,TNNI3K:2,FGFR2:2,COL11A1:2,FLT4:2,KDR:1,ERBB4:1	BRAF:3,KRAS:3,SLC27A5:1,ERBB2:1,NFE2L2:1,POLQ:1,ATR:1,ERBB3:1,CACNA1E:1,PIK3CA:1,CHD4:1,COL11A1:1,AMD1:1,MYC:1	TP53:13,KMT2D:7,CDKN2A:5,ARID1A:4,APC:3,KMT2C:3,ATF7IP:3,MLL2:3,FBXW7:3,ARID2:2,KDM6A:2,CREBBP:2,STAG2:2,ZNF750:2,FAT1:2,SETD2:2,GATA3:2,ARID1B:1,MAP3K1:1,MLL3:1,PPP3R1:1,KMT2B:1,MGA:1,MLL4:1,FUBP1:1,CHD3:1,EP300:1,PIK3R1:1,BRCA2:1,ARHGAP35:1,KMT2A:1,MLL:1,DHX15:1,DYRK1A:1,ACVR2A:1,AXIN2:1,CDK12:1,KANSL1:1,STK11:1,DNMT3A:1,TP53BP1:1,PBRM1:1,ZFP36L2:1,TGFBR2:1,CHD8:1,ATM:1,CDH1:1,NCOR1:1,KLF5:1,NSD1:1,RBM10:1,IRF6:1,IRF2:1,PTEN:1,RB1:1,CASP8:1,CIC:1,PTMA:1,PPM1D:1	ATM:18,PSIP1:18,MLL:17,CHD3:16,MAP3K1:16,MAP2K4:16,SMAD4:16,PIK3R1:16,CDKN2A:16,PGR:15,KDM6A:15,NOTCH1:14,RPL22:13,RPL5:13,EP300:13,RASA1:13,RB1:13,GPS2:12,BCOR:12,CDH1:12,FTSJD1:12,ZC3H13:12,DDX3X:12,PTCH1:12,TSC1:12,DYRK1A:12,APC:12,FAT1:11,JAK1:11,NCOR1:11,DHX15:11,EPHA2:11,NF2:10,SMARCA1:10,TGFBR2:10,TRAF3:10,XPO4:10,VHL:10,FAM123B:10,MGA:10,SCAF4:10,KDM5C:10,CNOT1:10,FUBP1:10,FBXW7:9,BMPR1A:9,MAX:9,SETD2:9,STAG2:9,GATA3:9,RNF111:9,TCF12:9,PBRM1:9,KLF5:9,NAA15:9,SMAD2:9,ARID1A:9,TP53:8,ELL2:8,ATXN3:8,LATS1:8,KLF6:8,SIN3A:8,PTMA:8,NSD1:8,USP9X:8,RTF1:8,IRF2:8,BRD7:8,CTCF:8,CUL3:7,INPPL1:7,WAC:7,YLPM1:7,CCAR1:7,B2M:7,CBWD3:7,TP53BP1:7,ARID1B:7,ATRX:7,THRAP3:7,NUP93:7,HLA-A:6,HLA-B:6,PTEN:6,CDKN1B:6,LYRM4:6,CBFB:6,ZNF750:6,KRT222:6,ATF7IP:6,CDK12:6,BAP1:5,ARHGAP35:5,MLL3:5,AJUBA:5,CHD8:5,AXIN2:5,BRCA2:5,CHEK2:5,CREBBP:5,ZC3H18:5,CASP8:5,BRCA1:5,MSH2:5,PPP3R1:5,TTK:5,ZFP36L2:5,CTNND1:5,NF1:5,RNF43:4,ARID2:4,TBX3:4,ACVR1B:4,HSP90AB1:4,MLL2:4,MYCL1:4,RBM10:4,BAX:4,KIAA1267:4,DNMT3A:4,RQCD1:4,STK11:4,HNRPDL:4,BCL2L11:3,CDKN1A:3,CIC:3,BMPR2:3,PPM1D:3,BRE:3,ELF3:3,MSH6:3,SOX9:3,AXIN1:3,TBL1XR1:3,ASXL1:2,E2F1:2,FOXA2:2,NIPBL:2,ACVR2A:2,IRF6:2,MLL4:1,SAMHD1:1	TP53:9,PSIP1:3,RB1:2,NSD1:2,TSC1:1,TGFBR2:1,CDH1:1,KDM6A:1,ATM:1,NUP93:1,APC:1,LATS1:1,NF1:1,RASA1:1,ARHGAP35:1,SMAD4:1,ATRX:1,ARID2:1,JAK1:1	13:16,4:13,21:13,22:12,9:11,15:8,18:8,14:7,10:7,11:6,6:5,1:2,16:2,5:2,17:1,2:1	20:10,7:9,22:6,12:5,21:4,8:4,14:3,19:2,13:2,1:1,9:1,17:1,11:1,5:1,18:1,6:1	17p:21,8p:20,5q:15,9p:14,1p:14,3p:14,6q:12,16q:12,18q:9,11q:7,4p:6,19p:5,10q:5,4q:4,11p:3,10p:2,3q:2,2q:1,19q:1,9q:1,16p:1,2p:1,12p:1	1q:18,5p:16,8q:16,3q:12,17q:8,18p:7,12p:6,7p:5,7q:4,2p:4,20p:3,9q:3,19q:2,19p:2,20q:2,6p:2,10p:1,2q:1,12q:1,11p:1,4q:1,16p:1	TP53:30,TP63:22,PSIP1:21,17p:21,PIK3CA:21,CDKN2A:21,8p:20,ATM:20,KRAS:20,POLQ:19,MLL:18,22:18,KDM6A:18,1q:18,13:18,BRAF:17,MAP3K1:17,CHD3:17,ATR:17,21:17,MYC:17,SMAD4:17,GTF2I:17,PIK3R1:17,APC:16,5p:16,8q:16,RB1:16,MAP2K4:16,MET:16,COL1A2:16,GNA13:15,KRT15:15,PGR:15,EGFR:15,5q:15,CDK4:14,NOTCH1:14,EP300:14,RASA1:14,3q:14,CDH1:14,9p:14,MYH9:14,TRRAP:14,CCND1:14,1p:14,3p:14,RXRA:13,RAF1:13,FAT1:13,RPL22:13,RPL5:13,TSC1:13,4:13,CHD4:13,H3F3A:13,WT1:13,CUL1:13,ARID1A:13,DYRK1A:13,FBXW7:12,GPS2:12,JAK1:12,TGFBR2:12,9:12,6q:12,STAT3:12,BCOR:12,FTSJD1:12,NCOR1:12,ZC3H13:12,16q:12,RAC1:12,DHX15:12,MAPK1:12,DDX3X:12,PTCH1:12,ERBB2:11,ERBB3:11,ERCC2:11,PTPN11:11,TDG:11,DDR2:11,HIST2H2BE:11,MGA:11,STAG2:11,SETD2:11,FUBP1:11,GATA3:11,NSD1:11,EPHA2:11,FOXA1:10,SOS1:10,NF2:10,SMARCA1:10,TRAF3:10,XPO4:10,20:10,VHL:10,14:10,KEAP1:10,SMARCA4:10,FAM123B:10,SCAF4:10,CACNA1E:10,PBRM1:10,KDM5C:10,CNOT1:10,KLF5:10,PPP2R1A:9,SLC27A5:9,7:9,ATF7IP:9,BMPR1A:9,MAX:9,18q:9,LATS1:9,RRAS2:9,RNF111:9,TCF12:9,PTMA:9,18:9,SMAD3:9,HRAS:9,MAP2K1:9,IRF2:9,NAA15:9,SMAD2:9,PLCG1:8,ARID1B:8,17q:8,PCBP1:8,ELL2:8,ATXN3:8,15:8,DICER1:8,G6PD:8,IDH1:8,NFE2L2:8,ZNF750:8,KLF6:8,SIN3A:8,TP53BP1:8,USP9X:8,CRB1:8,RTF1:8,ATRX:8,BRD7:8,CTCF:8,NUP93:8,NRAS:7,19p:7,18p:7,ARID2:7,CUL3:7,INPPL1:7,CREBBP:7,KMT2D:7,MLL2:7,ARHGAP35:7,PTEN:7,WAC:7,YLPM1:7,MAP2K2:7,11:7,ACVR1:7,COL3A1:7,EPAS1:7,SCN2A:7,CCAR1:7,10:7,12p:7,PIK3CB:7,B2M:7,CBWD3:7,11q:7,IDH2:7,THRAP3:7,CDK12:7,RHOB:6,MLL3:6,KIT:6,PPP3R1:6,HLA-A:6,HLA-B:6,GNA11:6,CDKN1B:6,CHD8:6,6:6,AXIN2:6,BRCA2:6,LYRM4:6,4p:6,LZTR1:6,CASP8:6,GNAS:6,CBFB:6,KRT222:6,ZFP36L2:6,NF1:6,BAP1:5,CTNNB1:5,RET:5,RBM39:5,SF1:5,10q:5,AJUBA:5,CHEK2:5,RBM10:5,PIK3R2:5,7p:5,AMD1:5,EEF1A1:5,ZC3H18:5,2p:5,12:5,4q:5,GRIN2A:5,BRCA1:5,DNMT3A:5,MSH2:5,TTK:5,SOX17:5,CTNND1:5,STK11:5,11p:4,MTOR:4,U2AF1:4,RNF43:4,CIC:4,TBX3:4,ESR1:4,ACVR1B:4,HSP90AB1:4,FAT4:4,MYCL1:4,AKT1:4,BAX:4,WTAP:4,8:4,GNAQ:4,7q:4,9q:4,FGFR3:4,HEPH:4,COL11A1:4,KIAA1267:4,PPM1D:4,RQCD1:4,SPOP:4,HNRPDL:4,RHOA:3,EIF1AX:3,KAT8:3,KMT2C:3,19q:3,20p:3,PPP6C:3,BCL2L11:3,CDKN1A:3,1:3,10p:3,BMPR2:3,METTL14:3,BRE:3,ELF3:3,MSH6:3,SOX9:3,ACVR2A:3,AXIN1:3,TBL1XR1:3,5:3,IRF6:3,2q:2,MLL4:2,19:2,SF3B1:2,SI:2,TNNI3K:2,FGFR2:2,ASXL1:2,E2F1:2,FOXA2:2,FLT4:2,KDR:2,17:2,NIPBL:2,20q:2,16p:2,16:2,6p:2,KMT2B:1,GRM7:1,IL1RAPL2:1,12q:1,KMT2A:1,KANSL1:1,SAMHD1:1,ERBB4:1,MYH2:1,2:1
60	PIK3CA:3,COL11A1:3,ERBB4:2,CTNNB1:2,MTOR:2,SF3B1:1,ATR:1,RBM39:1,IL1RAPL2:1,TRRAP:1,CACNA1E:1,CRB1:1,FAT4:1,GRIN2A:1,GRM7:1,IDH2:1,MYH9:1,KDR:1,RAF1:1,KEAP1:1,WT1:1,KIT:1,KRAS:1	POLQ:16,TP63:16,EGFR:15,KRT15:14,MYC:14,COL1A2:12,CDK4:11,MET:10,ATR:9,PIK3CB:9,PCBP1:9,U2AF1:9,NFE2L2:9,TRRAP:9,RAC1:9,KRAS:9,PIK3CA:9,ERBB2:8,PLCG1:8,RBM39:8,G6PD:8,COL3A1:8,CUL1:8,CHD4:8,RRAS2:8,FOXA1:7,SOS1:7,BRAF:7,NRAS:7,IDH1:7,STAT3:7,ACVR1:7,GTF2I:7,IDH2:7,DICER1:7,SF3B1:7,CCND1:6,MAPK1:6,MYH9:6,HRAS:6,SCN2A:6,CACNA1E:6,CRB1:6,RAF1:5,GNA13:5,HIST2H2BE:5,RHOB:5,H3F3A:5,HEPH:5,MAP2K2:5,WTAP:5,MAP2K1:5,GNAS:5,TDG:5,DDR2:5,FGFR3:4,KIT:4,EPAS1:4,GNAQ:4,SPOP:4,PPP6C:4,GNA11:4,KEAP1:4,SMARCA4:4,LZTR1:4,RHOA:3,AMD1:3,EIF1AX:3,SLC27A5:3,PIK3R2:3,SMAD3:3,PTPN11:3,ERBB3:3,COL11A1:3,WT1:3,AKT1:3,SOX17:3,PPP2R1A:2,ERCC2:2,FGFR2:2,MTOR:2,KDR:2,RXRA:1,KAT8:1,GRIN2A:1,CTNNB1:1,FAT4:1,TNNI3K:1,ERBB4:1	PIK3CA:2,GNAS:1,COL11A1:1,ERBB2:1,COL1A2:1,RET:1,CRB1:1,ATR:1,KRAS:1,WT1:1,H3F3A:1	TP53:9,KMT2D:5,ARID1A:3,APC:3,MLL2:2,MAP3K1:2,CDKN2A:2,ATM:2,BRCA2:1,KDM6A:1,ATF7IP:1,EP300:1,KMT2A:1,ARID1B:1,CHD8:1,MGA:1,ZFP36L2:1,NCOR1:1,ZC3H13:1,CTCF:1,EPHA2:1,DNMT3A:1,KLF5:1,BRCA1:1,DYRK1A:1,PTEN:1,ZNF750:1,AXIN1:1,USP9X:1,ARHGAP35:1,BRD7:1,CHD3:1,MSH6:1,PPP3R1:1,TGFBR2:1,NF1:1	PIK3R1:12,RASA1:12,MAP3K1:10,PTEN:10,DYRK1A:10,CHD3:9,IRF2:9,MAX:8,NCOR1:8,PSIP1:8,SMAD4:8,TSC1:8,WAC:8,CDKN2A:7,MAP2K4:7,NF2:7,SMAD2:7,TCF12:7,TGFBR2:7,TP53BP1:7,ARHGAP35:7,APC:7,BMPR1A:7,SETD2:7,ZC3H13:7,KLF6:7,CIC:7,CHD8:6,CUL3:6,LATS1:6,NSD1:6,RTF1:6,B2M:6,VHL:6,ATM:6,MLL:6,PGR:6,RPL5:6,GATA3:6,RPL22:6,ARID1B:5,FBXW7:5,MGA:5,PBRM1:5,PTCH1:5,RNF111:5,SIN3A:5,AXIN1:5,BMPR2:5,JAK1:5,MLL3:5,AJUBA:5,ELL2:5,RB1:5,HLA-A:5,KLF5:5,NOTCH1:5,BAP1:4,CBWD3:4,EP300:4,HNRPDL:4,SMARCA1:4,STK11:4,YLPM1:4,ACVR2A:4,ATXN3:4,ARID2:4,BAX:4,GPS2:4,HLA-B:4,INPPL1:4,NF1:4,PTMA:4,USP9X:4,CDKN1A:4,DHX15:3,NAA15:3,XPO4:3,ATF7IP:3,CREBBP:3,FAT1:3,FTSJD1:3,HSP90AB1:3,KDM5C:3,ARID1A:3,EPHA2:3,TBX3:3,LYRM4:3,CCAR1:3,MLL4:3,FOXA2:3,BCOR:3,CASP8:3,CDH1:3,BCL2L11:3,RQCD1:2,BRD7:2,CNOT1:2,MYCL1:2,AXIN2:2,BRCA2:2,CDK12:2,CHEK2:2,KIAA1267:2,KRT222:2,PPM1D:2,SOX9:2,STAG2:2,DDX3X:2,SCAF4:2,ELF3:2,FUBP1:2,DNMT3A:2,MSH2:2,CBFB:2,CTNND1:2,TP53:1,NUP93:1,TRAF3:1,MLL2:1,BRCA1:1,RNF43:1,ZNF750:1,CTCF:1,KDM6A:1,ZC3H18:1,CDKN1B:1,ZFP36L2:1,ASXL1:1,RBM10:1,FAM123B:1,PPP3R1:1,TTK:1,TBL1XR1:1,THRAP3:1,IRF6:1	TP53:6,RB1:2,NSD1:2,FAT1:2,KDM6A:1,EP300:1,ARID1B:1,SIN3A:1,APC:1,PIK3R1:1,PTEN:1,TGFBR2:1,MAP2K4:1,MAP3K1:1,NCOR1:1,SMAD2:1,KMT2C:1,MLL3:1	21:10,18:9,4:9,15:8,22:8,10:7,13:7,9:5,14:5,16:4,11:4,19:3,1:1,2:1,3:1,5:1,6:1	20:13,7:6,21:4,8:4,22:3,3:2,17:2,13:2,2:2,14:2,12:1,16:1,1:1,5:1,6:1,19:1	17p:15,5q:14,3p:10,8p:9,18q:8,1p:8,6q:7,9p:7,10q:6,4p:5,19p:5,11q:4,10p:4,11p:3,6p:3,4q:3,16q:2,2q:1,9q:1,3q:1,12p:1,5p:1,19q:1,20p:1	5p:12,8q:11,3q:9,12p:8,1q:7,2p:6,7p:6,18p:6,17q:5,10p:3,19q:3,7q:2,20q:2,6p:1,9p:1,11q:1,20p:1,4p:1,9q:1	POLQ:16,TP63:16,TP53:16,17p:15,EGFR:15,PIK3CA:14,KRT15:14,5q:14,21:14,MYC:14,MAP3K1:13,PIK3R1:13,20:13,5p:13,COL1A2:13,RASA1:12,PTEN:12,ATR:11,22:11,8q:11,APC:11,DYRK1A:11,CDK4:11,KRAS:11,CHD3:10,NCOR1:10,3q:10,TRRAP:10,MET:10,3p:10,PIK3CB:9,CDKN2A:9,TGFBR2:9,8p:9,ERBB2:9,PCBP1:9,RBM39:9,U2AF1:9,NFE2L2:9,RAC1:9,18:9,13:9,12p:9,IRF2:9,4:9,MAP2K4:8,MAX:8,NSD1:8,PSIP1:8,SMAD2:8,SMAD4:8,TSC1:8,15:8,18q:8,PLCG1:8,ARHGAP35:8,SF3B1:8,G6PD:8,COL3A1:8,WAC:8,ZC3H13:8,CUL1:8,9p:8,IDH2:8,ATM:8,1p:8,CHD4:8,RRAS2:8,CRB1:8,ARID1B:7,CHD8:7,NF2:7,TCF12:7,TP53BP1:7,6q:7,FOXA1:7,SOS1:7,RB1:7,10p:7,BRAF:7,NRAS:7,BMPR1A:7,14:7,IDH1:7,COL11A1:7,SETD2:7,1q:7,STAT3:7,10:7,CACNA1E:7,ACVR1:7,GTF2I:7,KLF6:7,DICER1:7,MYH9:7,CIC:7,RAF1:6,ARID1A:6,CUL3:6,EP300:6,LATS1:6,MGA:6,RTF1:6,SIN3A:6,4p:6,GNAS:6,AXIN1:6,MLL3:6,10q:6,2p:6,7p:6,18p:6,B2M:6,H3F3A:6,VHL:6,7:6,CCND1:6,MAPK1:6,MLL:6,PGR:6,RPL5:6,GATA3:6,KLF5:6,HRAS:6,SCN2A:6,RPL22:6,FBXW7:5,PBRM1:5,PTCH1:5,RNF111:5,9:5,GNA13:5,HIST2H2BE:5,KIT:5,RHOB:5,KMT2D:5,BMPR2:5,FAT1:5,JAK1:5,16:5,19p:5,AJUBA:5,ELL2:5,17q:5,HEPH:5,MAP2K2:5,WTAP:5,11q:5,MAP2K1:5,HLA-A:5,KEAP1:5,NF1:5,NOTCH1:5,USP9X:5,TDG:5,DDR2:5,WT1:5,BAP1:4,CBWD3:4,HNRPDL:4,SMARCA1:4,STK11:4,YLPM1:4,FGFR3:4,ACVR2A:4,ATF7IP:4,EPAS1:4,ATXN3:4,19q:4,GNAQ:4,8:4,6p:4,MTOR:4,SPOP:4,ARID2:4,EPHA2:4,PPP6C:4,11:4,BAX:4,GPS2:4,HLA-B:4,INPPL1:4,19:4,GNA11:4,SMARCA4:4,LZTR1:4,PTMA:4,CDKN1A:4,BRCA2:3,DHX15:3,NAA15:3,XPO4:3,KDM6A:3,RHOA:3,MLL2:3,BRD7:3,CREBBP:3,FTSJD1:3,HSP90AB1:3,3:3,KDM5C:3,11p:3,ERBB4:3,CTNNB1:3,AMD1:3,EIF1AX:3,SLC27A5:3,TBX3:3,2:3,LYRM4:3,PIK3R2:3,CCAR1:3,MLL4:3,SMAD3:3,FOXA2:3,BCOR:3,PTPN11:3,KDR:3,CASP8:3,CDH1:3,ERBB3:3,DNMT3A:3,4q:3,AKT1:3,SOX17:3,BCL2L11:3,RQCD1:2,CNOT1:2,17:2,PPP2R1A:2,7q:2,1:2,MYCL1:2,AXIN2:2,BRCA1:2,CDK12:2,CHEK2:2,KIAA1267:2,KRT222:2,PPM1D:2,SOX9:2,STAG2:2,ZNF750:2,20q:2,FAT4:2,GRIN2A:2,ZFP36L2:2,CTCF:2,DDX3X:2,ERCC2:2,FGFR2:2,5:2,6:2,16q:2,SCAF4:2,9q:2,ELF3:2,FUBP1:2,20p:2,MSH2:2,PPP3R1:2,CBFB:2,CTNND1:2,NUP93:1,2q:1,TRAF3:1,KMT2A:1,IL1RAPL2:1,RNF43:1,RXRA:1,RET:1,GRM7:1,KAT8:1,ZC3H18:1,12:1,CDKN1B:1,ASXL1:1,RBM10:1,MSH6:1,FAM123B:1,TTK:1,TBL1XR1:1,THRAP3:1,TNNI3K:1,IRF6:1,KMT2C:1
61	PIK3CA:4,NFE2L2:4,TRRAP:3,CRB1:3,CTNNB1:2,RXRA:2,KDR:2,KEAP1:2,MTOR:2,ERCC2:1,FGFR2:1,KIT:1,ATR:1,ERBB3:1,RHOA:1,SCN2A:1,SF3B1:1,GNA13:1,MYC:1,HIST2H2BE:1,IDH2:1,MYH2:1,CHD4:1,WT1:1,GRM7:1,SI:1,COL11A1:1,ERBB4:1,RET:1,FOXA1:1,SLC27A5:1	TP63:21,EGFR:18,POLQ:17,CDK4:16,TDG:15,KRT15:15,BRAF:14,KRAS:14,MET:14,MYC:14,PIK3CA:14,DICER1:12,COL1A2:12,GNA13:12,TRRAP:12,SMAD3:12,MAPK1:12,ATR:11,SOS1:10,KEAP1:10,RAC1:10,CCND1:10,ERBB2:10,PTPN11:10,GTF2I:10,MYH9:10,PCBP1:10,U2AF1:10,AKT1:9,CUL1:9,EPAS1:9,GNAS:9,NFE2L2:9,G6PD:9,CACNA1E:9,MAP2K1:9,RBM39:8,CHD4:8,HIST2H2BE:8,STAT3:8,COL3A1:8,LZTR1:8,H3F3A:8,ACVR1:8,IDH2:8,FLT4:7,PIK3R2:7,SMARCA4:7,NRAS:7,SF3B1:7,WT1:7,PPP6C:7,WTAP:6,ERBB3:6,RAF1:6,MAP2K2:6,IDH1:6,GNA11:6,PLCG1:6,ERCC2:6,RXRA:6,KIT:5,CTNNB1:5,HRAS:5,RRAS2:5,KDR:5,PPP2R1A:4,SLC27A5:4,CRB1:4,SF1:4,GRIN2A:4,PIK3CB:4,RET:4,ESR1:3,GNAQ:3,RHOB:3,FOXA1:3,RHOA:3,EEF1A1:3,DDR2:3,FGFR3:3,TNNI3K:3,METTL14:3,SOX17:2,AMD1:2,KAT8:2,ERBB4:2,FGFR2:2,SCN2A:2,SPOP:2,HEPH:1,FAT4:1,COL11A1:1,MTOR:1	TP63:2,FGFR3:2,CACNA1E:2,PIK3CA:2,KRAS:2,HRAS:1,PCBP1:1,PPP6C:1,SF1:1,COL11A1:1,FOXA1:1,WT1:1,KEAP1:1,TRRAP:1,DICER1:1,PIK3CB:1,COL1A2:1,PLCG1:1,RAC1:1,HEPH:1	TP53:15,KMT2D:8,BRCA2:5,MLL2:4,ARHGAP35:4,ARID1A:4,KMT2C:3,CDKN2A:3,ATM:3,FBXW7:2,NF1:2,KDM6A:2,MLL3:2,STAG2:2,ATF7IP:2,FAT1:2,ASXL1:2,APC:1,CDKN1A:1,CHD8:1,NCOR1:1,NSD1:1,PBRM1:1,PIK3R1:1,SIN3A:1,BRE:1,ELF3:1,EP300:1,INPPL1:1,ACVR1B:1,ARID2:1,ATXN3:1,BRCA1:1,SMARCA1:1,TP53BP1:1,YLPM1:1,ZC3H18:1,KLF5:1,TGFBR2:1,WAC:1,BCOR:1,CBFB:1,CDK12:1,CTNND1:1,HSP90AB1:1,SETD2:1,PTCH1:1,CREBBP:1,MGA:1,PPM1D:1,MAP3K1:1,STK11:1,CUL3:1,FUBP1:1,RASA1:1,BMPR1A:1,CMTR2:1,NOTCH1:1,PTEN:1,AMER1:1,PGR:1,PTMA:1,AXIN1:1,RB1:1	PIK3R1:17,PSIP1:17,PGR:16,CDKN2A:14,TGFBR2:14,DDX3X:12,CUL3:11,SMAD4:11,ZC3H13:11,INPPL1:11,RASA1:11,BMPR2:10,KDM6A:10,RPL22:10,MAP3K1:10,GPS2:10,ARID1B:10,JAK1:10,ATM:9,ATXN3:9,MLL:9,APC:9,NOTCH1:9,NSD1:9,B2M:9,SMAD2:9,BAP1:9,ARID1A:8,BRCA2:8,CASP8:8,CHD3:8,RQCD1:8,ATRX:8,ELL2:8,USP9X:8,LYRM4:8,BCOR:8,LATS1:8,SETD2:8,VHL:8,KLF6:8,ARHGAP35:8,EP300:7,EPHA2:7,FAM123B:7,NCOR1:7,PTMA:7,SIN3A:7,TP53:7,YLPM1:7,PTCH1:7,BMPR1A:7,DHX15:7,RBM10:7,PTEN:7,TCF12:7,RB1:7,KLF5:6,RNF111:6,SCAF4:6,MAP2K4:6,MAX:6,TSC1:6,HLA-A:6,HLA-B:6,CBWD3:6,TP53BP1:6,TTK:6,IRF2:6,FBXW7:5,NAA15:5,NF2:5,TRAF3:5,XPO4:5,ZFP36L2:5,SMARCA1:5,CHD8:5,WAC:5,KDM5C:5,RPL5:5,MLL2:5,PBRM1:5,STK11:5,CDKN1B:5,CDKN1A:5,HSP90AB1:5,CIC:5,ACVR2A:4,DNMT3A:4,FAT1:4,MGA:4,MSH6:4,MYCL1:4,PPM1D:4,RTF1:4,SOX9:4,THRAP3:4,AXIN1:4,CREBBP:4,FOXA2:4,HNRPDL:4,MLL3:4,AXIN2:4,GATA3:4,KRT222:4,FUBP1:4,TBX3:4,BRD7:4,DYRK1A:4,BAX:4,BRCA1:3,CTNND1:3,MSH2:3,AJUBA:3,PPP3R1:3,STAG2:3,ACVR1B:3,BRE:3,ELF3:3,CCAR1:3,KIAA1267:3,SAMHD1:3,MLL4:3,ZC3H18:3,CNOT1:3,CDH1:3,FTSJD1:3,CDK12:2,CHEK2:2,CBFB:2,BCL2L11:2,NF1:2,E2F1:2,IRF6:2,NUP93:2,ZNF750:2,RNF43:1,NIPBL:1,TBL1XR1:1,ASXL1:1,ATF7IP:1,CTCF:1	TP53:3,KMT2A:2,MLL:2,APC:2,ATM:2,PTEN:2,AJUBA:1,CDKN1B:1,STAG2:1,GPS2:1,RASA1:1,FAT1:1,DHX15:1,NSD1:1,RB1:1,KDM6A:1,CUL3:1,VHL:1,ARID2:1,KMT2C:1,MLL3:1,PTCH1:1,ARID1A:1,USP9X:1,PBRM1:1	13:11,21:11,9:10,4:10,11:8,10:8,15:7,22:7,18:5,6:5,2:4,14:4,16:4,1:1,17:1,3:1,5:1	20:9,7:8,22:4,21:3,8:3,17:3,14:3,16:3,12:3,3:2,5:2,15:2,1:1,19:1,9:1,2:1	8p:18,1p:16,5q:16,3p:14,17p:13,18q:11,9p:10,4p:8,6q:8,4q:6,10q:6,9q:4,11q:4,6p:4,2q:3,11p:3,10p:3,16q:2,19p:2,3q:2,16p:1,19q:1	5p:19,8q:15,1q:12,2p:10,7p:10,3q:10,18p:8,17q:7,6p:6,19q:5,12p:5,10p:5,20q:5,20p:3,12q:2,7q:1,2q:1,9q:1,19p:1	TP53:25,TP63:23,PIK3CA:20,5p:19,PIK3R1:18,8p:18,EGFR:18,POLQ:17,PGR:17,CDKN2A:17,PSIP1:17,CDK4:16,1p:16,TRRAP:16,5q:16,KRAS:16,TDG:15,8q:15,KRT15:15,MYC:15,TGFBR2:15,ATM:14,BRAF:14,MET:14,21:14,3p:14,ARID1A:13,BRCA2:13,CUL3:13,KDM6A:13,KEAP1:13,RASA1:13,17p:13,DICER1:13,COL1A2:13,GNA13:13,NFE2L2:13,DDX3X:12,ATR:12,APC:12,INPPL1:12,ARHGAP35:12,SMAD3:12,1q:12,3q:12,MAPK1:12,MLL:11,SMAD4:11,ZC3H13:11,13:11,22:11,PCBP1:11,NSD1:11,18q:11,RAC1:11,MAP3K1:11,9:11,GPS2:11,CACNA1E:11,ATXN3:10,BMPR2:10,RPL22:10,SOS1:10,2p:10,NOTCH1:10,CCND1:10,ERBB2:10,PTPN11:10,7p:10,GTF2I:10,MYH9:10,U2AF1:10,6p:10,ARID1B:10,PTEN:10,9p:10,4:10,JAK1:10,15:9,AKT1:9,MLL2:9,20:9,CUL1:9,PTCH1:9,USP9X:9,CHD4:9,HIST2H2BE:9,EPAS1:9,GNAS:9,B2M:9,SMAD2:9,G6PD:9,WT1:9,BAP1:9,BCOR:9,SETD2:9,RB1:9,IDH2:9,VHL:9,MAP2K1:9,KMT2D:8,CASP8:8,CHD3:8,EP300:8,NCOR1:8,PTMA:8,RQCD1:8,SIN3A:8,YLPM1:8,11:8,RXRA:8,RBM39:8,PPP6C:8,ATRX:8,ELL2:8,7:8,STAT3:8,4p:8,COL3A1:8,LZTR1:8,SF3B1:8,LYRM4:8,BMPR1A:8,H3F3A:8,DHX15:8,10p:8,LATS1:8,6q:8,18p:8,ACVR1:8,KLF6:8,10:8,FLT4:7,EPHA2:7,FAM123B:7,FAT1:7,FBXW7:7,KLF5:7,CTNNB1:7,ERCC2:7,ERBB3:7,PBRM1:7,PIK3R2:7,SMARCA4:7,14:7,NRAS:7,MLL3:7,16:7,17q:7,PLCG1:7,KDR:7,TP53BP1:7,RBM10:7,TCF12:7,CRB1:7,WTAP:6,RNF111:6,SCAF4:6,KIT:6,RAF1:6,HRAS:6,CDKN1A:6,CHD8:6,MAP2K4:6,MAX:6,SMARCA1:6,CDKN1B:6,MAP2K2:6,TSC1:6,STAG2:6,4q:6,19q:6,WAC:6,IDH1:6,HLA-A:6,HLA-B:6,GNA11:6,10q:6,CBWD3:6,TTK:6,HSP90AB1:6,STK11:6,IRF2:6,MGA:5,NAA15:5,NF2:5,PPM1D:5,TRAF3:5,XPO4:5,ZFP36L2:5,2:5,18:5,SF1:5,AXIN1:5,CREBBP:5,SLC27A5:5,FGFR3:5,FOXA1:5,9q:5,12p:5,KDM5C:5,RPL5:5,RRAS2:5,20q:5,PIK3CB:5,RET:5,FUBP1:5,6:5,CIC:5,ACVR2A:4,BRCA1:4,CTNND1:4,DNMT3A:4,MSH6:4,MYCL1:4,RTF1:4,SOX9:4,THRAP3:4,AJUBA:4,PPP2R1A:4,BRE:4,NF1:4,RHOA:4,KMT2C:4,2q:4,ELF3:4,ACVR1B:4,ZC3H18:4,FOXA2:4,HNRPDL:4,17:4,11q:4,AXIN2:4,GATA3:4,KRT222:4,GRIN2A:4,TBX3:4,BRD7:4,DYRK1A:4,BAX:4,ESR1:3,CDK12:3,MSH2:3,FGFR2:3,GNAQ:3,RHOB:3,CBFB:3,PPP3R1:3,COL11A1:3,11p:3,SCN2A:3,3:3,19p:3,EEF1A1:3,8:3,DDR2:3,TNNI3K:3,ATF7IP:3,CCAR1:3,METTL14:3,KIAA1267:3,SAMHD1:3,MTOR:3,5:3,12:3,MLL4:3,20p:3,ERBB4:3,CNOT1:3,ASXL1:3,CDH1:3,FTSJD1:3,CHEK2:2,KMT2A:2,16q:2,1:2,HEPH:2,SOX17:2,ARID2:2,BCL2L11:2,AMD1:2,12q:2,E2F1:2,KAT8:2,IRF6:2,NUP93:2,SPOP:2,ZNF750:2,RNF43:1,19:1,7q:1,MYH2:1,NIPBL:1,GRM7:1,TBL1XR1:1,16p:1,CMTR2:1,FAT4:1,SI:1,AMER1:1,CTCF:1
62	ERBB4:3,MTOR:3,KEAP1:2,MYH2:2,FAT4:2,TRRAP:1,AKT1:1,COL1A2:1,ERBB2:1,GNA13:1,RXRA:1,KRAS:1,MYH9:1,SOX17:1,PIK3CA:1,PTPN11:1,TNNI3K:1,KDR:1,POLQ:1,FGFR2:1,SCN2A:1,ERBB3:1,SI:1,CHD4:1,CRB1:1,COL11A1:1,GNAS:1,NFE2L2:1,CACNA1E:1	COL1A2:19,ATR:18,RBM39:18,MYC:18,EGFR:17,MET:17,PIK3CA:17,TP63:17,CUL1:16,KRAS:16,KRT15:16,POLQ:16,RAC1:15,BRAF:13,COL3A1:13,GTF2I:13,NFE2L2:13,TRRAP:13,PLCG1:12,MAPK1:12,SOS1:12,GNAS:11,G6PD:11,GNA13:11,DDR2:11,ERCC2:10,SMAD3:10,EPAS1:10,CACNA1E:10,ACVR1:10,CDK4:9,PIK3CB:9,SF3B1:9,CCND1:9,LZTR1:9,RXRA:9,MYH9:9,CHD4:8,PPP2R1A:8,MAP2K1:8,HIST2H2BE:8,ERBB3:8,PCBP1:8,STAT3:8,GRIN2A:7,KAT8:7,KDR:7,KEAP1:7,PIK3R2:7,PTPN11:7,SLC27A5:7,AKT1:7,DICER1:7,FLT4:6,MAP2K2:6,SMARCA4:6,IDH1:6,MTOR:6,ERBB2:6,COL11A1:6,RRAS2:6,AMD1:6,SCN2A:6,FOXA1:5,U2AF1:5,NRAS:5,IDH2:5,RHOB:5,WTAP:5,EIF1AX:5,H3F3A:5,METTL14:4,GNAQ:4,HEPH:4,SPOP:4,TDG:4,FGFR3:4,SF1:4,CRB1:4,FAT4:3,FGFR2:3,PPP6C:3,RAF1:3,SOX17:3,WT1:3,TNNI3K:3,KIT:2,GNA11:2,EEF1A1:2,ERBB4:2,RET:2,ESR1:1,HRAS:1	SCN2A:3,EGFR:2,CHD4:1,DICER1:1,KRAS:1,MET:1,STAT3:1,NFE2L2:1,HIST2H2BE:1,DDR2:1,ACVR1:1,TP63:1,PLCG1:1	TP53:8,KMT2C:5,KDM6A:5,MLL3:4,KMT2D:4,ATRX:4,CUL3:3,CDKN2A:3,NSD1:3,FBXW7:2,FAT1:2,ELF3:1,ZC3H13:1,EPHA2:1,BRCA2:1,AMER1:1,APC:1,FAM123B:1,NOTCH1:1,SMAD4:1,ZC3H18:1,ARID1A:1,PTCH1:1,EP300:1,SAMHD1:1,ARID1B:1,GATA3:1,SOX9:1,BMPR2:1,KANSL1:1,KIAA1267:1,NF1:1,PTEN:1,RASA1:1,BCOR:1,KMT2A:1,KMT2B:1,MLL4:1,YLPM1:1,KLF5:1,CCAR1:1,ARID2:1,NIPBL:1,CDK12:1	PIK3R1:18,PSIP1:15,SMAD4:13,CDKN2A:13,PGR:13,ATM:12,TGFBR2:12,BAP1:12,ZC3H13:11,FBXW7:11,MAX:11,RPL22:10,PTEN:10,GPS2:10,STK11:10,CHD3:10,GATA3:10,ARID1A:9,B2M:9,MYCL1:9,NF2:9,TP53BP1:9,KDM6A:9,MAP2K4:9,EPHA2:8,INPPL1:8,MLL:8,XPO4:8,CHD8:8,DYRK1A:8,HLA-B:8,FAT1:8,BMPR1A:8,HNRPDL:8,MAP3K1:8,TSC1:8,CDH1:8,FTSJD1:8,EP300:7,KLF5:7,RPL5:7,AJUBA:7,ATXN3:7,SMAD2:7,YLPM1:7,HLA-A:7,KDM5C:7,USP9X:7,APC:7,DDX3X:7,PBRM1:7,RASA1:7,BMPR2:7,ELL2:7,BRD7:7,IRF2:7,RB1:7,FUBP1:6,JAK1:6,PTMA:6,RNF111:6,SIN3A:6,TCF12:6,LYRM4:6,CUL3:6,RBM10:6,KLF6:6,PTCH1:6,NCOR1:6,ZNF750:6,NUP93:6,VHL:6,BAX:6,SOX9:6,NF1:6,BRCA2:5,CTNND1:5,DNMT3A:5,ELF3:5,IRF6:5,RQCD1:5,RTF1:5,MGA:5,CCAR1:5,LATS1:5,CBFB:5,CIC:5,SCAF4:5,SETD2:5,CNOT1:5,MLL2:5,CDKN1B:5,PPM1D:5,TP53:5,CHEK2:4,THRAP3:4,TRAF3:4,AXIN1:4,CREBBP:4,BCOR:4,NSD1:4,WAC:4,NOTCH1:4,ATRX:4,ACVR2A:4,SMARCA1:4,DHX15:4,KRT222:4,ARID1B:4,RNF43:4,ARID2:4,BCL2L11:3,MSH2:3,MSH6:3,ZFP36L2:3,TTK:3,CASP8:3,FAM123B:3,NAA15:3,PPP3R1:3,ARHGAP35:3,STAG2:3,HSP90AB1:3,AXIN2:3,FOXA2:3,CBWD3:3,TBL1XR1:3,CDK12:3,MLL3:2,ZC3H18:2,BRE:2,TBX3:2,KIAA1267:2,SAMHD1:2,ACVR1B:2,ATF7IP:2,CTCF:1,MLL4:1,BRCA1:1,E2F1:1,NIPBL:1,CDKN1A:1	TP53:9,ATM:2,APC:2,BRCA2:1,SMAD4:1,PBRM1:1,CHEK2:1,KMT2D:1,MLL2:1,PTEN:1,INPPL1:1,NSD1:1,GATA3:1,THRAP3:1,ELL2:1,USP9X:1,ATRX:1,PGR:1	4:17,13:15,18:12,21:12,15:10,11:9,22:9,9:8,16:8,10:8,14:8,6:5,5:5,1:3,3:3,2:1,12:1	20:16,7:11,5:6,12:5,19:5,21:5,2:5,8:5,22:5,16:4,13:3,4:1,17:1,1:1,6:1	17p:18,5q:15,3p:15,8p:13,1p:11,10q:10,9p:9,11p:8,18q:8,6q:6,19p:6,4p:5,11q:4,16q:4,2q:2,9q:2,4q:1,6p:1,16p:1,2p:1,3q:1	3q:14,5p:13,1q:11,8q:8,7p:8,2p:7,17q:7,12p:7,19q:6,9q:5,18p:5,20q:4,7q:4,10p:3,16p:3,4p:2,20p:2,3p:1,17p:1,8p:1	TP53:22,COL1A2:20,EGFR:19,17p:19,13:18,4:18,ATR:18,RBM39:18,KRAS:18,MET:18,MYC:18,PIK3CA:18,TP63:18,PIK3R1:18,21:17,POLQ:17,20:16,CUL1:16,KRT15:16,CDKN2A:16,3p:16,SMAD4:15,NFE2L2:15,RAC1:15,5q:15,3q:15,PSIP1:15,ATM:14,22:14,TRRAP:14,KDM6A:14,8p:14,PGR:14,PLCG1:13,BRAF:13,COL3A1:13,GTF2I:13,FBXW7:13,5p:13,GNAS:12,ZC3H13:12,18:12,16:12,GNA13:12,DDR2:12,MAPK1:12,SOS1:12,PTEN:12,TGFBR2:12,BAP1:12,GATA3:12,5:11,G6PD:11,7:11,CACNA1E:11,MAX:11,1q:11,1p:11,ACVR1:11,CHD4:10,ARID1A:10,RPL22:10,15:10,ERCC2:10,SMAD3:10,FAT1:10,10q:10,APC:10,RXRA:10,EPAS1:10,GPS2:10,STK11:10,CHD3:10,MYH9:10,SCN2A:10,CDK4:9,KEAP1:9,B2M:9,EPHA2:9,INPPL1:9,MYCL1:9,NF2:9,TP53BP1:9,11:9,PIK3CB:9,SF3B1:9,CUL3:9,HIST2H2BE:9,MTOR:9,MAP2K4:9,CCND1:9,ERBB3:9,LZTR1:9,ATRX:9,9p:9,STAT3:9,KDR:8,PPP2R1A:8,PTPN11:8,EP300:8,KLF5:8,MLL:8,XPO4:8,CHD8:8,DYRK1A:8,HLA-B:8,YLPM1:8,MAP2K1:8,USP9X:8,9:8,11p:8,AKT1:8,BMPR1A:8,HNRPDL:8,NSD1:8,PBRM1:8,RASA1:8,DICER1:8,BMPR2:8,ELL2:8,MAP3K1:8,2p:8,8q:8,TSC1:8,10:8,14:8,CDH1:8,7p:8,PCBP1:8,18q:8,FTSJD1:8,GRIN2A:7,KAT8:7,PIK3R2:7,BRCA2:7,RPL5:7,SLC27A5:7,AJUBA:7,ATXN3:7,SMAD2:7,4p:7,9q:7,HLA-A:7,KDM5C:7,ERBB2:7,DDX3X:7,PTCH1:7,17q:7,COL11A1:7,BRD7:7,IRF2:7,12p:7,SOX9:7,NF1:7,RB1:7,FLT4:6,MAP2K2:6,ELF3:6,FUBP1:6,JAK1:6,PTMA:6,RNF111:6,SIN3A:6,TCF12:6,12:6,LYRM4:6,MLL3:6,2:6,6:6,SMARCA4:6,RBM10:6,IDH1:6,CCAR1:6,KLF6:6,6q:6,19q:6,NCOR1:6,19p:6,RRAS2:6,ZNF750:6,AMD1:6,NUP93:6,MLL2:6,VHL:6,BAX:6,FAT4:5,CHEK2:5,CTNND1:5,DNMT3A:5,IRF6:5,RQCD1:5,RTF1:5,THRAP3:5,19:5,MGA:5,FOXA1:5,U2AF1:5,NRAS:5,KMT2C:5,BCOR:5,LATS1:5,CBFB:5,NOTCH1:5,18p:5,KMT2D:5,IDH2:5,RHOB:5,CIC:5,ERBB4:5,WTAP:5,SCAF4:5,SETD2:5,CNOT1:5,CDKN1B:5,PPM1D:5,ARID1B:5,ARID2:5,8:5,EIF1AX:5,H3F3A:5,CRB1:5,METTL14:4,1:4,FGFR2:4,GNAQ:4,HEPH:4,SPOP:4,TRAF3:4,AXIN1:4,CREBBP:4,FAM123B:4,WAC:4,TDG:4,FGFR3:4,ACVR2A:4,SMARCA1:4,11q:4,SOX17:4,SF1:4,DHX15:4,KRT222:4,20q:4,TNNI3K:4,16p:4,CDK12:4,RNF43:4,16q:4,7q:4,BCL2L11:3,MSH2:3,MSH6:3,ZFP36L2:3,PPP6C:3,TTK:3,CASP8:3,10p:3,NAA15:3,RAF1:3,PPP3R1:3,ZC3H18:3,ARHGAP35:3,STAG2:3,HSP90AB1:3,AXIN2:3,FOXA2:3,SAMHD1:3,WT1:3,CBWD3:3,TBL1XR1:3,3:3,KIAA1267:3,2q:2,KIT:2,MLL4:2,GNA11:2,BRE:2,EEF1A1:2,TBX3:2,RET:2,20p:2,MYH2:2,ACVR1B:2,ATF7IP:2,NIPBL:2,AMER1:1,4q:1,CTCF:1,17:1,ESR1:1,6p:1,KANSL1:1,HRAS:1,KMT2A:1,KMT2B:1,SI:1,BRCA1:1,E2F1:1,CDKN1A:1
63	SI:4,GNAS:3,COL11A1:2,TRRAP:2,MYH2:2,ERBB3:1,ERCC2:1,GNA13:1,PIK3CA:1,RXRA:1,PTPN11:1,SLC27A5:1,GRIN2A:1,KRAS:1,MYC:1,RAC1:1	EGFR:12,TP63:12,CUL1:9,POLQ:9,PIK3CA:9,RAC1:8,ATR:8,COL3A1:8,NFE2L2:8,GNA13:8,COL1A2:8,KRAS:8,MET:8,RBM39:7,MYC:7,PIK3CB:7,MAP2K1:7,BRAF:6,GNAS:6,RAF1:6,MAPK1:6,EPAS1:6,GTF2I:6,CCND1:6,DICER1:6,DDR2:6,CACNA1E:5,CRB1:5,GRIN2A:5,KRT15:5,PCBP1:5,PLCG1:5,GNA11:5,IDH1:5,KAT8:5,PTPN11:5,RXRA:5,TDG:5,SMAD3:5,CDK4:4,ERBB3:4,H3F3A:4,U2AF1:4,HIST2H2BE:4,NRAS:4,SOS1:4,AKT1:4,CHD4:4,MYH9:4,RET:4,PIK3R2:4,FLT4:4,MAP2K2:4,TRRAP:4,AMD1:4,SCN2A:4,METTL14:3,PPP2R1A:3,KDR:3,SF3B1:3,PPP6C:3,STAT3:3,RHOB:3,RRAS2:3,IDH2:3,KEAP1:3,MTOR:3,ERCC2:3,SOX17:3,WTAP:3,ERBB2:2,LZTR1:2,CTNNB1:2,RHOA:2,FGFR3:2,FOXA1:2,HRAS:2,FGFR2:2,G6PD:2,SMARCA4:2,KIT:2,ACVR1:2,SLC27A5:2,SPOP:2,ESR1:2,GNAQ:2,COL11A1:1,ERBB4:1,SF1:1,FAT4:1,EEF1A1:1,TNNI3K:1,WT1:1,EIF1AX:1	COL11A1:2,ACVR1:1,SOS1:1,KDR:1,COL1A2:1,GRIN2A:1,COL3A1:1,BRAF:1,PIK3CA:1,HRAS:1,POLQ:1	TP53:8,ARID1A:4,RB1:2,MAP3K1:2,KMT2A:2,MLL:2,NOTCH1:2,FAT1:2,CREBBP:1,ARID2:1,CDK12:1,KLF6:1,KMT2B:1,THRAP3:1,TSC1:1,PGR:1,RQCD1:1,STAG2:1,DNMT3A:1,CTNND1:1,CUL3:1,SETD2:1,EPHA2:1,NF1:1,TBX3:1,ATF7IP:1,USP9X:1,ARID1B:1,ARHGAP35:1,KDM5C:1,CMTR2:1,FTSJD1:1	PIK3R1:12,PSIP1:11,XPO4:10,ATM:9,MLL:9,ZC3H13:9,GATA3:8,PGR:7,RNF111:7,SMAD4:7,CHD3:7,CDKN2A:7,CUL3:6,ELL2:6,HLA-A:6,LATS1:6,MAP2K4:6,RQCD1:6,TP53BP1:6,KIAA1267:6,KRT222:6,PTMA:6,RB1:6,FAT1:6,MYCL1:6,STK11:6,ARID1A:6,APC:5,B2M:5,BMPR1A:5,NCOR1:5,SMAD2:5,CNOT1:5,NF2:5,NUP93:5,CIC:5,EPHA2:5,NF1:5,ZFP36L2:5,AXIN2:5,BRCA2:5,CCAR1:5,DNMT3A:5,KLF6:5,CDKN1A:4,CTNND1:4,MAP3K1:4,PTCH1:4,SIN3A:4,CBWD3:4,EP300:4,HLA-B:4,IRF2:4,NSD1:4,PBRM1:4,BRD7:4,INPPL1:4,MLL3:4,TSC1:4,BAX:4,RPL22:4,LYRM4:4,RPL5:4,PPM1D:4,SOX9:4,BRCA1:4,CASP8:4,IRF6:4,JAK1:4,KLF5:4,MSH2:4,MSH6:4,RNF43:4,THRAP3:4,TTK:4,FBXW7:4,SETD2:4,ZC3H18:4,FTSJD1:4,TGFBR2:4,ACVR1B:3,AJUBA:3,ARID2:3,PTEN:3,RASA1:3,TCF12:3,ARID1B:3,ATRX:3,BCOR:3,GPS2:3,HSP90AB1:3,KDM6A:3,MAX:3,TP53:3,MGA:3,TRAF3:3,ACVR2A:3,BRE:3,CHEK2:3,VHL:3,YLPM1:3,DAZAP1:3,DYRK1A:3,ELF3:3,BMPR2:3,CDK12:3,FUBP1:3,SCAF4:3,ZNF750:3,MLL2:3,BAP1:3,CBFB:3,ATXN3:2,FOXA2:2,NOTCH1:2,DHX15:2,BCL2L11:2,DDX3X:2,PPP3R1:2,SMARCA1:2,WAC:2,AXIN1:2,CDH1:2,ATF7IP:2,CTCF:2,FAM123B:2,NAA15:2,TBX3:2,ARHGAP35:2,CDKN1B:2,RTF1:2,CHD8:1,STAG2:1,HNRPDL:1,TBL1XR1:1,KDM5C:1,USP9X:1,MLL4:1,ASXL1:1,E2F1:1,SAMHD1:1,CREBBP:1	TP53:3,NF1:2,BMPR2:1,RB1:1,RASA1:1,SMAD4:1,BAP1:1,PBRM1:1,VHL:1,TCF12:1,CDH1:1,DNMT3A:1,MGA:1,ATRX:1,KANSL1:1,KIAA1267:1,STK11:1	13:8,21:8,10:6,4:5,6:4,15:4,9:4,11:3,22:3,2:3,18:3,14:2,1:2,17:2,16:2,19:1	7:8,20:5,21:4,3:2,5:2,16:1,2:1,12:1,22:1,11:1,14:1,19:1	8p:11,17p:9,3p:8,5q:7,1p:7,9p:6,6q:6,16q:5,19p:5,18q:4,4p:3,11p:2,2p:2,11q:2,6p:2,10q:2,10p:2,2q:1,9q:1,3q:1,4q:1,12p:1	8q:9,5p:7,3q:6,1q:5,18p:4,20q:4,7p:4,20p:3,10p:2,16p:2,2p:2,12p:2,17q:2,19q:2,9q:2,17p:2,7q:1,2q:1,4q:1,6p:1,19p:1,3p:1	TP53:14,EGFR:12,TP63:12,PIK3R1:12,21:12,MLL:11,8p:11,17p:11,PIK3CA:11,PSIP1:11,POLQ:10,XPO4:10,ARID1A:10,CUL1:9,GNAS:9,RAC1:9,ATM:9,ZC3H13:9,RB1:9,8q:9,GNA13:9,COL3A1:9,COL1A2:9,KRAS:9,3p:9,PGR:8,SMAD4:8,7:8,NF1:8,ATR:8,MYC:8,NFE2L2:8,FAT1:8,MET:8,13:8,GATA3:8,BRAF:7,GRIN2A:7,RBM39:7,CUL3:7,RNF111:7,RQCD1:7,CHD3:7,KIAA1267:7,5q:7,PIK3CB:7,1p:7,CDKN2A:7,STK11:7,MAP2K1:7,3q:7,5p:7,DNMT3A:7,RAF1:6,ELL2:6,HLA-A:6,LATS1:6,MAP2K4:6,MAP3K1:6,TP53BP1:6,RXRA:6,MAPK1:6,KLF6:6,KRT222:6,PTMA:6,9p:6,PTPN11:6,EPAS1:6,GTF2I:6,6q:6,CCND1:6,DICER1:6,EPHA2:6,MYCL1:6,TRRAP:6,10:6,19p:6,DDR2:6,CACNA1E:5,CRB1:5,ERBB3:5,KRT15:5,PCBP1:5,PLCG1:5,APC:5,B2M:5,BMPR1A:5,CTNND1:5,NCOR1:5,20:5,1q:5,THRAP3:5,TSC1:5,PBRM1:5,SMAD2:5,COL11A1:5,SOS1:5,CNOT1:5,NF2:5,NUP93:5,GNA11:5,IDH1:5,KAT8:5,CIC:5,ZFP36L2:5,16q:5,TDG:5,4:5,SMAD3:5,AXIN2:5,BRCA2:5,CCAR1:5,SETD2:5,FTSJD1:5,CDK4:4,H3F3A:4,U2AF1:4,ARID2:4,CDKN1A:4,PTCH1:4,RASA1:4,SIN3A:4,TCF12:4,BMPR2:4,10p:4,18p:4,ERCC2:4,CDK12:4,ARID1B:4,ATRX:4,CBWD3:4,EP300:4,HLA-B:4,IRF2:4,NSD1:4,6:4,15:4,18q:4,SI:4,HIST2H2BE:4,NRAS:4,BRD7:4,INPPL1:4,MGA:4,MLL3:4,9:4,11:4,20q:4,AKT1:4,CHD4:4,KDR:4,NOTCH1:4,VHL:4,22:4,2p:4,MYH9:4,RET:4,BAX:4,RPL22:4,LYRM4:4,RPL5:4,7p:4,PIK3R2:4,PPM1D:4,SOX9:4,BRCA1:4,CASP8:4,IRF6:4,JAK1:4,KLF5:4,MSH2:4,MSH6:4,RNF43:4,TTK:4,2:4,FLT4:4,MAP2K2:4,AMD1:4,SCN2A:4,FBXW7:4,ZC3H18:4,BAP1:4,TGFBR2:4,ACVR1B:3,AJUBA:3,PTEN:3,BCOR:3,GPS2:3,HSP90AB1:3,KDM6A:3,MAX:3,14:3,METTL14:3,PPP2R1A:3,TRAF3:3,SF3B1:3,ACVR2A:3,BRE:3,CHEK2:3,YLPM1:3,9q:3,PPP6C:3,STAT3:3,DAZAP1:3,6p:3,20p:3,HRAS:3,RHOB:3,RRAS2:3,ACVR1:3,DYRK1A:3,ELF3:3,SLC27A5:3,IDH2:3,KEAP1:3,MTOR:3,16:3,4p:3,12p:3,FUBP1:3,SCAF4:3,ZNF750:3,SOX17:3,WTAP:3,CDH1:3,18:3,ATF7IP:3,MLL2:3,TBX3:3,ARHGAP35:3,CBFB:3,ERBB2:2,CREBBP:2,3:2,LZTR1:2,ATXN3:2,STAG2:2,11p:2,CTNNB1:2,RHOA:2,FOXA2:2,2q:2,FGFR3:2,FOXA1:2,11q:2,16p:2,DHX15:2,19:2,10q:2,KMT2A:2,FGFR2:2,G6PD:2,SMARCA4:2,BCL2L11:2,DDX3X:2,PPP3R1:2,SMARCA1:2,WAC:2,1:2,17:2,KIT:2,AXIN1:2,5:2,17q:2,19q:2,CTCF:2,FAM123B:2,KDM5C:2,NAA15:2,USP9X:2,4q:2,SPOP:2,CDKN1B:2,MYH2:2,ESR1:2,RTF1:2,GNAQ:2,KMT2B:1,CHD8:1,ERBB4:1,SF1:1,HNRPDL:1,FAT4:1,TBL1XR1:1,EEF1A1:1,12:1,MLL4:1,ASXL1:1,E2F1:1,SAMHD1:1,7q:1,TNNI3K:1,WT1:1,EIF1AX:1,KANSL1:1,CMTR2:1
64	KEAP1:4,PIK3CA:3,SI:3,CRB1:3,CHD4:2,IL1RAPL2:2,EEF1A1:2,BRAF:2,CTNNB1:2,CACNA1E:2,PCBP1:2,SOS1:2,MYH2:2,CUL1:2,SPOP:2,ERCC2:1,COL11A1:1,RXRA:1,KAT8:1,GRM7:1,WT1:1,MTOR:1,WTAP:1,HEPH:1,ERBB4:1,SCN2A:1,GRIN2A:1,TRRAP:1,TDG:1,ATR:1,ERBB3:1,KIT:1,MAP2K1:1,MAPK1:1,POLQ:1,RET:1,SF3B1:1	POLQ:17,TP63:17,G6PD:15,MYC:14,MET:14,EGFR:14,ATR:14,BRAF:13,GTF2I:13,KRT15:13,PIK3CA:12,IDH1:12,COL3A1:12,KRAS:11,CUL1:10,EPAS1:10,RAC1:10,PIK3CB:10,U2AF1:9,GNA13:9,PCBP1:9,TRRAP:9,COL1A2:9,ERBB2:8,H3F3A:8,HIST2H2BE:8,CCND1:8,TDG:8,FOXA1:8,CRB1:8,DICER1:7,RAF1:7,CHD4:7,HRAS:7,NFE2L2:7,SOS1:7,NRAS:7,SCN2A:7,ACVR1:7,CDK4:7,STAT3:7,FGFR3:6,RBM39:6,MAP2K1:6,MTOR:6,CACNA1E:6,DDR2:6,KAT8:6,MYH9:6,AKT1:5,ERBB3:5,RRAS2:5,WT1:5,TNNI3K:5,SMAD3:5,COL11A1:5,FLT4:5,SLC27A5:5,LZTR1:5,IDH2:4,PLCG1:4,EIF1AX:4,KEAP1:4,SF3B1:4,ERBB4:4,GRIN2A:4,PPP6C:4,RXRA:4,PTPN11:4,MAPK1:4,SOX17:4,PPP2R1A:3,RHOA:3,WTAP:3,CTNNB1:3,ERCC2:3,SMARCA4:3,GNA11:3,GNAQ:3,HEPH:3,PIK3R2:3,KDR:3,SF1:2,FGFR2:2,AMD1:2,RHOB:2,GNAS:2,KIT:2,SPOP:2,RET:2,FAT4:1,METTL14:1,MAP2K2:1,EEF1A1:1	EGFR:2,ERBB2:1,G6PD:1,NFE2L2:1,PIK3CA:1,SCN2A:1,TRRAP:1,COL11A1:1,KRAS:1,TNNI3K:1	TP53:14,CDKN2A:4,ATRX:3,ARID2:3,NSD1:3,FAT1:3,NF1:3,ARID1A:2,RB1:2,SMAD4:2,TBX3:2,SOX9:2,ARHGAP35:2,PTCH1:2,SCAF4:2,AJUBA:2,ASXL1:2,JAK1:2,KMT2B:2,MLL4:2,ATM:2,PPM1D:2,ZC3H13:2,ARID1B:2,DYRK1A:2,KMT2C:2,PTEN:2,BAP1:1,CDKN1A:1,LATS1:1,TSC1:1,NCOR1:1,IRF6:1,KDM5C:1,TCF12:1,USP9X:1,ZC3H18:1,NUP93:1,ELL2:1,FUBP1:1,RPL5:1,DDX3X:1,PGR:1,SMARCA1:1,WAC:1,MLL3:1,NAA15:1,ACVR2A:1,AMER1:1,APC:1,ATF7IP:1,AXIN1:1,B2M:1,CDK12:1,CIC:1,CREBBP:1,CTCF:1,CTNND1:1,EP300:1,FBXW7:1,GATA3:1,KANSL1:1,KLF6:1,KMT2D:1,KRT222:1,MAP2K4:1,MAP3K1:1,MGA:1,MSH2:1,MSH6:1,NIPBL:1,PBRM1:1,PIK3R1:1,RNF111:1,SETD2:1,SIN3A:1,STAG2:1,THRAP3:1	PIK3R1:17,BMPR1A:14,KLF6:13,PTEN:12,GATA3:12,NCOR1:11,PGR:11,ZC3H13:11,CHD3:11,PSIP1:11,RPL22:11,ATM:10,B2M:10,RB1:10,SMAD4:10,USP9X:10,STK11:10,RASA1:10,EP300:9,BCOR:9,CDKN2A:9,KDM6A:9,MAP3K1:9,PTCH1:9,ARID1B:9,TGFBR2:9,MAP2K4:8,MLL:8,NSD1:8,FBXW7:8,KDM5C:8,MAX:8,SMAD2:8,DYRK1A:8,TBX3:8,RBM10:8,RTF1:8,EPHA2:8,CIC:8,CHD8:7,XPO4:7,DDX3X:7,GPS2:7,HNRPDL:7,FAT1:7,NOTCH1:7,PTMA:7,TCF12:7,ARID1A:7,PBRM1:7,APC:6,ARID2:6,ATXN3:6,MLL2:6,SMARCA1:6,WAC:6,YLPM1:6,BRD7:6,ZNF750:6,CCAR1:6,KLF5:6,SCAF4:6,TP53BP1:6,AJUBA:5,ARHGAP35:5,CUL3:5,INPPL1:5,HLA-A:5,HLA-B:5,LYRM4:5,TP53:5,ACVR1B:5,IRF2:5,JAK1:5,SETD2:5,MGA:5,BAX:5,CHEK2:5,ATRX:5,BRCA2:5,FAM123B:5,RPL5:5,BAP1:5,ATF7IP:4,BMPR2:4,CDKN1B:4,CREBBP:4,KIAA1267:4,MSH6:4,RNF111:4,THRAP3:4,ZFP36L2:4,NF1:4,TSC1:4,ELL2:4,TRAF3:4,CDK12:4,RNF43:4,LATS1:4,ZC3H18:4,CASP8:3,RQCD1:3,IRF6:3,MYCL1:3,NIPBL:3,CDKN1A:3,KRT222:3,BRCA1:3,CBWD3:3,TTK:3,FTSJD1:3,HSP90AB1:3,NAA15:3,NF2:3,CBFB:3,MLL3:3,VHL:3,AXIN2:3,SOX9:3,CDH1:3,CTNND1:3,DHX15:3,NUP93:3,DAZAP1:3,AXIN1:3,ELF3:2,TBL1XR1:2,STAG2:2,MSH2:2,PPM1D:2,ASXL1:2,CNOT1:2,BCL2L11:2,FUBP1:2,MLL4:2,DNMT3A:1,PPP3R1:1,CTCF:1,SAMHD1:1,SIN3A:1	TP53:5,FAT1:2,ARID1A:2,KMT2A:1,MLL:1,NF1:1,PTEN:1,BAP1:1,CMTR2:1,FTSJD1:1,NOTCH1:1,APC:1,KDM5C:1,NF2:1,RB1:1	21:12,13:11,10:10,4:7,15:7,18:7,6:5,9:5,19:5,11:4,14:4,22:4,16:3,2:1,1:1,17:1,5:1	20:9,7:8,21:4,12:4,22:3,2:3,3:2,8:2,16:2,19:1,17:1,5:1,6:1,1:1,13:1,15:1	5q:16,17p:15,3p:14,8p:12,6q:10,11p:7,19p:7,18q:7,1p:6,4q:5,9q:5,10q:5,16q:5,9p:4,16p:3,11q:3,4p:2,2q:1,6p:1,3q:1,2p:1,12q:1	5p:16,8q:11,3q:10,1q:10,12p:6,7p:6,17q:6,2p:6,20p:4,19q:4,18p:4,20q:3,10p:2,11q:2,19p:1,7q:1,6p:1,3p:1,4p:1,16p:1,17p:1	TP53:24,POLQ:18,PIK3R1:18,TP63:17,PIK3CA:16,5q:16,G6PD:16,21:16,17p:16,5p:16,EGFR:16,BRAF:15,PTEN:15,ATR:15,3p:15,MYC:14,MET:14,BMPR1A:14,KLF6:14,GTF2I:13,RB1:13,ZC3H13:13,KRT15:13,CDKN2A:13,GATA3:13,CUL1:12,KRAS:12,ATM:12,NCOR1:12,PGR:12,8p:12,SMAD4:12,FAT1:12,13:12,IDH1:12,COL3A1:12,B2M:11,NSD1:11,PCBP1:11,ARID1A:11,CHD3:11,PSIP1:11,PTCH1:11,USP9X:11,ARID1B:11,RPL22:11,3q:11,8q:11,TRRAP:11,CRB1:11,EP300:10,EPAS1:10,RAC1:10,MAP3K1:10,KDM5C:10,STK11:10,RASA1:10,6q:10,PIK3CB:10,TBX3:10,DYRK1A:10,10:10,1q:10,CHD4:9,ERBB2:9,U2AF1:9,MAP2K4:9,MLL:9,GNA13:9,TDG:9,BCOR:9,KDM6A:9,20:9,ARID2:9,FBXW7:9,SOS1:9,SCN2A:9,TGFBR2:9,COL1A2:9,CIC:9,H3F3A:8,HIST2H2BE:8,19p:8,CCND1:8,ATRX:8,APC:8,DDX3X:8,NF1:8,7:8,NOTCH1:8,KEAP1:8,NFE2L2:8,MAX:8,SMAD2:8,TCF12:8,FOXA1:8,CACNA1E:8,RBM10:8,RTF1:8,SCAF4:8,EPHA2:8,PBRM1:8,15:8,DICER1:7,RAF1:7,BAP1:7,AJUBA:7,ARHGAP35:7,CHD8:7,XPO4:7,11p:7,GPS2:7,HNRPDL:7,COL11A1:7,HRAS:7,JAK1:7,PTMA:7,SMARCA1:7,WAC:7,18q:7,KAT8:7,MAP2K1:7,MTOR:7,4:7,22:7,2p:7,NRAS:7,ACVR1:7,CDK4:7,18:7,STAT3:7,FGFR3:6,RBM39:6,6:6,ERBB3:6,12p:6,WT1:6,ATXN3:6,MLL2:6,SETD2:6,7p:6,TNNI3K:6,MGA:6,YLPM1:6,19:6,17q:6,BRD7:6,ZNF750:6,DDR2:6,CCAR1:6,KLF5:6,TP53BP1:6,MYH9:6,RPL5:6,1p:6,AKT1:5,ATF7IP:5,CREBBP:5,CUL3:5,INPPL1:5,MSH6:5,RNF111:5,THRAP3:5,4q:5,9q:5,10q:5,LATS1:5,TSC1:5,HLA-A:5,HLA-B:5,LYRM4:5,9:5,CTNNB1:5,RRAS2:5,ACVR1B:5,IRF2:5,RXRA:5,SF3B1:5,ELL2:5,SMAD3:5,16:5,ERBB4:5,GRIN2A:5,BAX:5,CDK12:5,CHEK2:5,FLT4:5,BRCA2:5,FAM123B:5,SOX9:5,ZC3H18:5,SLC27A5:5,MAPK1:5,LZTR1:5,11q:5,16q:5,ERCC2:4,IDH2:4,PLCG1:4,WTAP:4,BMPR2:4,CDKN1B:4,KIAA1267:4,ZFP36L2:4,2:4,16p:4,20p:4,CDKN1A:4,11:4,19q:4,IRF6:4,NIPBL:4,18p:4,EIF1AX:4,TRAF3:4,14:4,HEPH:4,KRT222:4,PPP6C:4,RNF43:4,9p:4,FTSJD1:4,NAA15:4,NF2:4,PTPN11:4,MLL3:4,12:4,SOX17:4,PPM1D:4,ASXL1:4,CTNND1:4,NUP93:4,SPOP:4,MLL4:4,AXIN1:4,PPP2R1A:3,RHOA:3,CASP8:3,RQCD1:3,MYCL1:3,SMARCA4:3,4p:3,20q:3,GNA11:3,GNAQ:3,PIK3R2:3,BRCA1:3,CBWD3:3,STAG2:3,TTK:3,HSP90AB1:3,CBFB:3,VHL:3,KDR:3,SI:3,KIT:3,AXIN2:3,MSH2:3,CDH1:3,DHX15:3,EEF1A1:3,FUBP1:3,DAZAP1:3,RET:3,SF1:2,3:2,10p:2,ELF3:2,FGFR2:2,8:2,6p:2,AMD1:2,RHOB:2,TBL1XR1:2,IL1RAPL2:2,17:2,GNAS:2,1:2,CNOT1:2,CTCF:2,BCL2L11:2,SIN3A:2,5:2,MYH2:2,KMT2B:2,KMT2C:2,2q:1,KMT2A:1,7q:1,GRM7:1,FAT4:1,CMTR2:1,METTL14:1,DNMT3A:1,PPP3R1:1,SAMHD1:1,MAP2K2:1,ACVR2A:1,AMER1:1,KANSL1:1,KMT2D:1,12q:1
65	ERBB4:4,ERBB3:3,MYH9:2,KEAP1:2,KIT:2,CACNA1E:2,COL11A1:2,GRIN2A:2,POLQ:2,SCN2A:2,DICER1:2,FGFR2:2,CRB1:2,COL1A2:2,RBM39:1,CHD4:1,EPAS1:1,H3F3A:1,EEF1A1:1,PLCG1:1,RHOB:1,KRAS:1,PIK3CA:1,TNNI3K:1,GNAS:1,NFE2L2:1,SI:1,KRT15:1,PIK3CB:1,MET:1,BRAF:1,EGFR:1,GNA11:1,MYH2:1,PCBP1:1,RAC1:1,RHOA:1,SF3B1:1,SMARCA4:1	TP63:18,EGFR:18,MYC:17,TRRAP:17,GTF2I:16,ATR:15,COL1A2:15,CUL1:15,POLQ:14,MET:14,BRAF:13,KRT15:13,PIK3CA:13,G6PD:13,CDK4:13,RAC1:12,SOS1:12,TDG:12,AKT1:12,GNA13:12,EPAS1:11,MAP2K1:11,MAPK1:11,FOXA1:11,PLCG1:10,SMAD3:10,CCND1:10,GNAS:10,KRAS:10,COL3A1:9,NFE2L2:9,SCN2A:9,PCBP1:9,DICER1:8,MYH9:8,DDR2:8,PIK3CB:8,ERCC2:7,HIST2H2BE:7,STAT3:7,ACVR1:7,IDH1:7,PPP6C:7,CHD4:7,RRAS2:7,ERBB2:6,KIT:6,IDH2:6,RXRA:6,SF3B1:6,KEAP1:6,LZTR1:5,MTOR:5,RBM39:5,SF1:5,PIK3R2:5,SMARCA4:5,H3F3A:4,SLC27A5:4,NRAS:4,CRB1:4,CACNA1E:4,GNA11:4,GRIN2A:4,SOX17:4,RHOB:4,HRAS:4,WTAP:4,PTPN11:4,MAP2K2:4,WT1:4,CTNNB1:3,RAF1:3,U2AF1:3,RET:3,ERBB3:3,FGFR3:3,EEF1A1:3,ERBB4:3,KAT8:3,RHOA:2,FLT4:2,PPP2R1A:2,KDR:2,METTL14:2,GNAQ:2,SPOP:2,COL11A1:2,TNNI3K:2,FGFR2:2,EIF1AX:2,ESR1:1,FAT4:1,AMD1:1,HEPH:1	CACNA1E:3,PIK3CA:3,NFE2L2:2,GNA13:1,GTF2I:1,PLCG1:1,GRIN2A:1,COL11A1:1,KRAS:1,KEAP1:1,MYH9:1,SF3B1:1,POLQ:1,TRRAP:1	TP53:16,KMT2D:5,MGA:4,FAT1:4,MLL2:4,ARID1A:3,CREBBP:3,KMT2C:3,MLL3:3,PTCH1:3,BRCA2:3,AXIN1:3,ARHGAP35:3,CHEK2:2,DNMT3A:2,EP300:2,HLA-B:2,SCAF4:2,ZC3H13:2,ATM:2,ATF7IP:2,CDKN2A:2,CHD8:2,NSD1:2,RNF111:2,HNRNPDL:1,HNRPDL:1,AMER1:1,YLPM1:1,SIN3A:1,PSIP1:1,NIPBL:1,PPM1D:1,USP9X:1,RASA1:1,CCAR1:1,NOTCH1:1,KMT2B:1,MLL4:1,ARID1B:1,FBXW7:1,STAG2:1,KDM6A:1,NCOR1:1,TTK:1,CNOT1:1,PTEN:1,SETD2:1,PIK3R1:1,AJUBA:1,CTCF:1,ACVR1B:1,ARID2:1,ATRX:1,CIC:1,EPHA2:1,FOXA2:1,NF1:1,SMAD2:1,TSC1:1,KMT2A:1,MLL:1	PIK3R1:17,TGFBR2:13,MAP3K1:11,PTCH1:11,PTEN:11,KLF6:11,ZC3H13:11,PGR:10,HLA-A:10,LYRM4:10,CDKN2A:10,SETD2:10,NOTCH1:10,INPPL1:9,MLL:9,HLA-B:9,STK11:9,GATA3:9,KDM5C:9,ATRX:9,BCOR:9,FAM123B:9,APC:9,ARHGAP35:9,RASA1:9,FTSJD1:9,FAT1:8,NCOR1:8,SMAD4:8,ATM:8,BAX:8,ATXN3:8,BMPR1A:8,KDM6A:8,USP9X:8,WAC:8,CHD3:8,PSIP1:8,RB1:8,BRD7:8,B2M:8,CUL3:7,MAP2K4:7,MAX:7,NSD1:7,TSC1:7,RBM10:7,VHL:7,DYRK1A:7,SMAD2:7,CIC:7,CBWD3:7,XPO4:7,ELL2:6,GPS2:6,CDKN1A:6,AJUBA:6,ARID1B:6,DDX3X:6,SMARCA1:6,NF1:6,TP53:6,TP53BP1:6,CDH1:6,RPL22:5,ACVR1B:5,RPL5:5,IRF2:5,PBRM1:5,STAG2:5,TTK:5,YLPM1:5,BMPR2:5,CASP8:5,JAK1:5,KLF5:5,AXIN1:5,TCF12:5,CBFB:5,BRCA2:5,CNOT1:5,LATS1:4,MLL2:4,ATF7IP:4,BAP1:4,CCAR1:4,CDKN1B:4,CHD8:4,CHEK2:4,EP300:4,TBX3:4,KRT222:4,MLL3:4,NIPBL:4,RNF111:4,CREBBP:4,SCAF4:4,MLL4:4,FUBP1:4,DHX15:4,NUP93:4,PTMA:3,SOX9:3,ARID2:3,HSP90AB1:3,NF2:3,TRAF3:3,ACVR2A:3,AXIN2:3,MGA:3,FBXW7:3,ZC3H18:3,EPHA2:3,CTCF:3,CTNND1:3,TBL1XR1:2,ASXL1:2,KIAA1267:2,MYCL1:2,ZFP36L2:2,CDK12:2,RTF1:2,HNRPDL:2,PPM1D:2,ARID1A:2,BCL2L11:2,MSH2:2,MSH6:2,RQCD1:2,ELF3:2,IRF6:2,RNF43:1,SAMHD1:1,BRCA1:1,NAA15:1,SIN3A:1,BRE:1,DNMT3A:1,FOXA2:1,PPP3R1:1	MAP3K1:2,FAT1:1,PBRM1:1,RB1:1,SMAD4:1,TSC1:1,ARHGAP35:1,KMT2D:1,MLL2:1,RASA1:1,MAP2K4:1,NF1:1,ARID1A:1,KMT2C:1,MLL3:1,TP53:1,TCF12:1,SETD2:1,CDH1:1,CMTR2:1,CNOT1:1,FTSJD1:1,KMT2A:1,MLL:1,PGR:1	13:17,21:13,4:10,14:10,9:9,10:8,11:7,18:6,15:6,6:5,22:5,16:5,19:4,5:2,3:1,2:1	7:11,20:9,8:6,22:6,12:4,2:2,15:2,3:1,21:1,9:1,14:1,16:1,1:1,5:1	17p:21,3p:20,5q:19,16q:11,8p:10,6q:9,1p:9,18q:7,10q:6,9p:6,4p:5,9q:4,10p:4,19p:4,6p:2,11p:2,4q:2,11q:2,16p:1,20p:1,12p:1,2q:1	5p:12,3q:11,8q:10,1q:9,2p:9,19q:6,7p:6,12p:6,17q:5,20p:5,7q:4,20q:4,18p:3,12q:2,4p:2,6p:2,3p:1,10p:1,11q:1,16p:1,9q:1	TP53:23,17p:21,3p:21,5q:19,EGFR:19,TP63:18,TRRAP:18,PIK3R1:18,COL1A2:17,GTF2I:17,PIK3CA:17,POLQ:17,MYC:17,13:17,ATR:15,CUL1:15,MET:15,BRAF:14,KRT15:14,PTCH1:14,21:14,RAC1:13,GNA13:13,FAT1:13,MAP3K1:13,G6PD:13,TGFBR2:13,CDK4:13,ZC3H13:13,ARHGAP35:13,EPAS1:12,NFE2L2:12,PLCG1:12,SOS1:12,TDG:12,PTEN:12,5p:12,AKT1:12,CDKN2A:12,SETD2:12,KRAS:12,MYH9:11,MLL:11,PGR:11,MAP2K1:11,HLA-B:11,14:11,22:11,16q:11,MAPK1:11,SCN2A:11,7:11,3q:11,FOXA1:11,GNAS:11,KLF6:11,RASA1:11,NOTCH1:11,DICER1:10,8p:10,SMAD3:10,ATM:10,HLA-A:10,LYRM4:10,4:10,CCND1:10,8q:10,ATRX:10,PCBP1:10,9:10,FTSJD1:10,COL3A1:9,INPPL1:9,NCOR1:9,NSD1:9,SMAD4:9,TSC1:9,1q:9,20:9,KEAP1:9,PIK3CB:9,STK11:9,6q:9,CACNA1E:9,GATA3:9,KDM5C:9,MLL2:9,1p:9,BCOR:9,FAM123B:9,KDM6A:9,USP9X:9,PSIP1:9,APC:9,2p:9,RB1:9,KIT:8,MAP2K4:8,CHD4:8,MLL3:8,DDR2:8,SF3B1:8,BRCA2:8,BAX:8,ATXN3:8,BMPR1A:8,WAC:8,10:8,NF1:8,AXIN1:8,SMAD2:8,CHD3:8,CIC:8,15:8,BRD7:8,B2M:8,ERCC2:7,HIST2H2BE:7,CREBBP:7,MGA:7,CUL3:7,MAX:7,18q:7,STAT3:7,11:7,ACVR1:7,IDH1:7,PPP6C:7,RBM10:7,GRIN2A:7,4p:7,AJUBA:7,ARID1B:7,VHL:7,DYRK1A:7,CBWD3:7,ERBB4:7,RRAS2:7,XPO4:7,CDH1:7,12p:7,CNOT1:7,RBM39:6,ERBB2:6,ARID1A:6,KMT2D:6,ELL2:6,10q:6,19q:6,ERBB3:6,IDH2:6,YLPM1:6,GPS2:6,7p:6,CRB1:6,RXRA:6,9p:6,ACVR1B:6,CDKN1A:6,ATF7IP:6,CHD8:6,CHEK2:6,DDX3X:6,EP300:6,PBRM1:6,SMARCA1:6,STAG2:6,TTK:6,SMARCA4:6,8:6,SCAF4:6,16:6,TP53BP1:6,18:6,RNF111:6,20p:6,TCF12:6,H3F3A:5,LZTR1:5,9q:5,10p:5,17q:5,MTOR:5,6:5,SF1:5,RPL22:5,GNA11:5,PIK3R2:5,RPL5:5,CCAR1:5,IRF2:5,BMPR2:5,CASP8:5,JAK1:5,KLF5:5,NIPBL:5,COL11A1:5,RHOB:5,MLL4:5,CBFB:5,SLC27A5:4,LATS1:4,7q:4,NRAS:4,KMT2C:4,20q:4,6p:4,ARID2:4,BAP1:4,CDKN1B:4,TBX3:4,SOX17:4,KRT222:4,EEF1A1:4,12:4,19p:4,FBXW7:4,19:4,HRAS:4,WTAP:4,PTPN11:4,MAP2K2:4,WT1:4,FGFR2:4,FUBP1:4,DHX15:4,EPHA2:4,CTCF:4,NUP93:4,CTNNB1:3,RAF1:3,RHOA:3,HNRPDL:3,U2AF1:3,18p:3,2:3,RET:3,PTMA:3,SOX9:3,HSP90AB1:3,NF2:3,TRAF3:3,ACVR2A:3,AXIN2:3,DNMT3A:3,PPM1D:3,11q:3,TNNI3K:3,FGFR3:3,ZC3H18:3,KAT8:3,5:3,CTNND1:3,3:2,SIN3A:2,TBL1XR1:2,FLT4:2,ASXL1:2,KIAA1267:2,MYCL1:2,12q:2,PPP2R1A:2,KDR:2,METTL14:2,16p:2,GNAQ:2,ZFP36L2:2,CDK12:2,SPOP:2,RTF1:2,11p:2,4q:2,BCL2L11:2,FOXA2:2,MSH2:2,MSH6:2,RQCD1:2,ELF3:2,IRF6:2,EIF1AX:2,KMT2A:2,HNRNPDL:1,AMER1:1,RNF43:1,ESR1:1,1:1,FAT4:1,KMT2B:1,AMD1:1,SAMHD1:1,SI:1,BRCA1:1,NAA15:1,BRE:1,PPP3R1:1,HEPH:1,2q:1,MYH2:1,CMTR2:1
66	PIK3CA:2,CACNA1E:2,KDR:1,U2AF1:1,SF3B1:1,CHD4:1,GRIN2A:1,FGFR3:1,KIT:1,EGFR:1,RAC1:1	COL1A2:9,GNAS:8,POLQ:8,CUL1:7,PLCG1:7,TP63:7,MYC:7,RAF1:6,ERCC2:6,EGFR:6,MET:6,KRAS:6,CDK4:5,ERBB3:5,SLC27A5:5,ATR:5,CCND1:5,U2AF1:5,COL3A1:5,BRAF:4,DICER1:4,HIST2H2BE:4,PCBP1:4,RBM39:4,AKT1:4,FOXA1:4,RAC1:4,TRRAP:4,SCN2A:4,SF3B1:4,CHD4:4,DDR2:4,G6PD:3,LZTR1:3,NRAS:3,PIK3CB:3,RHOB:3,SOS1:3,KRT15:3,RHOA:3,SOX17:3,GTF2I:3,KEAP1:3,PIK3R2:3,NFE2L2:3,EEF1A1:3,PIK3CA:3,CTNNB1:3,ERBB2:2,MTOR:2,MYH9:2,COL11A1:2,H3F3A:2,MAP2K2:2,SMARCA4:2,MAP2K1:2,SMAD3:2,FGFR3:2,KAT8:2,FLT4:2,GNA13:2,PTPN11:2,IDH2:2,RET:2,CRB1:2,CACNA1E:2,MAPK1:2,TNNI3K:2,WT1:2,KDR:2,WTAP:2,IDH1:2,TDG:2,HEPH:1,GNA11:1,PPP2R1A:1,SF1:1,ESR1:1,EPAS1:1,FAT4:1,ACVR1:1,KIT:1,AMD1:1,FGFR2:1,ERBB4:1,HRAS:1,RRAS2:1	NRAS:2,IDH2:1,TP63:1,PIK3CA:1,CTNNB1:1,KRAS:1	TP53:4,ARID1A:2,ARHGAP35:2,ZFP36L2:1,CHD3:1,ELF3:1,EPHA2:1,RNF111:1,SMAD2:1,ATRX:1,BRCA2:1,CMTR2:1,FTSJD1:1,YLPM1:1,MSH6:1,WAC:1,AMER1:1,BCOR:1,PGR:1,BRD7:1,KRT222:1,MAP2K4:1	BMPR1A:12,PTEN:11,NOTCH1:10,PGR:10,PTCH1:9,ATRX:8,FAM123B:8,FAT1:8,LATS1:8,MLL:8,TCF12:8,CDKN2A:8,WAC:8,YLPM1:8,CBWD3:8,GATA3:8,APC:7,ATF7IP:7,ELL2:7,NCOR1:7,TRAF3:7,TSC1:7,CUL3:7,PIK3R1:7,PSIP1:7,RQCD1:7,ARID1B:7,ARID2:7,RNF111:7,RTF1:7,SIN3A:7,MAX:7,CDKN1B:6,NSD1:6,RB1:6,ATM:6,BMPR2:6,DDX3X:6,DYRK1A:6,RASA1:6,AJUBA:6,CCAR1:6,CHD8:6,MGA:6,KDM5C:6,KDM6A:6,PTMA:6,CIC:5,MAP2K4:5,STAG2:5,CTNND1:5,KLF6:5,NAA15:5,EP300:5,MLL2:5,TBX3:5,B2M:5,TP53BP1:5,USP9X:5,ATXN3:5,CHD3:5,ZC3H13:5,ZNF750:5,XPO4:5,ARID1A:5,ARHGAP35:4,BAP1:4,INPPL1:4,PBRM1:4,CNOT1:4,ACVR1B:4,NF2:4,SMAD4:4,BCOR:4,CASP8:4,DHX15:4,FTSJD1:4,RBM10:4,KLF5:4,NF1:4,SMAD2:4,FBXW7:4,HNRPDL:4,RPL5:4,STK11:4,IRF2:4,SETD2:4,TGFBR2:4,BCL2L11:3,BRE:3,CBFB:3,CDKN1A:3,TP53:3,SMARCA1:3,BRD7:3,CREBBP:3,ZC3H18:3,AXIN2:3,GPS2:3,KIAA1267:3,RNF43:3,SOX9:3,VHL:3,BAX:3,FUBP1:3,EPHA2:3,RPL22:3,SCAF4:3,TBL1XR1:3,JAK1:2,MAP3K1:2,TTK:2,ACVR2A:2,AXIN1:2,CDH1:2,CTCF:2,NUP93:2,PPP3R1:2,CDK12:2,KRT222:2,PPM1D:2,LYRM4:2,BRCA2:2,ASXL1:2,HLA-A:2,HLA-B:2,MLL3:2,MYCL1:2,DNMT3A:1,MSH2:1,MSH6:1,ZFP36L2:1,BRCA1:1,CHEK2:1,MLL4:1,HSP90AB1:1,SAMHD1:1,FOXA2:1,ELF3:1,IRF6:1,NIPBL:1	TP53:4,ATM:1,KDM6A:1,STAG2:1,TP53BP1:1,RB1:1,PSIP1:1,KMT2D:1,MLL2:1,CHEK2:1	9:8,14:6,15:6,4:5,18:4,11:4,22:4,13:4,10:3,21:3,3:3,16:2,5:1,17:1,6:1,19:1	20:9,7:6,21:4,8:4,17:3,16:3,22:3,3:2,14:2,13:2,1:1,5:1,9:1,19:1,12:1	17p:7,10q:7,5q:6,8p:5,6q:4,19p:4,4q:3,3p:3,1p:3,11p:2,18q:2,9p:2,16q:2,4p:1,3q:1,9q:1,6p:1,2q:1,5p:1,11q:1,16p:1	5p:7,8q:5,12p:5,1q:5,18p:4,6p:4,17q:4,3q:3,20q:2,2p:2,19q:2,10p:1,7q:1,12q:1,7p:1,5q:1,16p:1,17p:1,20p:1	BMPR1A:12,PGR:11,TP53:11,PTEN:11,NOTCH1:10,COL1A2:9,ATRX:9,PTCH1:9,WAC:9,9:9,20:9,YLPM1:9,GNAS:8,POLQ:8,TP63:8,FAM123B:8,FAT1:8,LATS1:8,MLL:8,TCF12:8,17p:8,RNF111:8,CDKN2A:8,PSIP1:8,5p:8,14:8,CBWD3:8,GATA3:8,CUL1:7,PLCG1:7,ARID1A:7,APC:7,ATF7IP:7,ELL2:7,NCOR1:7,RB1:7,TRAF3:7,TSC1:7,ATM:7,CUL3:7,PIK3R1:7,RQCD1:7,KDM6A:7,5q:7,10q:7,ARID1B:7,ARID2:7,RTF1:7,SIN3A:7,22:7,21:7,EGFR:7,MAX:7,KRAS:7,MYC:7,U2AF1:6,RAF1:6,ARHGAP35:6,CDKN1B:6,MAP2K4:6,NSD1:6,STAG2:6,ERCC2:6,CHD3:6,BMPR2:6,DDX3X:6,DYRK1A:6,RASA1:6,PIK3CA:6,AJUBA:6,CCAR1:6,CHD8:6,MGA:6,MLL2:6,TP53BP1:6,15:6,MET:6,KDM5C:6,PTMA:6,7:6,13:6,CDK4:5,ERBB3:5,NRAS:5,SLC27A5:5,CIC:5,8q:5,ATR:5,CCND1:5,SMAD2:5,CTNND1:5,KLF6:5,NAA15:5,16:5,3:5,EP300:5,TBX3:5,8p:5,RAC1:5,B2M:5,BCOR:5,FTSJD1:5,USP9X:5,ATXN3:5,ZC3H13:5,ZNF750:5,COL3A1:5,XPO4:5,12p:5,4:5,1q:5,6p:5,SF3B1:5,CHD4:5,BRAF:4,DICER1:4,HIST2H2BE:4,PCBP1:4,RBM39:4,BAP1:4,INPPL1:4,PBRM1:4,18:4,3q:4,AKT1:4,FOXA1:4,EPHA2:4,CNOT1:4,11:4,ACVR1B:4,NF2:4,SMAD4:4,17:4,6q:4,18p:4,TRRAP:4,BRD7:4,CASP8:4,DHX15:4,RBM10:4,KLF5:4,NF1:4,8:4,19p:4,CACNA1E:4,SCN2A:4,FBXW7:4,HNRPDL:4,RPL5:4,17q:4,CTNNB1:4,STK11:4,IRF2:4,SETD2:4,TGFBR2:4,DDR2:4,KDR:3,G6PD:3,LZTR1:3,PIK3CB:3,RHOB:3,IDH2:3,BCL2L11:3,BRE:3,CBFB:3,CDKN1A:3,SOS1:3,SMARCA1:3,4q:3,KRT15:3,RHOA:3,SOX17:3,GTF2I:3,KEAP1:3,PIK3R2:3,CREBBP:3,ZC3H18:3,AXIN2:3,GPS2:3,KIAA1267:3,KRT222:3,RNF43:3,SOX9:3,10:3,FGFR3:3,NFE2L2:3,BRCA2:3,VHL:3,3p:3,BAX:3,FUBP1:3,EEF1A1:3,RPL22:3,SCAF4:3,TBL1XR1:3,1p:3,ERBB2:2,MTOR:2,MYH9:2,ZFP36L2:2,JAK1:2,11p:2,20q:2,ELF3:2,MAP3K1:2,2p:2,19q:2,COL11A1:2,H3F3A:2,TTK:2,18q:2,MAP2K2:2,SMARCA4:2,ACVR2A:2,AXIN1:2,CDH1:2,CTCF:2,MSH6:2,NUP93:2,PPP3R1:2,MAP2K1:2,SMAD3:2,CDK12:2,CHEK2:2,PPM1D:2,KAT8:2,LYRM4:2,9p:2,5:2,16q:2,FLT4:2,GNA13:2,PTPN11:2,RET:2,CRB1:2,ASXL1:2,HLA-A:2,HLA-B:2,KIT:2,MAPK1:2,TNNI3K:2,WT1:2,WTAP:2,MLL3:2,19:2,16p:2,MYCL1:2,IDH1:2,TDG:2,4p:1,HEPH:1,1:1,10p:1,GNA11:1,PPP2R1A:1,DNMT3A:1,MSH2:1,7q:1,SF1:1,BRCA1:1,ESR1:1,CMTR2:1,MLL4:1,12q:1,KMT2D:1,EPAS1:1,9q:1,GRIN2A:1,AMER1:1,7p:1,FAT4:1,HSP90AB1:1,2q:1,ACVR1:1,SAMHD1:1,20p:1,FOXA2:1,12:1,AMD1:1,FGFR2:1,ERBB4:1,HRAS:1,RRAS2:1,IRF6:1,NIPBL:1,6:1,11q:1
67	TRRAP:4,IDH1:3,ERBB4:3,SI:3,SF1:2,TDG:2,RET:2,KIT:2,POLQ:2,GRIN2A:2,PTPN11:1,MYH9:1,PIK3R2:1,MYH2:1,CTNNB1:1,COL11A1:1,FGFR2:1,CACNA1E:1,COL1A2:1,DDR2:1,FAT4:1,CRB1:1,GRM7:1,NFE2L2:1,FOXA1:1,TP63:1,FLT4:1	KRT15:10,EGFR:9,TDG:9,COL1A2:8,POLQ:8,RAC1:8,TP63:8,H3F3A:8,KRAS:8,MYC:8,COL3A1:8,CCND1:8,GTF2I:7,HIST2H2BE:7,SMARCA4:7,BRAF:7,GNAS:7,FOXA1:7,IDH1:7,KEAP1:7,ATR:6,CUL1:6,PLCG1:6,RBM39:6,TRRAP:6,MET:6,RXRA:6,SCN2A:6,DDR2:6,HRAS:6,CDK4:6,PTPN11:6,SOS1:6,ACVR1:6,GNA13:6,MYH9:6,ERCC2:5,PIK3R2:5,RAF1:5,U2AF1:5,NRAS:5,ERBB3:5,PIK3CA:5,RHOB:5,RRAS2:5,STAT3:5,MTOR:5,ERBB2:5,CTNNB1:4,CRB1:4,PPP2R1A:4,AKT1:4,WTAP:4,SOX17:4,CACNA1E:4,WT1:4,CHD4:4,GNA11:4,MAP2K2:4,EPAS1:4,NFE2L2:4,SMAD3:4,LZTR1:3,PCBP1:3,GRIN2A:3,G6PD:3,PPP6C:3,MAP2K1:3,SF3B1:3,PIK3CB:3,KIT:2,SLC27A5:2,TNNI3K:2,KAT8:2,RHOA:2,AMD1:2,MAPK1:2,IDH2:2,FGFR2:1,METTL14:1,COL11A1:1,EEF1A1:1,ERBB4:1,SF1:1,SPOP:1,DICER1:1,FGFR3:1,ESR1:1,FLT4:1,GNAQ:1,KDR:1,HEPH:1	COL11A1:3,NRAS:2,KRAS:2,BRAF:1,SMARCA4:1,PIK3CA:1,COL3A1:1,ESR1:1,KDR:1,NFE2L2:1,COL1A2:1,PIK3R2:1,ERBB3:1	TP53:10,KMT2D:3,KMT2C:3,CREBBP:3,MGA:2,MLL3:2,SMARCA1:2,USP9X:2,ZFP36L2:2,KDM6A:2,CDKN2A:2,ARID2:2,PIK3R1:2,MLL2:2,AMER1:2,KMT2B:2,DDX3X:2,MAP3K1:1,AJUBA:1,KLF5:1,PSIP1:1,SCAF4:1,ZC3H18:1,KMT2A:1,ACVR2A:1,FBXW7:1,TCF12:1,NF1:1,CHEK2:1,CMTR2:1,FTSJD1:1,NIPBL:1,NSD1:1,ACVR1B:1,PTCH1:1,KDM5C:1,MLL4:1,ATM:1,APC:1,ARID1A:1,AXIN1:1,FAT1:1,INPPL1:1,PGR:1,ZC3H13:1	CHD3:10,MAP2K4:10,MAP3K1:10,SMAD4:9,PIK3R1:9,BMPR1A:9,TP53BP1:9,PSIP1:8,PTEN:8,APC:8,B2M:7,CUL3:7,SIN3A:7,STK11:7,KLF6:7,RNF111:7,FBXW7:7,GATA3:7,NSD1:6,PTCH1:6,ATRX:6,ELL2:6,EP300:6,NF1:6,RASA1:6,RB1:6,WAC:6,ZC3H13:6,MLL3:6,DYRK1A:6,FAT1:6,RPL22:6,RPL5:6,DDX3X:5,FTSJD1:5,TCF12:5,ARID1B:5,KDM6A:5,LATS1:5,NOTCH1:5,SMAD2:5,ATM:5,CREBBP:5,NCOR1:5,SETD2:5,TGFBR2:5,ATXN3:5,MGA:5,STAG2:5,TSC1:5,CBWD3:5,TTK:5,XPO4:5,BMPR2:4,KDM5C:4,MAX:4,NF2:4,ACVR1B:4,ARID2:4,MLL2:4,MLL:4,ARID1A:4,TRAF3:4,FUBP1:4,CCAR1:4,KLF5:4,NAA15:4,CDKN2A:4,HNRPDL:4,BAX:4,SCAF4:4,BRE:3,FAM123B:3,USP9X:3,CNOT1:3,CTCF:3,RNF43:3,KIAA1267:3,PPM1D:3,TBX3:3,ATF7IP:3,CIC:3,FOXA2:3,GPS2:3,KRT222:3,SMARCA1:3,HLA-A:3,HLA-B:3,CBFB:3,CDKN1A:3,MYCL1:3,PGR:3,RTF1:3,THRAP3:3,PTMA:3,BAP1:3,VHL:3,PBRM1:3,AXIN1:2,BCOR:2,CASP8:2,CDK12:2,DHX15:2,RQCD1:2,INPPL1:2,AJUBA:2,CDKN1B:2,CHD8:2,SAMHD1:2,YLPM1:2,BRCA1:2,ZNF750:2,CHEK2:2,IRF6:2,BRCA2:2,TP53:2,CTNND1:2,HSP90AB1:2,MLL4:2,ZC3H18:2,ZFP36L2:2,JAK1:2,LYRM4:2,TBL1XR1:2,AXIN2:1,SOX9:1,ELF3:1,EPHA2:1,RBM10:1,ASXL1:1,BRD7:1,CDH1:1,IRF2:1,NUP93:1,BCL2L11:1,DAZAP1:1,PPP3R1:1,ARHGAP35:1,DNMT3A:1,MSH2:1,ACVR2A:1	APC:3,TP53:3,NCOR1:2,NF1:2,CNOT1:1,BMPR1A:1,PTCH1:1,RB1:1,ARHGAP35:1,GATA3:1,WAC:1,ATRX:1,TCF12:1,ARID1A:1,ATM:1,BRD7:1,KMT2A:1,MLL:1,PBRM1:1,STK11:1,ATF7IP:1,SMAD4:1,B2M:1,RNF111:1,PSIP1:1,CTCF:1,CIC:1	21:10,15:9,22:7,18:7,9:6,14:6,4:5,10:5,13:5,19:4,17:2,6:2,3:2,11:1,16:1	20:8,3:3,21:3,7:3,13:2,19:1,2:1,8:1,12:1,22:1,1:1	5q:12,8p:9,16q:7,18q:7,1p:7,17p:6,9p:6,6q:6,3p:6,4p:5,11p:5,19p:5,4q:5,10q:4,11q:4,10p:4,2q:1,9q:1,2p:1,12q:1	5p:7,17q:6,8q:6,6p:5,1q:5,10p:4,16p:4,7p:3,20q:3,12p:3,3q:3,18p:2,19p:2,9q:2,2q:2,9p:1,2p:1,7q:1,11q:1,3p:1,19q:1	TP53:15,21:13,APC:12,5q:12,TDG:11,MAP3K1:11,PIK3R1:11,COL1A2:10,KRT15:10,POLQ:10,TRRAP:10,PSIP1:10,SMAD4:10,KRAS:10,CHD3:10,BMPR1A:10,MAP2K4:10,IDH1:10,EGFR:9,TP63:9,8p:9,NF1:9,15:9,TP53BP1:9,COL3A1:9,RAC1:8,SMARCA4:8,BRAF:8,B2M:8,PTCH1:8,PTEN:8,20:8,10p:8,H3F3A:8,MLL3:8,STK11:8,FOXA1:8,MYC:8,CREBBP:8,RNF111:8,22:8,FBXW7:8,GATA3:8,CCND1:8,PTPN11:7,GTF2I:7,HIST2H2BE:7,PIK3R2:7,MGA:7,CUL3:7,DDX3X:7,NSD1:7,SIN3A:7,TCF12:7,NCOR1:7,16q:7,18q:7,MYH9:7,GNAS:7,NRAS:7,ATRX:7,KDM6A:7,RB1:7,WAC:7,ZC3H13:7,19p:7,ATM:7,KLF6:7,9p:7,5p:7,DDR2:7,KEAP1:7,18:7,13:7,1p:7,FAT1:7,3p:7,ATR:6,CUL1:6,PLCG1:6,RBM39:6,FTSJD1:6,9:6,14:6,17p:6,MET:6,ARID2:6,ELL2:6,EP300:6,MLL2:6,RASA1:6,ERBB3:6,PIK3CA:6,RXRA:6,SCN2A:6,ARID1A:6,6q:6,HRAS:6,CDKN2A:6,DYRK1A:6,CDK4:6,SOS1:6,RPL22:6,RPL5:6,17q:6,ACVR1:6,NFE2L2:6,8q:6,GNA13:6,CTNNB1:5,ERCC2:5,RAF1:5,U2AF1:5,KDM5C:5,USP9X:5,3:5,19:5,6p:5,COL11A1:5,CRB1:5,KLF5:5,SCAF4:5,SMARCA1:5,ACVR1B:5,ARID1B:5,LATS1:5,NOTCH1:5,SMAD2:5,4p:5,11p:5,MLL:5,SETD2:5,TGFBR2:5,ATXN3:5,STAG2:5,TSC1:5,CACNA1E:5,RHOB:5,4:5,10:5,11q:5,GRIN2A:5,CBWD3:5,TTK:5,XPO4:5,RRAS2:5,STAT3:5,1q:5,4q:5,MTOR:5,ERBB2:5,KIT:4,BMPR2:4,MAX:4,NF2:4,CNOT1:4,PPP2R1A:4,CTCF:4,AKT1:4,WTAP:4,ZFP36L2:4,10q:4,SOX17:4,ATF7IP:4,CIC:4,TRAF3:4,WT1:4,FUBP1:4,CHD4:4,GNA11:4,MAP2K2:4,CCAR1:4,NAA15:4,EPAS1:4,ERBB4:4,HNRPDL:4,SMAD3:4,BAX:4,PGR:4,PBRM1:4,16p:4,LZTR1:3,KMT2D:3,AXIN1:3,BRE:3,FAM123B:3,7p:3,AJUBA:3,KMT2C:3,RNF43:3,SF1:3,ZC3H18:3,INPPL1:3,KIAA1267:3,PPM1D:3,TBX3:3,20q:3,PCBP1:3,FOXA2:3,2q:3,9q:3,CHEK2:3,7:3,12p:3,GPS2:3,KRT222:3,G6PD:3,PPP6C:3,HLA-A:3,HLA-B:3,3q:3,MAP2K1:3,SF3B1:3,CBFB:3,CDKN1A:3,MLL4:3,MYCL1:3,RTF1:3,THRAP3:3,PIK3CB:3,PTMA:3,SI:3,BAP1:3,VHL:3,FGFR2:2,SLC27A5:2,BCOR:2,CASP8:2,TNNI3K:2,CDK12:2,DHX15:2,RQCD1:2,18p:2,KAT8:2,KMT2A:2,CDKN1B:2,CHD8:2,SAMHD1:2,YLPM1:2,ARHGAP35:2,RET:2,ACVR2A:2,BRCA1:2,ZNF750:2,17:2,RHOA:2,IRF6:2,BRCA2:2,AMD1:2,2p:2,CTNND1:2,HSP90AB1:2,BRD7:2,MAPK1:2,6:2,ESR1:2,KDR:2,AMER1:2,KMT2B:2,JAK1:2,LYRM4:2,FLT4:2,TBL1XR1:2,IDH2:2,METTL14:1,AXIN2:1,11:1,SOX9:1,EEF1A1:1,ELF3:1,EPHA2:1,2:1,8:1,RBM10:1,MYH2:1,ASXL1:1,12:1,7q:1,CDH1:1,IRF2:1,NUP93:1,SPOP:1,BCL2L11:1,DAZAP1:1,FAT4:1,DICER1:1,PPP3R1:1,FGFR3:1,1:1,CMTR2:1,NIPBL:1,GRM7:1,GNAQ:1,DNMT3A:1,MSH2:1,12q:1,19q:1,HEPH:1,16:1
68	MYH2:3,KEAP1:3,ERBB3:2,MTOR:2,SI:2,SMAD3:1,MAP2K2:1,COL3A1:1,GRM7:1,MYH9:1,FAT4:1,HEPH:1,PIK3R2:1,CHD4:1,CTNNB1:1,CUL1:1,EEF1A1:1,ERBB2:1,FGFR2:1,FGFR3:1,GNA11:1,IDH1:1,KIT:1,KRAS:1,NFE2L2:1,PIK3CA:1,PTPN11:1,SMARCA4:1,COL1A2:1,CRB1:1,FLT4:1,BRAF:1,ERBB4:1	BRAF:11,TP63:11,EGFR:10,MET:9,CCND1:9,KRT15:9,PIK3CA:9,DICER1:8,EPAS1:8,MYC:8,PCBP1:8,TRRAP:8,POLQ:8,CUL1:7,MAPK1:7,KRAS:7,SOS1:7,STAT3:7,MYH9:7,CDK4:6,FOXA1:6,GTF2I:6,MTOR:6,GNA13:6,COL1A2:6,G6PD:6,AKT1:6,NFE2L2:6,RAC1:6,DDR2:5,HIST2H2BE:5,NRAS:5,RAF1:5,RRAS2:5,KEAP1:5,ATR:5,MAP2K1:5,PIK3R2:5,TDG:5,U2AF1:5,GNAS:4,KAT8:4,PLCG1:4,RBM39:4,COL3A1:4,RXRA:4,SCN2A:4,EEF1A1:4,ERBB2:4,SMARCA4:4,MAP2K2:4,CHD4:3,COL11A1:3,CTNNB1:3,LZTR1:3,PIK3CB:3,PTPN11:3,TNNI3K:3,ERCC2:3,PPP2R1A:3,SLC27A5:3,ACVR1:3,KIT:3,CRB1:3,WT1:3,FLT4:2,IDH1:2,H3F3A:2,IDH2:2,FGFR2:2,SMAD3:2,PPP6C:2,HRAS:2,RHOB:2,CACNA1E:2,SF3B1:2,RHOA:2,GRIN2A:1,AMD1:1,ESR1:1,RET:1,WTAP:1,SF1:1,HEPH:1,ERBB3:1,ERBB4:1,KDR:1,SPOP:1,EIF1AX:1,SOX17:1,GNA11:1	COL1A2:3,DDR2:2,ATR:1,ERBB2:1,PCBP1:1,KIT:1,PIK3CB:1,BRAF:1,KRT15:1,COL11A1:1,KRAS:1,TRRAP:1,SF1:1,PIK3CA:1,POLQ:1	TP53:6,FAT1:4,CASP8:3,SIN3A:3,NOTCH1:3,NF1:3,KMT2C:3,KMT2D:2,SETD2:2,USP9X:2,ARHGAP35:2,ATRX:2,BRCA2:2,NSD1:2,ATF7IP:2,EPHA2:2,EP300:2,RNF43:2,MLL3:2,ARID1A:1,CDKN1A:1,FBXW7:1,PTCH1:1,YLPM1:1,CDK12:1,CNOT1:1,CTNND1:1,HSP90AB1:1,TP53BP1:1,BCOR:1,CUL3:1,GATA3:1,CTCF:1,PTEN:1,ATM:1,APC:1,CDKN2A:1,MSH2:1,ACVR1B:1,ARID1B:1,ARID2:1,ASXL1:1,AXIN1:1,AXIN2:1,BMPR1A:1,CHD8:1,CREBBP:1,DDX3X:1,E2F1:1,FUBP1:1,GPS2:1,JAK1:1,KANSL1:1,KDM6A:1,KMT2A:1,KMT2B:1,MAP2K4:1,MAP3K1:1,MGA:1,MSH6:1,NF2:1,NIPBL:1,PBRM1:1,PSIP1:1,RASA1:1,SMAD4:1,STK11:1,ZFP36L2:1,TTK:1,RPL22:1	PSIP1:11,MAP3K1:8,PIK3R1:8,BMPR1A:7,MLL:7,VHL:7,B2M:6,KLF5:6,RNF111:6,RTF1:6,SETD2:6,SMAD2:6,SMAD4:6,DYRK1A:6,ARID1B:6,PGR:6,RB1:6,TGFBR2:6,EPHA2:5,GATA3:5,PTEN:5,RPL5:5,TP53BP1:5,WAC:5,XPO4:5,ZC3H13:5,INPPL1:5,IRF2:5,BAX:5,FAT1:5,BCOR:5,CHD3:5,KDM6A:5,CASP8:5,RASA1:5,ATXN3:4,KIAA1267:4,KLF6:4,NCOR1:4,NF1:4,NF2:4,RPL22:4,TCF12:4,THRAP3:4,ATM:4,BCL2L11:4,HNRPDL:4,LATS1:4,ATRX:4,FBXW7:4,SMARCA1:4,CBWD3:4,DDX3X:4,ARID1A:3,BRCA2:3,CHD8:3,CTNND1:3,ELF3:3,FUBP1:3,IRF6:3,MGA:3,PBRM1:3,PPM1D:3,SIN3A:3,AXIN2:3,CREBBP:3,GPS2:3,LYRM4:3,SCAF4:3,TTK:3,BAP1:3,ACVR2A:3,TBX3:3,CUL3:3,MAP2K4:3,NSD1:3,STAG2:3,CDKN2A:3,TSC1:3,PTCH1:3,BRCA1:2,CDK12:2,EP300:2,MYCL1:2,SOX9:2,TRAF3:2,YLPM1:2,ZNF750:2,ACVR1B:2,CDKN1B:2,RNF43:2,AXIN1:2,RQCD1:2,MLL3:2,KDM5C:2,RBM10:2,NOTCH1:2,CIC:2,KRT222:2,CCAR1:2,TBL1XR1:2,FAM123B:2,NAA15:2,STK11:2,JAK1:2,PTMA:2,HLA-A:2,BMPR2:2,BRD7:2,CNOT1:2,CTCF:2,FTSJD1:2,ZFP36L2:2,AJUBA:1,TP53:1,FOXA2:1,MAX:1,MLL2:1,HSP90AB1:1,APC:1,USP9X:1,HLA-B:1,CDH1:1,DNMT3A:1,PPP3R1:1,CBFB:1,DHX15:1,MSH6:1	TP53:6,JAK1:1,PTEN:1,RB1:1,B2M:1,NCOR1:1,ZC3H13:1,YLPM1:1,ARID2:1,DNMT3A:1,KMT2A:1,MLL:1,NOTCH1:1	13:8,15:8,18:5,4:5,22:4,11:4,10:4,9:4,21:3,6:2,16:2,14:2,1:1,17:1,5:1,8:1,2:1	20:5,12:3,7:3,14:2,22:2,5:1,16:1,2:1,8:1,21:1	3p:9,8p:9,17p:9,5q:8,9p:6,6q:6,11p:5,16q:4,4p:4,1p:4,11q:3,19p:3,4q:3,10q:2,2q:1,18q:1,6p:1,16p:1	5p:9,1q:8,2p:5,3q:5,7p:5,17q:4,18p:4,12p:3,7q:3,8q:2,20p:2,19q:2,10p:1,20q:1,6p:1,4p:1,17p:1	TP53:13,BRAF:13,PSIP1:12,TP63:11,PIK3CA:11,EGFR:10,COL1A2:10,17p:10,KRT15:10,3p:9,MET:9,PCBP1:9,TRRAP:9,MAP3K1:9,8p:9,5p:9,CCND1:9,KRAS:9,POLQ:9,FAT1:9,BMPR1A:8,MLL:8,SETD2:8,13:8,15:8,CUL1:8,DICER1:8,EPAS1:8,MTOR:8,MYC:8,CASP8:8,PIK3R1:8,5q:8,KEAP1:8,1q:8,MYH9:8,B2M:7,EPHA2:7,NF1:7,PTEN:7,SMAD4:7,VHL:7,DDR2:7,MAPK1:7,RB1:7,SOS1:7,ARID1B:7,STAT3:7,NFE2L2:7,CDK4:6,GATA3:6,KLF5:6,RNF111:6,RTF1:6,SIN3A:6,SMAD2:6,TP53BP1:6,ZC3H13:6,22:6,FOXA1:6,GTF2I:6,DYRK1A:6,GNA13:6,ATR:6,ERBB2:6,PGR:6,G6PD:6,PIK3R2:6,TGFBR2:6,9p:6,AKT1:6,RAC1:6,NOTCH1:6,ATRX:6,BCOR:6,KDM6A:6,RASA1:6,6q:6,BRCA2:5,NCOR1:5,NF2:5,RPL22:5,RPL5:5,WAC:5,XPO4:5,18:5,20:5,11p:5,COL3A1:5,HIST2H2BE:5,NRAS:5,RAF1:5,RRAS2:5,FBXW7:5,ATM:5,INPPL1:5,IRF2:5,4:5,MAP2K2:5,EEF1A1:5,MAP2K1:5,SMARCA4:5,TDG:5,U2AF1:5,KIT:5,BAX:5,CHD3:5,4p:5,2p:5,3q:5,7p:5,NSD1:5,DDX3X:5,CHD4:4,GNAS:4,KAT8:4,PLCG1:4,RBM39:4,ARID1A:4,ATXN3:4,CHD8:4,CTNND1:4,EP300:4,FUBP1:4,KIAA1267:4,KLF6:4,MGA:4,PBRM1:4,TCF12:4,THRAP3:4,YLPM1:4,JAK1:4,COL11A1:4,CTNNB1:4,RXRA:4,SCN2A:4,PTCH1:4,AXIN2:4,CREBBP:4,RNF43:4,16q:4,BCL2L11:4,GPS2:4,HNRPDL:4,LATS1:4,TTK:4,11:4,PIK3CB:4,PTPN11:4,MLL3:4,14:4,17q:4,18p:4,CUL3:4,MAP2K4:4,SMARCA1:4,CDKN2A:4,10:4,CBWD3:4,9:4,1p:4,21:4,CRB1:4,FLT4:3,CDK12:3,ELF3:3,IRF6:3,PPM1D:3,12:3,16:3,SMAD3:3,IDH1:3,LZTR1:3,ACVR1B:3,7:3,11q:3,19p:3,ERBB3:3,CNOT1:3,USP9X:3,AXIN1:3,LYRM4:3,SCAF4:3,TNNI3K:3,BAP1:3,4q:3,FGFR2:3,ACVR2A:3,TBX3:3,12p:3,ERCC2:3,PPP2R1A:3,SLC27A5:3,STAG2:3,7q:3,ACVR1:3,TSC1:3,MYH2:3,WT1:3,STK11:3,CTCF:3,KMT2C:3,ZFP36L2:3,BRCA1:2,MYCL1:2,SOX9:2,TRAF3:2,ZNF750:2,5:2,CDKN1B:2,10q:2,HSP90AB1:2,KMT2D:2,RQCD1:2,6:2,SI:2,H3F3A:2,IDH2:2,ARHGAP35:2,SF1:2,KDM5C:2,RBM10:2,HEPH:2,8q:2,PPP6C:2,CIC:2,KRT222:2,HRAS:2,RHOB:2,CCAR1:2,TBL1XR1:2,8:2,6p:2,ERBB4:2,FAM123B:2,NAA15:2,2:2,CACNA1E:2,APC:2,20p:2,SF3B1:2,PTMA:2,HLA-A:2,ATF7IP:2,BMPR2:2,19q:2,GNA11:2,ARID2:2,KMT2A:2,MSH6:2,RHOA:2,BRD7:2,DNMT3A:2,FTSJD1:2,AJUBA:1,1:1,17:1,GRIN2A:1,CDKN1A:1,10p:1,2q:1,AMD1:1,ESR1:1,RET:1,WTAP:1,FOXA2:1,MAX:1,20q:1,MLL2:1,18q:1,GRM7:1,FAT4:1,KDR:1,SPOP:1,EIF1AX:1,16p:1,MSH2:1,HLA-B:1,FGFR3:1,ASXL1:1,E2F1:1,KANSL1:1,KMT2B:1,NIPBL:1,SOX17:1,CDH1:1,PPP3R1:1,CBFB:1,DHX15:1
69	NFE2L2:3,SI:2,CUL1:2,ERCC2:2,PIK3CA:2,KEAP1:2,MYH9:1,ERBB2:1,GNAS:1,ATR:1,MET:1,EEF1A1:1,TNNI3K:1,DDR2:1,PCBP1:1,RHOB:1,RXRA:1,CRB1:1,ERBB3:1,GNA13:1,RBM39:1,ESR1:1,RET:1,TRRAP:1,FAT4:1,GRM7:1,COL3A1:1,MTOR:1,TP63:1,COL11A1:1,ERBB4:1,NRAS:1	MYC:11,POLQ:10,TP63:10,TDG:9,KRT15:9,CUL1:8,PCBP1:8,SLC27A5:8,EGFR:8,KEAP1:8,ATR:7,BRAF:7,MET:7,RXRA:7,CDK4:7,SMARCA4:7,PPP2R1A:6,MAP2K2:6,PIK3CA:6,FOXA1:6,GNA13:6,LZTR1:6,DICER1:5,KRAS:5,PPP6C:5,RAC1:5,PIK3R2:5,G6PD:5,PLCG1:5,AKT1:5,ERBB2:5,STAT3:5,MAPK1:5,MYH9:5,TRRAP:5,CCND1:4,EPAS1:4,ERBB3:4,GNA11:4,H3F3A:4,U2AF1:4,RAF1:4,CHD4:4,ERCC2:4,RHOB:4,COL1A2:4,GTF2I:4,HRAS:4,RRAS2:4,HIST2H2BE:4,CRB1:4,RET:3,RHOA:3,ESR1:3,GNAS:3,FGFR2:3,EIF1AX:3,SF1:3,PTPN11:3,AMD1:3,PIK3CB:3,IDH1:3,MAP2K1:3,SMAD3:3,SOX17:2,NRAS:2,SF3B1:2,SPOP:2,NFE2L2:2,WTAP:2,IDH2:2,ACVR1:2,SCN2A:2,CACNA1E:2,WT1:2,DDR2:1,MTOR:1,COL11A1:1,CTNNB1:1,GNAQ:1,FGFR3:1,SOS1:1,METTL14:1	EGFR:2,ATR:2,ERBB2:2,TP63:2,BRAF:2,POLQ:1,SLC27A5:1,CUL1:1,HIST2H2BE:1,KRAS:1,TRRAP:1,CACNA1E:1,NFE2L2:1,PIK3CA:1	TP53:11,SETD2:3,KMT2D:3,CDKN2A:3,ATM:2,ARID1B:2,ARHGAP35:2,CHD3:2,RB1:2,KMT2A:2,FBXW7:2,TP53BP1:2,RBM10:2,NIPBL:1,STAG2:1,RNF111:1,CREBBP:1,MSH6:1,TBX3:1,ATRX:1,ELF3:1,KDM6A:1,CDKN1A:1,CTNND1:1,MGA:1,MLL2:1,ARID2:1,KMT2C:1,MLL:1,MLL3:1,THRAP3:1,ARID1A:1,AXIN2:1,BRCA2:1,FAT1:1,CDH1:1,CNOT1:1,USP9X:1,ZC3H13:1,MYCL:1,STK11:1,KANSL1:1,KIAA1267:1,DDX3X:1	PIK3R1:15,CREBBP:10,TCF12:10,ARID1B:10,RNF111:9,SMAD4:9,LATS1:9,MAP3K1:9,APC:8,BMPR2:8,CUL3:8,EP300:8,MLL:8,NSD1:8,PSIP1:8,RASA1:8,TP53BP1:8,GATA3:8,CHD3:7,NCOR1:7,PBRM1:7,FBXW7:7,NOTCH1:7,RB1:7,PGR:7,JAK1:7,TGFBR2:7,ARID1A:6,KDM5C:6,NF2:6,RQCD1:6,RTF1:6,SETD2:6,XPO4:6,ATXN3:6,ATM:6,B2M:6,MGA:6,CTCF:6,ELL2:6,ZC3H18:6,BCOR:6,CDKN2A:5,CNOT1:5,DHX15:5,KDM6A:5,RPL22:5,SIN3A:5,ZC3H13:5,CBFB:5,BMPR1A:5,CASP8:5,PTCH1:5,TSC1:5,DYRK1A:5,FAT1:5,FTSJD1:5,IRF2:5,MAP2K4:5,SMAD2:5,NUP93:5,KLF6:5,RPL5:5,VHL:5,CDH1:4,CIC:4,MLL2:4,MLL4:4,PTEN:4,ARHGAP35:4,WAC:4,DDX3X:4,USP9X:4,EPHA2:4,FUBP1:4,GPS2:4,THRAP3:4,INPPL1:4,BRD7:3,CHD8:3,NF1:3,MAX:3,MLL3:3,SMARCA1:3,NAA15:3,AJUBA:3,KIAA1267:3,TRAF3:3,ATRX:3,NIPBL:3,ARID2:3,ATF7IP:3,CTNND1:3,HLA-B:3,ASXL1:2,AXIN2:2,FOXA2:2,PPM1D:2,RNF43:2,SOX9:2,BRCA2:2,HNRPDL:2,SCAF4:2,TBL1XR1:2,YLPM1:2,STAG2:2,LYRM4:2,FAM123B:2,IRF6:2,MYCL1:2,TTK:2,ACVR1B:2,ACVR2A:2,KLF5:2,PTMA:2,SAMHD1:2,CBWD3:2,CDKN1B:2,TBX3:2,CDKN1A:2,HLA-A:2,E2F1:1,AXIN1:1,BRCA1:1,MSH6:1,PPP3R1:1,RBM10:1,CCAR1:1,ELF3:1,DNMT3A:1,MSH2:1,TP53:1,BAX:1,DAZAP1:1,BAP1:1	AXIN1:3,TP53:3,PTEN:2,ZC3H13:2,CREBBP:1,FUBP1:1,GPS2:1,NAA15:1,TSC1:1,KDM6A:1,NCOR1:1,RASA1:1,DHX15:1,STAG2:1,APC:1,KMT2C:1,MLL3:1,EP300:1,TP53BP1:1,PTCH1:1,ATM:1,RB1:1,PSIP1:1,ARID2:1,E2F1:1,KMT2D:1,MLL2:1,CDKN2A:1	15:9,13:8,21:7,14:6,4:6,22:5,9:4,10:4,18:3,11:3,6:2,16:1,19:1	20:7,7:5,2:4,3:3,21:3,22:3,19:2,1:1,9:1,14:1,5:1	8p:14,5q:12,17p:9,9p:7,18q:7,16q:7,3p:7,6q:6,1p:6,4p:5,11q:5,19p:5,4q:2,11p:2,10q:2,10p:2,16p:1,9q:1,2q:1,6p:1	8q:11,5p:8,6p:7,18p:6,10p:5,1q:5,3q:4,12p:3,2p:3,7p:3,17q:3,20p:2,19q:1,20q:1,12q:1,19p:1,16p:1,7q:1	PIK3R1:15,TP53:15,8p:14,TP63:13,CREBBP:12,5q:12,ARID1B:12,CUL1:11,MYC:11,POLQ:11,TP53BP1:11,8q:11,ATR:10,EGFR:10,RNF111:10,TCF12:10,21:10,KEAP1:10,RB1:10,BRAF:9,PCBP1:9,SLC27A5:9,TDG:9,ATM:9,APC:9,CDKN2A:9,CHD3:9,EP300:9,MLL:9,PSIP1:9,RASA1:9,SETD2:9,SMAD4:9,15:9,17p:9,PIK3CA:9,FBXW7:9,LATS1:9,KRT15:9,MAP3K1:9,MET:8,RXRA:8,BMPR2:8,CUL3:8,NCOR1:8,NSD1:8,ZC3H13:8,22:8,ERBB2:8,5p:8,6p:8,GATA3:8,13:8,ARID1A:7,KDM6A:7,PBRM1:7,10p:7,CDK4:7,SMARCA4:7,NOTCH1:7,14:7,9p:7,MGA:7,20:7,18q:7,GNA13:7,PGR:7,16q:7,TRRAP:7,JAK1:7,3p:7,TGFBR2:7,MYH9:6,KRAS:6,PPP2R1A:6,CNOT1:6,DHX15:6,KDM5C:6,NF2:6,RQCD1:6,RTF1:6,XPO4:6,18p:6,ERCC2:6,MAP2K2:6,ATXN3:6,TSC1:6,6q:6,ARHGAP35:6,B2M:6,MLL2:6,PTCH1:6,PTEN:6,FOXA1:6,CTCF:6,ELL2:6,FAT1:6,ZC3H18:6,19p:6,NFE2L2:6,LZTR1:6,4:6,BCOR:6,1p:6,DICER1:5,PPP6C:5,RAC1:5,RPL22:5,SIN3A:5,7:5,4p:5,ERBB3:5,PIK3R2:5,CBFB:5,CDH1:5,FUBP1:5,GPS2:5,1q:5,G6PD:5,PLCG1:5,BMPR1A:5,CASP8:5,MLL3:5,11q:5,DYRK1A:5,FTSJD1:5,IRF2:5,MAP2K4:5,SMAD2:5,9:5,AKT1:5,RHOB:5,STAT3:5,NUP93:5,MAPK1:5,ARID2:5,THRAP3:5,CRB1:5,DDX3X:5,USP9X:5,KLF6:5,RPL5:5,HIST2H2BE:5,VHL:5,RET:4,NIPBL:4,STAG2:4,3q:4,GNAS:4,CCND1:4,EPAS1:4,GNA11:4,H3F3A:4,U2AF1:4,CIC:4,AXIN1:4,NAA15:4,ESR1:4,RAF1:4,MLL4:4,ATRX:4,KMT2D:4,CHD4:4,COL1A2:4,CTNND1:4,KIAA1267:4,WAC:4,GTF2I:4,EPHA2:4,10:4,HRAS:4,RRAS2:4,INPPL1:4,2:4,BRD7:3,CHD8:3,12p:3,RHOA:3,AXIN2:3,NF1:3,3:3,2p:3,7p:3,NRAS:3,TBX3:3,MAX:3,SMARCA1:3,BRCA2:3,CDKN1A:3,FGFR2:3,AJUBA:3,TRAF3:3,EIF1AX:3,18:3,SF1:3,ATF7IP:3,RBM10:3,11:3,PTPN11:3,AMD1:3,PIK3CB:3,19:3,17q:3,IDH1:3,MAP2K1:3,SMAD3:3,CACNA1E:3,HLA-B:3,SI:2,DDR2:2,SOX17:2,ASXL1:2,E2F1:2,FOXA2:2,PPM1D:2,RNF43:2,SOX9:2,16p:2,MTOR:2,SF3B1:2,MSH6:2,ELF3:2,HNRPDL:2,SCAF4:2,4q:2,11p:2,20p:2,COL11A1:2,SPOP:2,KMT2A:2,KMT2C:2,TBL1XR1:2,YLPM1:2,LYRM4:2,10q:2,FAM123B:2,IRF6:2,MYCL1:2,TTK:2,WTAP:2,ACVR1B:2,ACVR2A:2,KLF5:2,PTMA:2,SAMHD1:2,CBWD3:2,CDKN1B:2,IDH2:2,ACVR1:2,6:2,SCN2A:2,HLA-A:2,WT1:2,19q:1,20q:1,1:1,9q:1,16:1,EEF1A1:1,2q:1,TNNI3K:1,CTNNB1:1,BRCA1:1,PPP3R1:1,RBM39:1,GNAQ:1,CCAR1:1,12q:1,FAT4:1,FGFR3:1,DNMT3A:1,MSH2:1,5:1,GRM7:1,MYCL:1,STK11:1,BAX:1,DAZAP1:1,COL3A1:1,BAP1:1,7q:1,SOS1:1,KANSL1:1,METTL14:1,ERBB4:1
70	PIK3CA:2,SI:2,CDK4:1,CHD4:1,ERCC2:1,KEAP1:1,SOS1:1,CRB1:1,DDR2:1,COL11A1:1,ERBB2:1,MAP2K1:1,COL1A2:1,DICER1:1,ERBB3:1,GNAS:1,PTPN11:1,SMARCA4:1,EPAS1:1	MET:10,TRRAP:7,HIST2H2BE:6,RAF1:6,GTF2I:6,CUL1:6,EGFR:6,NRAS:5,MYC:5,MYH9:5,POLQ:5,COL1A2:4,HEPH:4,KDR:4,KIT:4,TDG:4,TP63:4,CACNA1E:4,MTOR:4,ERCC2:4,GNA13:4,PLCG1:4,RBM39:4,SOX17:4,AKT1:4,DDR2:4,FOXA1:4,GNAS:4,RAC1:4,KAT8:3,RHOB:3,SLC27A5:3,SPOP:3,ATR:3,COL11A1:3,PIK3CB:3,RHOA:3,COL3A1:3,IDH1:3,KRAS:3,PIK3CA:3,PTPN11:3,BRAF:3,CRB1:3,FGFR3:3,H3F3A:3,PPP6C:3,RXRA:3,CDK4:3,PCBP1:3,HRAS:3,KRT15:2,LZTR1:2,AMD1:2,CTNNB1:2,EEF1A1:2,IDH2:2,MAP2K1:2,NFE2L2:2,ERBB3:2,G6PD:2,SOS1:2,DICER1:2,FAT4:2,FLT4:2,GNAQ:2,METTL14:2,WT1:2,RET:1,CCND1:1,SF1:1,CHD4:1,SCN2A:1,SF3B1:1,ERBB2:1,MYH2:1,STAT3:1,TNNI3K:1,KEAP1:1,GNA11:1,MAPK1:1,SMAD3:1,EIF1AX:1,EPAS1:1,RRAS2:1,WTAP:1,FGFR2:1,PPP2R1A:1,U2AF1:1	CTNNB1:1,PLCG1:1,ATR:1,SCN2A:1,CACNA1E:1,EGFR:1,BRAF:1	CDK12:2,NOTCH1:2,TP53:2,ATM:1,CHD8:1,CTCF:1,KMT2D:1,LATS1:1,MGA:1,NF1:1,SCAF4:1,USP9X:1,BCOR:1,EPHA2:1,NSD1:1,APC:1,E2F1:1,RNF111:1,BMPR1A:1,GATA3:1,KMT2A:1,MLL:1,RB1:1	ZC3H13:8,IRF2:7,KLF5:7,KRT222:7,PGR:7,SMAD2:7,SMAD4:7,ELL2:6,MAP3K1:6,RB1:6,ATM:6,CHD3:6,FTSJD1:6,STK11:6,FAT1:5,MAP2K4:5,ACVR1B:5,CHD8:5,DYRK1A:5,PIK3R1:5,BMPR1A:5,ARID1A:5,ATRX:5,BRD7:5,CDH1:5,CTCF:5,BAP1:4,CDKN1A:4,CNOT1:4,EPHA2:4,INPPL1:4,NCOR1:4,NSD1:4,SMARCA1:4,CBFB:4,CREBBP:4,FBXW7:4,KIAA1267:4,MLL:4,MLL2:4,NF1:4,PPM1D:4,YLPM1:4,CDKN2A:4,LYRM4:4,BRCA2:4,KLF6:4,XPO4:4,AXIN2:4,PTEN:4,ATXN3:4,LATS1:4,AJUBA:3,APC:3,CUL3:3,EP300:3,RPL22:3,BAX:3,CDKN1B:3,RASA1:3,ARID2:3,ATF7IP:3,CCAR1:3,CTNND1:3,GATA3:3,WAC:3,JAK1:3,PBRM1:3,FUBP1:3,HLA-A:3,SOX9:3,ZNF750:3,PSIP1:3,STAG2:3,TP53:3,TTK:3,ARID1B:3,BCOR:3,DDX3X:3,KDM5C:3,KDM6A:3,DHX15:3,CASP8:2,IRF6:2,MLL3:2,CIC:2,MAX:2,PPP3R1:2,ZFP36L2:2,AXIN1:2,GPS2:2,DAZAP1:2,TBX3:2,ELF3:2,RNF111:2,RTF1:2,SETD2:2,TCF12:2,TP53BP1:2,VHL:2,BRCA1:2,HLA-B:2,HSP90AB1:2,PTMA:2,RNF43:2,RQCD1:2,CHEK2:2,FAM123B:2,NUP93:2,SCAF4:2,TRAF3:2,ZC3H18:2,CDK12:2,NAA15:2,THRAP3:2,B2M:2,BMPR2:1,CBWD3:1,SIN3A:1,BRE:1,DNMT3A:1,MLL4:1,MSH2:1,MSH6:1,RPL5:1,TBL1XR1:1,NF2:1,NOTCH1:1,PTCH1:1,TSC1:1,TGFBR2:1,MGA:1,MYCL1:1,USP9X:1,NIPBL:1,SAMHD1:1	TP53:5,ARHGAP35:1,THRAP3:1,RBM10:1,PTEN:1,RB1:1,KMT2A:1,MLL:1,CNOT1:1,CREBBP:1,ARID1A:1,APC:1,SIN3A:1	21:6,13:6,14:4,18:4,9:4,10:4,4:3,16:3,11:3,15:3,22:2,19:1,5:1,1:1,2:1,6:1,17:1	20:5,7:4,8:4,5:3,1:2,12:2,21:2,13:2,2:1,17:1,18:1	5q:4,16q:4,17p:4,6q:4,18q:3,19p:3,1p:3,3p:3,6p:2,8p:2,4q:2,11q:1,3q:1,10q:1,10p:1,11p:1	1q:4,7p:3,8q:3,19q:3,2p:2,5p:2,17q:2,18p:2,3q:2,6p:2,12p:1,20q:1,9q:1,11p:1,20p:1,7q:1	TP53:10,MET:10,RB1:8,ZC3H13:8,21:8,13:8,ATM:7,IRF2:7,KLF5:7,TRRAP:7,KRT222:7,PGR:7,SMAD2:7,SMAD4:7,EGFR:7,HIST2H2BE:6,RAF1:6,CHD8:6,CTCF:6,ELL2:6,MAP3K1:6,GTF2I:6,CHD3:6,FTSJD1:6,MLL:6,STK11:6,CUL1:6,BMPR1A:6,ARID1A:6,ERCC2:5,PIK3CA:5,COL1A2:5,NRAS:5,LATS1:5,NF1:5,APC:5,CNOT1:5,EPHA2:5,FAT1:5,MAP2K4:5,NSD1:5,DDR2:5,CACNA1E:5,MYC:5,MYH9:5,POLQ:5,ACVR1B:5,CREBBP:5,DYRK1A:5,PIK3R1:5,18:5,PLCG1:5,GNAS:5,PTEN:5,20:5,ATRX:5,BRD7:5,CDH1:5,CDK4:4,HEPH:4,KDR:4,KIT:4,TDG:4,TP63:4,CDK12:4,BAP1:4,CDKN1A:4,INPPL1:4,NCOR1:4,SMARCA1:4,5q:4,16q:4,CRB1:4,ATR:4,COL11A1:4,MTOR:4,CBFB:4,FBXW7:4,KIAA1267:4,MLL2:4,PPM1D:4,YLPM1:4,14:4,17p:4,GNA13:4,PTPN11:4,RBM39:4,SOX17:4,CDKN2A:4,LYRM4:4,5:4,9:4,6q:4,6p:4,AKT1:4,BRAF:4,FOXA1:4,RAC1:4,BCOR:4,BRCA2:4,GATA3:4,KLF6:4,XPO4:4,10:4,7:4,AXIN2:4,8:4,ATXN3:4,1q:4,SOS1:3,KAT8:3,RHOB:3,SLC27A5:3,SPOP:3,NOTCH1:3,SCAF4:3,AJUBA:3,CUL3:3,EP300:3,RPL22:3,THRAP3:3,18q:3,19p:3,7p:3,8q:3,CTNNB1:3,MAP2K1:3,PIK3CB:3,RHOA:3,BAX:3,CDKN1B:3,RASA1:3,4:3,16:3,COL3A1:3,ERBB3:3,IDH1:3,KRAS:3,11:3,3q:3,19q:3,DICER1:3,FGFR3:3,H3F3A:3,PPP6C:3,RXRA:3,ARID2:3,ATF7IP:3,CCAR1:3,CTNND1:3,WAC:3,1:3,PCBP1:3,JAK1:3,PBRM1:3,RNF111:3,15:3,1p:3,3p:3,HRAS:3,FUBP1:3,HLA-A:3,SOX9:3,ZNF750:3,PSIP1:3,STAG2:3,TTK:3,ARID1B:3,DDX3X:3,KDM5C:3,KDM6A:3,DHX15:3,CHD4:2,KEAP1:2,KRT15:2,LZTR1:2,MGA:2,CASP8:2,IRF6:2,MLL3:2,2p:2,5p:2,17q:2,18p:2,AMD1:2,EEF1A1:2,IDH2:2,NFE2L2:2,USP9X:2,CIC:2,MAX:2,PPP3R1:2,ZFP36L2:2,ERBB2:2,SI:2,G6PD:2,SCN2A:2,AXIN1:2,GPS2:2,2:2,8p:2,FAT4:2,FLT4:2,GNAQ:2,METTL14:2,DAZAP1:2,TBX3:2,17:2,ELF3:2,RTF1:2,SETD2:2,SIN3A:2,TCF12:2,TP53BP1:2,VHL:2,BRCA1:2,HLA-B:2,HSP90AB1:2,PTMA:2,RNF43:2,RQCD1:2,EPAS1:2,WT1:2,CHEK2:2,22:2,12:2,11p:2,FAM123B:2,NUP93:2,TRAF3:2,ZC3H18:2,KMT2A:2,NAA15:2,B2M:2,4q:2,RET:1,KMT2D:1,BMPR2:1,ARHGAP35:1,CCND1:1,SF1:1,RBM10:1,19:1,SF3B1:1,CBWD3:1,12p:1,20q:1,MYH2:1,STAT3:1,TNNI3K:1,11q:1,9q:1,GNA11:1,MAPK1:1,SMAD3:1,BRE:1,DNMT3A:1,MLL4:1,MSH2:1,MSH6:1,RPL5:1,6:1,EIF1AX:1,RRAS2:1,E2F1:1,TBL1XR1:1,10q:1,20p:1,SMARCA4:1,NF2:1,PTCH1:1,TSC1:1,WTAP:1,TGFBR2:1,10p:1,7q:1,FGFR2:1,MYCL1:1,PPP2R1A:1,NIPBL:1,SAMHD1:1,U2AF1:1
71	MTOR:1,MYH2:1,IL1RAPL2:1,LZTR1:1,CHD4:1,POLQ:1,EEF1A1:1,FAT4:1,RBM39:1,COL11A1:1,FGFR3:1	CDK4:9,MAP2K2:8,PPP2R1A:8,SLC27A5:8,PLCG1:8,POLQ:8,SMAD3:8,TP63:8,ERCC2:7,GNAS:7,KEAP1:7,PIK3R2:7,SOX17:7,COL1A2:7,H3F3A:7,KRT15:7,LZTR1:7,DDR2:7,SCN2A:7,COL3A1:6,EPAS1:6,MTOR:6,RAC1:6,U2AF1:6,EEF1A1:5,KAT8:5,RBM39:5,ERBB2:5,PCBP1:5,TRRAP:5,BRAF:5,COL11A1:5,SOS1:5,CACNA1E:5,CUL1:5,PIK3CA:5,MAP2K1:5,MET:5,ATR:5,GNA13:5,SMARCA4:5,AMD1:4,FLT4:4,HIST2H2BE:4,GTF2I:4,CHD4:4,EGFR:4,IDH2:4,KRAS:4,ACVR1:4,WTAP:4,G6PD:4,MYC:4,SPOP:4,ESR1:3,KIT:3,RAF1:3,CRB1:3,EIF1AX:3,RHOA:3,TNNI3K:3,PTPN11:3,TDG:3,GRIN2A:3,PIK3CB:3,AKT1:3,IDH1:3,MAPK1:3,SF3B1:3,STAT3:3,GNAQ:3,KDR:2,HEPH:2,DICER1:2,ERBB3:2,FGFR3:2,METTL14:2,NRAS:2,RHOB:2,FOXA1:2,CTNNB1:2,MYH9:2,RRAS2:2,WT1:2,CCND1:2,GNA11:2,HRAS:2,FGFR2:1,FAT4:1,RXRA:1,NFE2L2:1,PPP6C:1	NFE2L2:3,PIK3CA:2,RHOB:1,EGFR:1,TRRAP:1,GTF2I:1,NRAS:1,POLQ:1,DDR2:1	TP53:6,KDM6A:2,KMT2D:2,BRCA2:2,TP53BP1:1,TSC1:1,KDM5C:1,BAP1:1,ARID1B:1,TBX3:1,SETD2:1,CDKN1A:1,FAT1:1,PGR:1,TRAF3:1,AMER1:1,CREBBP:1,PTEN:1,ARHGAP35:1,CASP8:1,CDKN2A:1,DNMT3A:1,MLL2:1,ATRX:1	ZC3H13:11,APC:11,MLL:10,XPO4:10,PGR:10,PTEN:10,NCOR1:9,TRAF3:9,FAT1:9,PIK3R1:9,CHD3:9,ARID1A:8,BRCA2:8,KLF5:8,NOTCH1:8,SMAD4:8,ATXN3:8,DHX15:8,MAP2K4:8,MAP3K1:8,NAA15:8,RASA1:8,KLF6:8,SCAF4:8,CTNND1:7,JAK1:7,KIAA1267:7,NF1:7,RB1:7,SMAD2:7,ZNF750:7,CHD8:7,YLPM1:7,BMPR1A:7,FBXW7:7,MAX:7,DYRK1A:7,TGFBR2:7,BMPR2:6,BRCA1:6,CASP8:6,CDK12:6,EP300:6,EPHA2:6,PPM1D:6,SOX9:6,VHL:6,AJUBA:6,ELL2:6,LATS1:6,ATM:6,MGA:6,ACVR2A:5,FUBP1:5,MSH2:5,MYCL1:5,PBRM1:5,THRAP3:5,CREBBP:5,NSD1:5,PSIP1:5,RPL22:5,CDKN2A:5,CUL3:5,GATA3:5,SIN3A:5,WAC:5,KRT222:5,RNF43:5,INPPL1:5,TP53BP1:5,IRF2:5,FTSJD1:5,CBWD3:4,IRF6:4,PTMA:4,RQCD1:4,TP53:4,GPS2:4,STAG2:4,ATRX:4,BCOR:4,DDX3X:4,KDM5C:4,ARID1B:4,CCAR1:4,DNMT3A:4,TBX3:4,AXIN2:4,PTCH1:4,RNF111:4,RTF1:4,TCF12:4,BRD7:4,CNOT1:4,B2M:4,BCL2L11:3,CHEK2:3,ELF3:3,NF2:3,TBL1XR1:3,BRE:3,MSH6:3,ARID2:3,ATF7IP:3,HNRPDL:3,USP9X:3,HLA-A:3,HLA-B:3,KDM6A:3,TTK:3,SETD2:3,MLL3:3,TSC1:3,ZC3H18:3,AXIN1:3,CDH1:3,RPL5:2,CDKN1B:2,MLL2:2,NIPBL:2,CDKN1A:2,DAZAP1:2,HSP90AB1:2,MLL4:2,ZFP36L2:2,LYRM4:2,PPP3R1:2,SMARCA1:2,BAP1:2,CBFB:2,STK11:2,FOXA2:2,ARHGAP35:2,CIC:2,FAM123B:1,ACVR1B:1,NUP93:1,RBM10:1,ASXL1:1,SAMHD1:1,BAX:1,CTCF:1	TP53:4,NCOR1:2,ARID1B:1,EP300:1,FAT1:1,KMT2C:1,MLL3:1,PTCH1:1,ACVR1B:1,KDM6A:1,PBRM1:1,THRAP3:1,KANSL1:1,KIAA1267:1,RTF1:1,SETD2:1,CDH1:1	11:10,4:10,13:9,14:9,18:8,10:8,21:7,9:6,22:5,6:4,15:4,1:3,2:3,3:2,17:2,16:2,5:1	20:5,12:3,19:3,2:3,7:3,21:3,5:2,8:1,16:1,22:1,17:1	8p:13,17p:11,5q:8,3p:7,9p:5,6q:4,1p:4,16q:4,10q:4,18q:3,4q:3,9q:2,19p:2,3q:2,2q:1,11p:1,16p:1,11q:1,12p:1,12q:1	5p:10,8q:7,19q:4,3q:4,12p:3,17q:3,7p:3,1q:3,10p:2,18p:2,2p:2,7q:2,3p:2,19p:2,20p:1,4p:1,9q:1,20q:1	TP53:14,8p:13,NCOR1:11,ZC3H13:11,APC:11,FAT1:11,17p:11,PGR:11,PTEN:11,BRCA2:10,MLL:10,XPO4:10,11:10,POLQ:10,TRAF3:10,4:10,21:10,5p:10,CDK4:9,13:9,14:9,PIK3R1:9,CHD3:9,3p:9,MAP2K2:8,PPP2R1A:8,SLC27A5:8,ARID1A:8,KIAA1267:8,KLF5:8,NOTCH1:8,SMAD4:8,18:8,PLCG1:8,SMAD3:8,TP63:8,ATXN3:8,DHX15:8,MAP2K4:8,MAP3K1:8,NAA15:8,5q:8,LZTR1:8,RASA1:8,KLF6:8,SCAF4:8,10:8,DDR2:8,ERCC2:7,GNAS:7,KEAP1:7,PIK3R2:7,SOX17:7,CASP8:7,CTNND1:7,EP300:7,JAK1:7,NF1:7,RB1:7,SMAD2:7,ZNF750:7,COL1A2:7,H3F3A:7,KRT15:7,CHD8:7,YLPM1:7,8q:7,MTOR:7,BMPR1A:7,FBXW7:7,PIK3CA:7,MAX:7,DYRK1A:7,TGFBR2:7,SCN2A:7,EEF1A1:6,RBM39:6,BMPR2:6,BRCA1:6,CDK12:6,EPHA2:6,PBRM1:6,PPM1D:6,SOX9:6,THRAP3:6,VHL:6,2:6,22:6,COL3A1:6,TRRAP:6,KDM6A:6,TP53BP1:6,AJUBA:6,CREBBP:6,ELL2:6,LATS1:6,ARID1B:6,9:6,COL11A1:6,EPAS1:6,CDKN2A:6,RAC1:6,ATM:6,MGA:6,U2AF1:6,3q:6,KAT8:5,ACVR2A:5,FUBP1:5,MSH2:5,MYCL1:5,9p:5,ERBB2:5,PCBP1:5,NSD1:5,PSIP1:5,RPL22:5,PTCH1:5,20:5,BRAF:5,SOS1:5,ATRX:5,CUL3:5,KDM5C:5,CACNA1E:5,CUL1:5,GTF2I:5,EGFR:5,DNMT3A:5,GATA3:5,SIN3A:5,TBX3:5,WAC:5,CHD4:5,KRT222:5,RNF43:5,MAP2K1:5,MET:5,SETD2:5,INPPL1:5,IRF2:5,RTF1:5,FTSJD1:5,ATR:5,GNA13:5,SMARCA4:5,AMD1:4,FLT4:4,CBWD3:4,IRF6:4,PTMA:4,RQCD1:4,TSC1:4,GPS2:4,STAG2:4,MLL3:4,6q:4,19q:4,HIST2H2BE:4,BCOR:4,DDX3X:4,6:4,CCAR1:4,15:4,12p:4,AXIN2:4,IDH2:4,KRAS:4,ACVR1:4,RNF111:4,TCF12:4,1p:4,BRD7:4,CNOT1:4,16q:4,WTAP:4,10q:4,G6PD:4,MYC:4,NFE2L2:4,B2M:4,19p:4,SPOP:4,CDH1:4,ESR1:3,KIT:3,BCL2L11:3,CHEK2:3,ELF3:3,NF2:3,TBL1XR1:3,1:3,17:3,5:3,12:3,19:3,RAF1:3,BRE:3,MSH6:3,18q:3,RHOB:3,ARID2:3,ATF7IP:3,HNRPDL:3,MLL2:3,USP9X:3,9q:3,CRB1:3,EIF1AX:3,RHOA:3,TNNI3K:3,CDKN1A:3,HLA-A:3,HLA-B:3,TTK:3,FGFR3:3,NRAS:3,PTPN11:3,TDG:3,BAP1:3,7:3,GRIN2A:3,PIK3CB:3,16:3,17q:3,7p:3,ZC3H18:3,1q:3,AKT1:3,IDH1:3,MAPK1:3,SF3B1:3,STAT3:3,AXIN1:3,ARHGAP35:3,GNAQ:3,4q:3,KDR:2,3:2,HEPH:2,KMT2D:2,RPL5:2,10p:2,18p:2,DICER1:2,CDKN1B:2,NIPBL:2,ACVR1B:2,2p:2,DAZAP1:2,HSP90AB1:2,MLL4:2,ZFP36L2:2,LYRM4:2,PPP3R1:2,SMARCA1:2,ERBB3:2,FAT4:2,METTL14:2,CBFB:2,FOXA1:2,STK11:2,7q:2,CTNNB1:2,MYH9:2,FOXA2:2,RRAS2:2,WT1:2,CIC:2,CCND1:2,GNA11:2,HRAS:2,8:1,KMT2C:1,MYH2:1,FGFR2:1,FAM123B:1,2q:1,IL1RAPL2:1,RXRA:1,NUP93:1,KANSL1:1,20p:1,RBM10:1,11p:1,16p:1,AMER1:1,ASXL1:1,SAMHD1:1,BAX:1,PPP6C:1,11q:1,4p:1,CTCF:1,12q:1,20q:1
72	COL11A1:2,KEAP1:2,SI:2,COL3A1:2,KDR:2,EPAS1:1,PLCG1:1,CTNNB1:1,KRAS:1,ERBB4:1,SCN2A:1,CACNA1E:1,EGFR:1,FAT4:1	MYC:14,MET:12,EGFR:9,AKT1:8,COL1A2:8,CUL1:8,TP63:8,CDK4:8,RAC1:8,ATR:7,HIST2H2BE:7,KRT15:7,PIK3CA:7,POLQ:7,RXRA:7,U2AF1:7,G6PD:7,GTF2I:7,IDH1:7,TRRAP:7,KRAS:6,RAF1:6,RRAS2:6,NFE2L2:6,CCND1:5,DICER1:5,PLCG1:5,GNA13:5,ACVR1:5,COL3A1:5,MAP2K1:5,MAPK1:5,SF3B1:5,SMAD3:5,COL11A1:4,LZTR1:4,NRAS:4,PCBP1:4,ERBB2:4,ERBB3:4,RBM39:4,SOX17:4,BRAF:4,CACNA1E:4,MYH9:4,PPP6C:4,SOS1:4,STAT3:4,RHOB:4,SPOP:4,FGFR2:4,HRAS:4,GNAS:3,PPP2R1A:3,SLC27A5:3,TDG:3,DDR2:3,ERCC2:3,GNA11:3,KEAP1:3,SCN2A:3,GNAQ:3,KIT:3,MAP2K2:3,H3F3A:3,PIK3CB:3,CRB1:3,CHD4:2,EPAS1:2,PIK3R2:2,RET:2,WT1:2,GRIN2A:2,IDH2:2,METTL14:2,EEF1A1:2,FOXA1:2,CTNNB1:2,SMARCA4:1,TNNI3K:1,HEPH:1,KAT8:1,PTPN11:1,SF1:1,FLT4:1,IL1RAPL2:1,KDR:1,FGFR3:1,EIF1AX:1,AMD1:1,WTAP:1,RHOA:1	MTOR:2,BRAF:2,NFE2L2:1,PIK3CA:1,TRRAP:1,MET:1,CHD4:1,POLQ:1	KMT2D:4,TP53:3,ATRX:2,MLL2:2,MGA:2,ARID2:2,SETD2:2,ARID1A:1,ZFP36L2:1,AMER1:1,BAP1:1,FAM123B:1,TP53BP1:1,ZC3H13:1,CDKN2A:1,NF1:1,PTEN:1,CTNND1:1,E2F1:1,FAT1:1,ZNF750:1,AJUBA:1,NSD1:1,PIK3R1:1,RASA1:1,ACVR1B:1,CHD8:1,CUL3:1,TSC1:1,BMPR2:1,PGR:1,AXIN2:1,THRAP3:1,AXIN1:1,KMT2C:1,KRT222:1,MLL3:1,NOTCH1:1,YLPM1:1	CHD3:10,PIK3R1:10,PSIP1:10,CUL3:9,FAT1:9,IRF2:9,JAK1:9,MLL:9,NCOR1:9,PTEN:9,RB1:9,RTF1:9,SMAD4:9,ZC3H13:9,ATXN3:9,TCF12:9,PTMA:9,FBXW7:8,FTSJD1:8,CDH1:8,RNF111:8,YLPM1:8,MAX:8,TP53BP1:8,XPO4:8,MAP2K4:8,ACVR2A:7,BMPR1A:7,EP300:7,PGR:7,SIN3A:7,KDM6A:7,GATA3:7,KLF5:7,ZFP36L2:7,CTCF:7,ARID1B:6,TGFBR2:6,AJUBA:6,CNOT1:6,MGA:6,WAC:6,ZC3H18:6,SMAD2:6,TP53:6,CDKN2A:6,RPL22:6,BRCA2:6,RQCD1:6,DDX3X:6,DYRK1A:6,USP9X:6,VHL:6,ARID1A:6,EPHA2:6,ACVR1B:5,ATM:5,BRE:5,LATS1:5,MLL2:5,MAP3K1:5,PTCH1:5,THRAP3:5,TRAF3:5,TTK:5,CHD8:5,B2M:5,GPS2:5,KLF6:5,PPP3R1:5,APC:5,MLL3:5,PBRM1:5,FUBP1:5,CBFB:5,BRD7:5,BMPR2:4,NF2:4,NSD1:4,RASA1:4,ARHGAP35:4,STK11:4,RBM10:4,RPL5:4,SCAF4:4,BCL2L11:4,CCAR1:4,DNMT3A:4,MSH2:4,MSH6:4,BCOR:4,HNRPDL:4,DHX15:4,NAA15:4,NOTCH1:4,NUP93:4,ARID2:3,LYRM4:3,CREBBP:3,FOXA2:3,STAG2:3,AXIN1:3,KDM5C:3,KRT222:3,CASP8:3,BAX:3,SETD2:3,BAP1:3,CTNND1:3,ELL2:3,INPPL1:3,MYCL1:3,NIPBL:3,HLA-B:2,HSP90AB1:2,IRF6:2,SMARCA1:2,CIC:2,ELF3:2,AXIN2:2,CDKN1B:2,SOX9:2,CBWD3:2,FAM123B:2,TSC1:2,ATRX:2,CDK12:2,KIAA1267:2,NF1:2,CHEK2:1,MLL4:1,ZNF750:1,BRCA1:1,PPM1D:1,TBL1XR1:1,E2F1:1,CDKN1A:1,HLA-A:1	TP53:6,PBRM1:2,NCOR1:2,CREBBP:1,CHEK2:1,HLA-A:1,APC:1,ATM:1,PTEN:1,RASA1:1,ELF3:1,RB1:1,ARID2:1,LATS1:1,CMTR2:1,FTSJD1:1,MAP2K4:1	15:9,21:8,13:7,14:6,10:5,22:4,4:4,2:4,16:3,18:3,11:2,6:2,9:2,1:1,3:1,17:1	20:8,7:7,8:3,14:3,22:3,19:2,21:1,4:1,11:1,15:1,18:1,5:1,2:1,13:1	8p:10,17p:10,9p:10,5q:8,1p:8,3p:8,16q:8,10q:7,4p:6,6q:6,18q:4,11p:2,19p:2,4q:2,6p:2,11q:2,9q:1,16p:1,3q:1,10p:1	5p:9,8q:9,1q:9,7p:5,12p:5,17q:5,18p:4,3q:3,20q:2,2p:2,19q:2,9q:2,16p:2,6p:2,10p:1,2q:1,7q:1,20p:1,4p:1,19p:1	TP53:15,MYC:14,MET:13,NCOR1:11,PIK3R1:11,PTEN:11,EGFR:10,CHD3:10,CUL3:10,FAT1:10,RB1:10,ZC3H13:10,8p:10,17p:10,PSIP1:10,15:10,9p:10,FTSJD1:9,IRF2:9,JAK1:9,MLL:9,RTF1:9,SMAD4:9,5p:9,8q:9,TP53BP1:9,ATXN3:9,TCF12:9,YLPM1:9,14:9,21:9,1q:9,MAP2K4:9,PTMA:9,AKT1:8,COL1A2:8,CUL1:8,PIK3CA:8,POLQ:8,TP63:8,ZFP36L2:8,FBXW7:8,PGR:8,20:8,5q:8,CDK4:8,RAC1:8,CDH1:8,MGA:8,RNF111:8,MAX:8,XPO4:8,1p:8,3p:8,TRRAP:8,13:8,16q:8,ATR:7,HIST2H2BE:7,KRAS:7,KRT15:7,RXRA:7,U2AF1:7,ARID1A:7,ACVR2A:7,BMPR1A:7,EP300:7,MLL2:7,PBRM1:7,4p:7,10q:7,AJUBA:7,SIN3A:7,22:7,CDKN2A:7,7:7,COL3A1:7,G6PD:7,GTF2I:7,IDH1:7,NFE2L2:7,KDM6A:7,GATA3:7,KLF5:7,CTCF:7,COL11A1:6,PLCG1:6,ACVR1B:6,ARID1B:6,ARID2:6,ATM:6,LATS1:6,TGFBR2:6,6q:6,RAF1:6,RRAS2:6,CNOT1:6,RASA1:6,THRAP3:6,WAC:6,ZC3H18:6,CHD8:6,SMAD2:6,APC:6,BRAF:6,RPL22:6,BRCA2:6,RQCD1:6,DDX3X:6,DYRK1A:6,USP9X:6,VHL:6,MLL3:6,EPHA2:6,CCND1:5,DICER1:5,BMPR2:5,BRE:5,NSD1:5,GNA13:5,MAP3K1:5,PTCH1:5,TRAF3:5,TTK:5,7p:5,12p:5,ACVR1:5,CACNA1E:5,KEAP1:5,MAP2K1:5,MAPK1:5,SF3B1:5,SMAD3:5,4:5,B2M:5,GPS2:5,KLF6:5,PPP3R1:5,10:5,SETD2:5,17q:5,NOTCH1:5,FUBP1:5,2:5,CBFB:5,BRD7:5,LZTR1:4,NRAS:4,PCBP1:4,NF2:4,CREBBP:4,18q:4,3q:4,ERBB2:4,ERBB3:4,RBM39:4,SOX17:4,BAP1:4,18p:4,ATRX:4,KMT2D:4,ARHGAP35:4,STK11:4,18:4,MYH9:4,PPP6C:4,SCN2A:4,SOS1:4,STAT3:4,CTNND1:4,AXIN1:4,KRT222:4,RBM10:4,RPL5:4,SCAF4:4,RHOB:4,SPOP:4,BCL2L11:4,CCAR1:4,DNMT3A:4,MSH2:4,MSH6:4,FGFR2:4,BCOR:4,HNRPDL:4,HRAS:4,DHX15:4,NAA15:4,NUP93:4,6p:4,CHD4:3,LYRM4:3,16:3,GNAS:3,PPP2R1A:3,SLC27A5:3,TDG:3,FAM123B:3,FOXA2:3,STAG2:3,EPAS1:3,NF1:3,ELF3:3,11:3,9q:3,19p:3,DDR2:3,ERCC2:3,GNA11:3,AXIN2:3,KDM5C:3,16p:3,GNAQ:3,CASP8:3,8:3,BAX:3,ELL2:3,INPPL1:3,TSC1:3,KDR:3,KIT:3,MAP2K2:3,MYCL1:3,CTNNB1:3,H3F3A:3,NIPBL:3,PIK3CB:3,CRB1:3,11p:2,HLA-B:2,HSP90AB1:2,IRF6:2,SMARCA1:2,CHEK2:2,HLA-A:2,19:2,20q:2,CIC:2,PIK3R2:2,RET:2,WT1:2,E2F1:2,CDKN1B:2,SOX9:2,2p:2,19q:2,GRIN2A:2,ZNF750:2,CBWD3:2,MTOR:2,IDH2:2,METTL14:2,6:2,EEF1A1:2,9:2,FOXA1:2,4q:2,10p:2,SI:2,CDK12:2,KIAA1267:2,11q:2,SMARCA4:1,TNNI3K:1,AMER1:1,HEPH:1,KAT8:1,PTPN11:1,SF1:1,MLL4:1,FLT4:1,IL1RAPL2:1,BRCA1:1,PPM1D:1,TBL1XR1:1,1:1,3:1,17:1,FGFR3:1,5:1,2q:1,EIF1AX:1,7q:1,ERBB4:1,CDKN1A:1,20p:1,AMD1:1,WTAP:1,FAT4:1,RHOA:1,KMT2C:1,CMTR2:1
73	ATR:1,ERBB3:1,CTNNB1:1,CACNA1E:1,PIK3R2:1,KIT:1	CUL1:12,KRT15:8,PIK3CA:8,BRAF:8,EGFR:8,MET:8,MYC:7,RAC1:7,TP63:7,KEAP1:6,RXRA:6,POLQ:6,PCBP1:6,COL1A2:6,PPP6C:5,ERBB2:5,GNA13:5,MAP2K1:5,SMAD3:5,MAPK1:5,AKT1:4,CDK4:4,ERCC2:4,GNAS:4,MAP2K2:4,CHD4:4,U2AF1:4,PLCG1:4,RHOB:4,ACVR1:4,COL3A1:4,SCN2A:4,STAT3:4,LZTR1:4,GNA11:3,PIK3R2:3,PPP2R1A:3,PTPN11:3,SLC27A5:3,SMARCA4:3,H3F3A:3,TDG:3,GTF2I:3,IDH2:3,SOS1:3,KRAS:3,NFE2L2:3,SF3B1:3,SPOP:3,TRRAP:3,ATR:3,MYH9:3,GRIN2A:2,KAT8:2,FGFR3:2,RRAS2:2,SF1:2,RBM39:2,FOXA1:2,PIK3CB:2,CCND1:2,HIST2H2BE:2,CACNA1E:2,EPAS1:2,FLT4:1,HRAS:1,NRAS:1,RAF1:1,ERBB4:1,IDH1:1,MYH2:1,ERBB3:1,KDR:1,KIT:1,CRB1:1,EEF1A1:1,WT1:1,DDR2:1,FGFR2:1,RET:1,WTAP:1,EIF1AX:1,FAT4:1	NFE2L2:2,KRAS:1,MAPK1:1,PIK3CB:1,TRRAP:1	TP53:6,ARID1A:2,KMT2B:2,FAT1:2,BCL2L11:1,RNF43:1,WAC:1,CUL3:1,KMT2A:1,KMT2D:1,ACVR2A:1,CHEK2:1,DNMT3A:1,FBXW7:1,IRF6:1,MGA:1,NOTCH1:1,PTCH1:1,RBM10:1,RTF1:1,XPO4:1,CDKN2A:1,CHD3:1	PTEN:10,BMPR1A:9,PIK3R1:9,MAP2K4:8,RB1:8,WAC:8,GATA3:8,CHD3:7,NCOR1:7,SMAD4:7,TGFBR2:7,APC:7,B2M:7,IRF2:7,FAT1:7,FBXW7:7,ATRX:7,PSIP1:7,VHL:6,ZC3H13:6,TP53BP1:6,TSC1:6,BRCA2:6,DYRK1A:6,FAM123B:6,ATM:5,CCAR1:5,EP300:5,KLF5:5,LATS1:5,PBRM1:5,SETD2:5,CNOT1:5,CREBBP:5,FTSJD1:5,MAP3K1:5,NOTCH1:5,PTCH1:5,RASA1:5,RNF111:5,TCF12:5,BCOR:5,DDX3X:5,HNRPDL:5,KDM5C:5,KDM6A:5,SMARCA1:5,STAG2:5,XPO4:5,ARID1B:4,BRCA1:4,HLA-A:4,HLA-B:4,PPM1D:4,MGA:4,AXIN1:4,NF2:4,NSD1:4,CBWD3:4,CDKN2A:4,BRD7:4,JAK1:4,TTK:4,CDK12:3,INPPL1:3,KRT222:3,MLL:3,NF1:3,TP53:3,ELL2:3,RTF1:3,PGR:3,ARHGAP35:3,BAX:3,KLF6:3,NAA15:3,RBM10:3,SCAF4:3,USP9X:3,RPL22:3,PTMA:3,SMAD2:3,AXIN2:2,KIAA1267:2,RNF43:2,SOX9:2,TBL1XR1:2,ZNF750:2,BMPR2:2,CASP8:2,CDH1:2,CDKN1B:2,MAX:2,YLPM1:2,ACVR1B:2,ARID2:2,CHD8:2,CIC:2,ELF3:2,IRF6:2,MLL4:2,CHEK2:2,ARID1A:2,ASXL1:2,FOXA2:2,FUBP1:2,THRAP3:2,RQCD1:2,ATF7IP:2,DHX15:2,SIN3A:2,CBFB:2,NUP93:2,CUL3:2,CDKN1A:1,CTNND1:1,BRE:1,LYRM4:1,MLL3:1,AJUBA:1,DAZAP1:1,MLL2:1,NIPBL:1,STK11:1,TBX3:1,ATXN3:1,SAMHD1:1,CTCF:1,EPHA2:1,ZC3H18:1,BAP1:1,GPS2:1,DNMT3A:1,E2F1:1,MSH2:1	TP53:3,NCOR1:1,RB1:1,AJUBA:1,FBXW7:1,RASA1:1,HSP90AB1:1,CMTR2:1,FTSJD1:1,ARID1A:1,BCOR:1	13:9,22:6,15:5,10:4,4:4,14:3,9:3,21:3,11:2,1:1,2:1,3:1,6:1,17:1,18:1,16:1	7:6,20:5,12:3,22:3,5:2,19:2,21:2,16:1,8:1	17p:6,18q:6,8p:6,5q:5,3p:5,9p:5,6q:4,10q:4,1p:4,16q:3,10p:3,4q:2,19p:2,9q:1,4p:1,3q:1,11p:1,6p:1,11q:1	5p:6,17q:5,2p:5,3q:4,7q:4,19q:4,1q:4,8q:4,9q:2,20p:2,6p:2,12p:2,18p:2,3p:1,20q:1,2q:1,7p:1,16p:1	CUL1:12,TP53:12,PTEN:10,BMPR1A:9,RB1:9,WAC:9,13:9,22:9,PIK3R1:9,FAT1:9,FBXW7:9,CHD3:8,MAP2K4:8,NCOR1:8,KRT15:8,PIK3CA:8,BRAF:8,GATA3:8,EGFR:8,MET:8,SMAD4:7,TGFBR2:7,MYC:7,RAC1:7,TP63:7,APC:7,B2M:7,IRF2:7,ATRX:7,PSIP1:7,KEAP1:6,RXRA:6,VHL:6,ZC3H13:6,7:6,POLQ:6,FTSJD1:6,NOTCH1:6,PTCH1:6,RASA1:6,TP53BP1:6,TSC1:6,17p:6,18q:6,5p:6,PCBP1:6,8p:6,3p:6,BCOR:6,BRCA2:6,DYRK1A:6,FAM123B:6,XPO4:6,COL1A2:6,MAPK1:6,PPP6C:5,ATM:5,CCAR1:5,EP300:5,KLF5:5,LATS1:5,PBRM1:5,SETD2:5,15:5,20:5,21:5,ERBB2:5,ARID1A:5,CNOT1:5,CREBBP:5,MAP3K1:5,MGA:5,RNF111:5,TCF12:5,5q:5,3q:5,17q:5,GNA13:5,MAP2K1:5,SMAD3:5,2p:5,NFE2L2:5,CDKN2A:5,DDX3X:5,HNRPDL:5,KDM5C:5,KDM6A:5,SMARCA1:5,STAG2:5,9p:5,AKT1:4,CDK4:4,ERCC2:4,GNAS:4,MAP2K2:4,PIK3R2:4,ARID1B:4,BRCA1:4,HLA-A:4,HLA-B:4,PPM1D:4,ATR:4,CHD4:4,U2AF1:4,RTF1:4,6q:4,10q:4,PLCG1:4,RHOB:4,AXIN1:4,NF2:4,NSD1:4,7q:4,19q:4,ACVR1:4,COL3A1:4,KRAS:4,SCN2A:4,CBWD3:4,RBM10:4,10:4,STAT3:4,TRRAP:4,LZTR1:4,BRD7:4,JAK1:4,4:4,1p:4,1q:4,8q:4,TTK:4,GNA11:3,PPP2R1A:3,PTPN11:3,SLC27A5:3,SMARCA4:3,CDK12:3,INPPL1:3,KRT222:3,MLL:3,NF1:3,RNF43:3,12:3,9q:3,H3F3A:3,TDG:3,ELL2:3,14:3,GTF2I:3,IDH2:3,SOS1:3,PGR:3,16q:3,6p:3,SF3B1:3,ARHGAP35:3,BAX:3,IRF6:3,KLF6:3,NAA15:3,SCAF4:3,USP9X:3,9:3,SPOP:3,CHEK2:3,RPL22:3,CUL3:3,PIK3CB:3,PTMA:3,10p:3,SMAD2:3,CACNA1E:3,MYH9:3,GRIN2A:2,KAT8:2,AXIN2:2,KIAA1267:2,SOX9:2,TBL1XR1:2,ZNF750:2,11:2,5:2,16:2,19:2,ERBB3:2,FGFR3:2,RRAS2:2,SF1:2,BMPR2:2,CASP8:2,CDH1:2,4q:2,19p:2,20p:2,CDKN1B:2,MAX:2,YLPM1:2,ACVR1B:2,AJUBA:2,ARID2:2,CHD8:2,CIC:2,ELF3:2,MLL4:2,12p:2,RBM39:2,KMT2B:2,ASXL1:2,FOXA2:2,FUBP1:2,THRAP3:2,FOXA1:2,RQCD1:2,18p:2,ATF7IP:2,DHX15:2,SIN3A:2,CBFB:2,NUP93:2,CCND1:2,HIST2H2BE:2,KIT:2,DNMT3A:2,EPAS1:2,FLT4:1,CDKN1A:1,CTNND1:1,1:1,2:1,3:1,6:1,17:1,18:1,HRAS:1,BCL2L11:1,BRE:1,LYRM4:1,MLL3:1,8:1,NRAS:1,RAF1:1,4p:1,20q:1,ERBB4:1,IDH1:1,DAZAP1:1,MLL2:1,NIPBL:1,STK11:1,TBX3:1,2q:1,MYH2:1,ATXN3:1,7p:1,KMT2A:1,SAMHD1:1,KMT2D:1,CTNNB1:1,HSP90AB1:1,ACVR2A:1,CTCF:1,EPHA2:1,ZC3H18:1,KDR:1,CMTR2:1,11p:1,16p:1,CRB1:1,EEF1A1:1,WT1:1,BAP1:1,GPS2:1,DDR2:1,FGFR2:1,RET:1,WTAP:1,11q:1,EIF1AX:1,FAT4:1,E2F1:1,MSH2:1
74	COL11A1:3,KEAP1:3,SI:3,KIT:2,CTNNB1:2,NFE2L2:1,CACNA1E:1,FLT4:1,COL1A2:1,GNAQ:1,EIF1AX:1,FAT4:1,PPP2R1A:1,CDK4:1,EGFR:1,EPAS1:1,ERBB3:1,MTOR:1,PIK3CA:1,RHOA:1,SCN2A:1,SF3B1:1,SMARCA4:1	MYC:12,MET:10,EGFR:8,MAPK1:8,TP63:8,ATR:8,G6PD:7,MYH9:7,PIK3CA:7,POLQ:7,CUL1:6,LZTR1:6,NFE2L2:6,CDK4:6,GNAS:6,RAF1:6,NRAS:5,PIK3R2:5,RAC1:5,AKT1:5,BRAF:5,PCBP1:5,PIK3CB:5,MAP2K1:5,HIST2H2BE:5,PLCG1:5,EEF1A1:4,IDH1:4,MAP2K2:4,PPP6C:4,RBM39:4,WTAP:4,DICER1:4,KRAS:4,KRT15:4,RXRA:4,PTPN11:4,TDG:4,EPAS1:4,SMAD3:4,IDH2:4,KIT:4,TRRAP:4,COL3A1:3,ACVR1:3,COL1A2:3,GTF2I:3,KEAP1:3,U2AF1:3,CHD4:3,RHOB:3,CCND1:3,EIF1AX:3,ERCC2:3,SLC27A5:3,SOX17:3,ERBB3:3,RHOA:3,CACNA1E:3,STAT3:3,H3F3A:2,HEPH:2,ERBB2:2,FOXA1:2,SCN2A:2,ESR1:2,FGFR3:2,HRAS:2,KDR:2,GNAQ:2,GRIN2A:2,AMD1:2,MTOR:2,SF3B1:2,SOS1:2,SPOP:2,CTNNB1:2,GNA13:2,FGFR2:2,METTL14:2,SMARCA4:1,RRAS2:1,WT1:1,GNA11:1,PPP2R1A:1,KAT8:1,CRB1:1,COL11A1:1,DDR2:1,GRM7:1,IL1RAPL2:1	COL11A1:2,CTNNB1:2,EPAS1:1,MET:1,COL1A2:1,G6PD:1,PIK3CA:1,CACNA1E:1,POLQ:1,SCN2A:1,BRAF:1,FGFR3:1,KRAS:1	TP53:5,CDKN2A:4,KMT2C:3,CREBBP:2,FAT1:2,MLL3:2,PBRM1:2,SETD2:2,APC:2,AXIN1:2,SIN3A:2,TBX3:2,BMPR1A:2,BRCA2:2,ARID1A:2,PTCH1:2,SCAF4:2,CDK12:1,BRCA1:1,CHEK2:1,KLF6:1,TSC1:1,ELL2:1,NF1:1,CTCF:1,ELF3:1,ARID1B:1,PGR:1,ATRX:1,DYRK1A:1,RBM10:1,BRD7:1,RASA1:1,SOX9:1,TTK:1,ACVR2A:1,AMER1:1,ARHGAP35:1,ARID2:1,ATM:1,ATXN3:1,BAP1:1,BCOR:1,CDKN1A:1,CHD3:1,CHD8:1,CIC:1,CMTR2:1,CTNND1:1,CUL3:1,DDX3X:1,EPHA2:1,FBXW7:1,FUBP1:1,GATA3:1,HLA-A:1,IRF2:1,JAK1:1,KANSL1:1,KDM6A:1,KMT2A:1,KMT2B:1,KMT2D:1,KRT222:1,MGA:1,MSH2:1,NCOR1:1,NIPBL:1,NOTCH1:1,PIK3R1:1,RNF111:1,RNF43:1,RPL22:1,STAG2:1,TBL1XR1:1,TCF12:1,THRAP3:1,TRAF3:1,VHL:1,ZFP36L2:1	PIK3R1:11,CHD3:10,PSIP1:10,NCOR1:10,FBXW7:9,INPPL1:9,PGR:9,SETD2:9,APC:8,ARID1A:8,NSD1:8,THRAP3:8,VHL:8,BMPR1A:8,RPL22:8,ZC3H13:8,XPO4:8,CIC:7,DYRK1A:7,JAK1:7,PBRM1:7,SMAD2:7,IRF2:7,PTEN:7,KDM6A:7,WAC:7,PTCH1:7,RASA1:7,ATM:6,CTNND1:6,MAP3K1:6,MLL:6,MLL2:6,RTF1:6,SMAD4:6,RPL5:6,TGFBR2:6,BCOR:6,KDM5C:6,TSC1:6,LATS1:6,MYCL1:6,NOTCH1:6,TP53:6,BRCA2:6,RB1:6,ATF7IP:5,BRCA1:5,CDK12:5,EP300:5,KRT222:5,MLL4:5,SCAF4:5,TP53BP1:5,ATRX:5,GPS2:5,USP9X:5,MGA:5,ARID1B:5,AXIN2:5,CDKN2A:5,LYRM4:5,KLF5:5,B2M:5,DHX15:5,NAA15:5,TCF12:5,HNRPDL:5,KIAA1267:4,NF1:4,NF2:4,NIPBL:4,RNF111:4,SIN3A:4,ZC3H18:4,HLA-A:4,HLA-B:4,GATA3:4,ACVR2A:4,DDX3X:4,RQCD1:4,EPHA2:4,FUBP1:4,KLF6:4,PPM1D:4,PTMA:4,ZFP36L2:4,CDKN1B:4,MAP2K4:4,CDH1:4,CREBBP:4,ARHGAP35:3,BAP1:3,ELL2:3,BAX:3,ARID2:3,BCL2L11:3,CCAR1:3,TBX3:3,SOX9:3,TTK:3,ZNF750:3,CUL3:3,DNMT3A:3,MSH2:3,RNF43:3,BMPR2:3,CASP8:3,ELF3:3,IRF6:3,CHEK2:3,CNOT1:3,CTCF:3,FAT1:3,FTSJD1:3,MLL3:2,CBWD3:2,HSP90AB1:2,MSH6:2,PPP3R1:2,FAM123B:2,TRAF3:2,ACVR1B:2,STAG2:2,AXIN1:2,CBFB:2,NUP93:2,TBL1XR1:2,MAX:2,STK11:2,BRE:1,SMARCA1:1,DAZAP1:1,BRD7:1,CHD8:1,YLPM1:1,RBM10:1,AJUBA:1,ATXN3:1,CDKN1A:1	TP53:5,KMT2A:2,MLL:2,MAP3K1:1,NSD1:1,STAG2:1,DNMT3A:1,ATM:1,DYRK1A:1,FBXW7:1,FOXA2:1	21:9,13:7,18:6,14:5,15:5,22:5,4:5,9:5,17:3,10:3,11:3,16:2,1:1,2:1,6:1,5:1,19:1	20:10,22:8,7:7,16:4,5:4,14:3,12:3,8:3,15:3,18:3,2:3,13:2,4:2,17:1,19:1,11:1,1:1,6:1	8p:11,3p:7,5q:7,1p:7,17p:7,4q:5,10q:4,9p:4,4p:3,10p:3,18q:3,6q:3,16q:3,11p:3,11q:2,3q:2,19p:1,9q:1,12p:1	8q:8,3q:6,17q:6,5p:5,1q:5,20q:4,7p:3,12p:3,9q:2,18p:2,6p:2,7q:1,10p:1,12q:1,19q:1,20p:1,3p:1,4p:1,17p:1	TP53:16,22:13,MYC:12,PIK3R1:12,MET:11,CHD3:11,FBXW7:11,SETD2:11,8p:11,NCOR1:11,APC:10,ARID1A:10,PGR:10,20:10,BMPR1A:10,PSIP1:10,EGFR:9,DYRK1A:9,INPPL1:9,NSD1:9,PBRM1:9,THRAP3:9,VHL:9,18:9,21:9,13:9,PIK3CA:9,CDKN2A:9,RPL22:9,PTCH1:9,ATM:8,CIC:8,JAK1:8,MLL:8,14:8,15:8,3p:8,8q:8,G6PD:8,MAPK1:8,POLQ:8,TP63:8,IRF2:8,ZC3H13:8,3q:8,ATR:8,KDM6A:8,17p:8,RASA1:8,XPO4:8,BRCA2:8,CTNND1:7,MAP3K1:7,SCAF4:7,SMAD2:7,5q:7,MYH9:7,NFE2L2:7,PTEN:7,4:7,1p:7,CDK4:7,BCOR:7,WAC:7,7:7,TSC1:7,NOTCH1:7,KIT:6,BRCA1:6,CDK12:6,KRT222:6,MLL2:6,RTF1:6,SIN3A:6,SMAD4:6,COL11A1:6,BRAF:6,CUL1:6,KEAP1:6,LZTR1:6,CREBBP:6,RPL5:6,TGFBR2:6,EPAS1:6,ATRX:6,KDM5C:6,MGA:6,GNAS:6,RAF1:6,ARID1B:6,LATS1:6,MYCL1:6,16:6,TCF12:6,CTNNB1:6,RB1:6,17q:6,NRAS:5,PIK3R2:5,RAC1:5,ATF7IP:5,EP300:5,MLL4:5,NF1:5,NIPBL:5,RNF111:5,TP53BP1:5,4q:5,AKT1:5,COL1A2:5,KRAS:5,HLA-A:5,PCBP1:5,PIK3CB:5,GATA3:5,GPS2:5,USP9X:5,5p:5,MAP2K1:5,ACVR2A:5,DDX3X:5,TBX3:5,AXIN2:5,EPHA2:5,FUBP1:5,KLF6:5,LYRM4:5,KLF5:5,ZFP36L2:5,FAT1:5,B2M:5,DHX15:5,NAA15:5,9:5,5:5,HIST2H2BE:5,HNRPDL:5,CACNA1E:5,1q:5,PLCG1:5,EEF1A1:4,IDH1:4,MAP2K2:4,PPP6C:4,RBM39:4,WTAP:4,ARHGAP35:4,BAP1:4,ELL2:4,KIAA1267:4,NF2:4,ZC3H18:4,17:4,10q:4,DICER1:4,KRT15:4,RXRA:4,HLA-B:4,12p:4,20q:4,PTPN11:4,SCN2A:4,TDG:4,4p:4,9p:4,10p:4,SMAD3:4,ARID2:4,MLL3:4,RQCD1:4,EIF1AX:4,IDH2:4,TRRAP:4,PPM1D:4,SOX9:4,TTK:4,CUL3:4,DNMT3A:4,MSH2:4,PTMA:4,RNF43:4,2:4,11:4,CHEK2:4,ELF3:4,STAG2:4,ERBB3:4,RHOA:4,CDKN1B:4,MAP2K4:4,CTCF:4,AXIN1:4,CDH1:4,COL3A1:3,7p:3,ACVR1:3,GTF2I:3,U2AF1:3,9q:3,CHD4:3,RHOB:3,BAX:3,12:3,18q:3,CCND1:3,FGFR3:3,BCL2L11:3,CCAR1:3,10:3,ERCC2:3,SLC27A5:3,ZNF750:3,8:3,GNAQ:3,SOX17:3,KMT2C:3,BMPR2:3,CASP8:3,IRF6:3,KMT2A:3,MTOR:3,SF3B1:3,TRAF3:3,6q:3,STAT3:3,CNOT1:3,FTSJD1:3,TBL1XR1:3,16q:3,SI:3,11p:3,H3F3A:2,HEPH:2,11q:2,ERBB2:2,SMARCA4:2,18p:2,FOXA1:2,ESR1:2,HRAS:2,KDR:2,PPP2R1A:2,CBWD3:2,HSP90AB1:2,19:2,GRIN2A:2,MSH6:2,PPP3R1:2,1:2,6:2,AMD1:2,FAM123B:2,SOS1:2,SPOP:2,ACVR1B:2,6p:2,CBFB:2,NUP93:2,BRD7:2,CHD8:2,MAX:2,GNA13:2,RBM10:2,FGFR2:2,METTL14:2,STK11:2,ATXN3:2,CDKN1A:2,7q:1,RRAS2:1,WT1:1,19p:1,GNA11:1,BRE:1,KAT8:1,SMARCA1:1,DAZAP1:1,12q:1,FLT4:1,CRB1:1,YLPM1:1,19q:1,20p:1,DDR2:1,FAT4:1,AJUBA:1,FOXA2:1,GRM7:1,IL1RAPL2:1,AMER1:1,CMTR2:1,KANSL1:1,KMT2B:1,KMT2D:1
75	MYH2:3,RHOB:1,WTAP:1,ERBB4:1,GRIN2A:1,COL11A1:1,KEAP1:1,MAP2K1:1,SI:1,CACNA1E:1	TP63:10,BRAF:8,EGFR:8,POLQ:8,GNA13:7,SCN2A:7,KRT15:7,NFE2L2:7,MET:6,PCBP1:6,PIK3CA:6,RBM39:6,ATR:5,CDK4:5,H3F3A:5,LZTR1:5,TRRAP:5,COL1A2:5,ACVR1:5,CUL1:5,ERCC2:4,HIST2H2BE:4,KRAS:4,MYH9:4,PPP2R1A:4,RAF1:4,TDG:4,EPAS1:4,GNAS:4,WT1:4,MAPK1:4,MYC:4,RRAS2:4,PIK3R2:4,RXRA:4,CHD4:3,ERBB2:3,FGFR2:3,GTF2I:3,NRAS:3,PLCG1:3,SMARCA4:3,SOS1:3,U2AF1:3,RAC1:3,SLC27A5:3,FGFR3:3,IDH1:3,KIT:3,COL3A1:3,MAP2K2:3,G6PD:3,EIF1AX:2,TNNI3K:2,HRAS:2,DICER1:2,GNA11:2,KEAP1:2,CACNA1E:2,GRIN2A:2,KAT8:2,MAP2K1:2,SMAD3:2,COL11A1:2,STAT3:2,PTPN11:1,SF1:1,CRB1:1,ERBB3:1,SOX17:1,FOXA1:1,CCND1:1,FLT4:1,IDH2:1,PIK3CB:1,RET:1,AKT1:1,AMD1:1,WTAP:1,GNAQ:1	CTNNB1:1,ERBB3:1,PIK3CA:1,KEAP1:1,KRT15:1,NFE2L2:1	TP53:5,ARID2:2,CDH1:2,FAT1:2,BRCA2:2,ARID1B:1,CIC:1,CUL3:1,KDM6A:1,ZC3H13:1,KMT2D:1,TSC1:1,AXIN2:1,CHD3:1,CDKN2A:1,CDK12:1,NCOR1:1	PIK3R1:11,APC:8,B2M:8,MAP2K4:7,PGR:7,ARID1A:7,MAP3K1:7,PBRM1:7,RASA1:7,NCOR1:7,TGFBR2:7,HLA-A:6,HLA-B:6,JAK1:6,PSIP1:6,BMPR1A:6,TCF12:6,RPL22:6,CASP8:5,CUL3:5,FBXW7:5,PTEN:5,SETD2:5,SMAD4:5,THRAP3:5,TP53BP1:5,MGA:5,CHD8:5,VHL:5,ZC3H13:5,ARID1B:5,RB1:5,BMPR2:4,CDKN2A:4,FTSJD1:4,GPS2:4,MAX:4,MLL:4,NSD1:4,RPL5:4,XPO4:4,CREBBP:4,DHX15:4,FAT1:4,RNF111:4,RQCD1:4,RTF1:4,SIN3A:4,EPHA2:4,LATS1:4,ATM:4,CIC:4,GATA3:4,CDKN1A:4,ATXN3:4,FUBP1:3,SMAD2:3,EP300:3,PTCH1:3,ARHGAP35:3,CHD3:3,IRF2:3,YLPM1:3,CCAR1:3,STK11:3,DYRK1A:3,KLF6:3,WAC:3,AXIN1:2,BCL2L11:2,BRD7:2,HSP90AB1:2,LYRM4:2,NIPBL:2,CBWD3:2,ARID2:2,CTNND1:2,ELL2:2,HNRPDL:2,MLL3:2,ACVR1B:2,PTMA:2,ATRX:2,KDM6A:2,NOTCH1:2,TSC1:2,USP9X:2,TRAF3:2,CBFB:2,CDK12:2,INPPL1:2,BCOR:2,DDX3X:2,FOXA2:1,CDH1:1,CNOT1:1,NF2:1,TTK:1,ATF7IP:1,TBL1XR1:1,BAP1:1,DAZAP1:1,SCAF4:1,TP53:1,CTCF:1,ACVR2A:1,BAX:1,CDKN1B:1,ELF3:1,KDM5C:1,RBM10:1,BRCA1:1,BRCA2:1,DNMT3A:1,FAM123B:1,KIAA1267:1,KLF5:1,MLL2:1,MSH2:1,NAA15:1,RNF43:1,SOX9:1,STAG2:1,ZNF750:1	TP53:3,BAP1:1,ARID1B:1,TCF12:1,APC:1,ATM:1,CREBBP:1,DYRK1A:1,ARHGAP35:1,NF1:1	14:8,15:8,4:5,9:5,10:4,13:4,21:4,11:3,16:3,18:3,22:2,6:2	20:3,7:3,13:1,22:1,11:1,16:1,19:1	5q:10,17p:8,3p:8,8p:7,4q:3,19p:3,1p:3,6q:2,10q:2,4p:2,18q:2,9p:2,16q:2,2q:1,11q:1,11p:1,6p:1,10p:1	12p:6,5p:6,8q:5,17q:4,1q:3,2p:3,20q:2,19q:2,20p:2,3q:2,7q:1,7p:1,10p:1,18p:1	PIK3R1:11,TP63:10,5q:10,APC:9,TP53:9,BRAF:8,EGFR:8,POLQ:8,B2M:8,14:8,15:8,17p:8,KRT15:8,NFE2L2:8,NCOR1:8,3p:8,GNA13:7,PIK3CA:7,SCN2A:7,MAP2K4:7,PGR:7,ARID1B:7,ARID1A:7,MAP3K1:7,PBRM1:7,RASA1:7,TCF12:7,8p:7,TGFBR2:7,MET:6,PCBP1:6,RBM39:6,CUL3:6,HLA-A:6,HLA-B:6,JAK1:6,PSIP1:6,12p:6,ZC3H13:6,BMPR1A:6,FAT1:6,RPL22:6,5p:6,ATR:5,CDK4:5,H3F3A:5,LZTR1:5,TRRAP:5,CASP8:5,CDKN2A:5,4:5,9:5,8q:5,COL1A2:5,CIC:5,CREBBP:5,FBXW7:5,PTEN:5,SETD2:5,SMAD4:5,THRAP3:5,TP53BP1:5,ACVR1:5,MGA:5,ATM:5,CHD8:5,VHL:5,13:5,CUL1:5,RB1:5,ERCC2:4,HIST2H2BE:4,KRAS:4,MYH9:4,PPP2R1A:4,RAF1:4,TDG:4,BMPR2:4,FTSJD1:4,GPS2:4,MAX:4,MLL:4,NSD1:4,RPL5:4,XPO4:4,11:4,16:4,17q:4,EPAS1:4,GNAS:4,WT1:4,ARID2:4,DHX15:4,RNF111:4,RQCD1:4,RTF1:4,SIN3A:4,EPHA2:4,LATS1:4,MAPK1:4,MYC:4,RRAS2:4,ARHGAP35:4,CHD3:4,GATA3:4,10:4,KEAP1:4,PIK3R2:4,RXRA:4,CDKN1A:4,DYRK1A:4,21:4,ATXN3:4,CHD4:3,ERBB2:3,FGFR2:3,GTF2I:3,NRAS:3,PLCG1:3,SMARCA4:3,SOS1:3,18:3,1q:3,2p:3,U2AF1:3,KDM6A:3,CDH1:3,FUBP1:3,SMAD2:3,20:3,MYH2:3,RAC1:3,SLC27A5:3,TSC1:3,EP300:3,PTCH1:3,22:3,FGFR3:3,IDH1:3,KIT:3,IRF2:3,YLPM1:3,4q:3,19p:3,COL3A1:3,MAP2K2:3,7:3,1p:3,GRIN2A:3,CCAR1:3,STK11:3,CACNA1E:3,G6PD:3,KLF6:3,COL11A1:3,MAP2K1:3,BRCA2:3,CDK12:3,WAC:3,EIF1AX:2,TNNI3K:2,ERBB3:2,BAP1:2,6q:2,20q:2,HRAS:2,AXIN1:2,BCL2L11:2,BRD7:2,HSP90AB1:2,LYRM4:2,NIPBL:2,10q:2,CBWD3:2,4p:2,18q:2,10p:2,19q:2,WTAP:2,CTNND1:2,ELL2:2,HNRPDL:2,MLL3:2,DICER1:2,GNA11:2,ACVR1B:2,PTMA:2,20p:2,ATRX:2,NOTCH1:2,USP9X:2,6:2,9p:2,3q:2,KAT8:2,SMAD3:2,TRAF3:2,STAT3:2,CBFB:2,INPPL1:2,BCOR:2,DDX3X:2,16q:2,PTPN11:1,SF1:1,CTNNB1:1,FOXA2:1,7q:1,CRB1:1,SOX17:1,2q:1,RHOB:1,KMT2D:1,CNOT1:1,NF2:1,TTK:1,7p:1,ATF7IP:1,TBL1XR1:1,11q:1,ERBB4:1,AXIN2:1,FOXA1:1,DAZAP1:1,SCAF4:1,CCND1:1,FLT4:1,11p:1,6p:1,IDH2:1,CTCF:1,NF1:1,SI:1,PIK3CB:1,RET:1,ACVR2A:1,BAX:1,CDKN1B:1,ELF3:1,KDM5C:1,RBM10:1,18p:1,AKT1:1,AMD1:1,GNAQ:1,BRCA1:1,DNMT3A:1,FAM123B:1,KIAA1267:1,KLF5:1,MLL2:1,MSH2:1,NAA15:1,RNF43:1,SOX9:1,STAG2:1,ZNF750:1,19:1
76	KEAP1:3,CACNA1E:2,SI:2,HEPH:2,CTNNB1:1,ERBB3:1,PIK3CA:1,EEF1A1:1,MAP2K1:1,SMARCA4:1,IDH1:1,COL1A2:1,CRB1:1,GRM7:1,BRAF:1,GNAS:1,MAPK1:1,KDR:1,POLQ:1,ERBB4:1,KIT:1	KRAS:8,ATR:7,NFE2L2:7,H3F3A:7,BRAF:6,CUL1:6,POLQ:6,TP63:6,CDK4:6,IDH2:6,PIK3CA:6,KRT15:5,SCN2A:5,GNA13:5,MET:5,ACVR1:5,MYC:5,RXRA:5,SOS1:5,EGFR:5,TDG:5,LZTR1:4,CACNA1E:4,CRB1:4,PTPN11:4,SMAD3:4,CCND1:4,EPAS1:4,G6PD:4,MYH9:4,PIK3R2:4,RAC1:4,RRAS2:4,SMARCA4:4,WT1:4,FOXA1:4,PCBP1:4,WTAP:4,SLC27A5:4,GNAS:3,PLCG1:3,DICER1:3,FLT4:3,FGFR3:3,GTF2I:3,NRAS:3,MAPK1:3,KEAP1:3,MAP2K2:3,PPP6C:3,TRRAP:3,HIST2H2BE:3,ERBB2:2,ERCC2:2,RBM39:2,RET:2,ERBB3:2,COL3A1:2,HEPH:2,PIK3CB:2,SF3B1:2,GNAQ:2,KIT:2,RHOB:2,EEF1A1:2,AMD1:2,KAT8:2,MAP2K1:2,METTL14:2,U2AF1:1,AKT1:1,CTNNB1:1,GRM7:1,RAF1:1,RHOA:1,TNNI3K:1,CHD4:1,GNA11:1,IL1RAPL2:1,KDR:1,SF1:1,ESR1:1,STAT3:1,GRIN2A:1,SOX17:1,EIF1AX:1,HRAS:1,IDH1:1,MTOR:1,PPP2R1A:1,FAT4:1	FOXA1:1,AKT1:1,EGFR:1,MET:1,CRB1:1,TP63:1,SCN2A:1	TP53:3,KANSL1:2,KIAA1267:2,APC:2,KMT2A:2,KMT2B:2,ARID1B:1,RB1:1,NF2:1,BRCA2:1,CDK12:1,JAK1:1,KMT2D:1,PTCH1:1,RNF43:1,RPL22:1,AXIN1:1,CREBBP:1,ZFP36L2:1,MLL4:1,BMPR1A:1,CDKN2A:1,KMT2C:1,STK11:1,MLL:1,TTK:1,YLPM1:1,ARID1A:1	ATXN3:8,DYRK1A:8,ATM:7,MLL:7,PTEN:7,PSIP1:7,FTSJD1:6,MAX:6,PGR:6,FBXW7:6,RPL22:6,TGFBR2:6,PIK3R1:6,APC:5,BMPR1A:5,CHD8:5,RASA1:5,XPO4:5,YLPM1:5,ZC3H13:5,BCOR:5,CASP8:5,GPS2:5,NF2:5,PTMA:5,CBWD3:5,SCAF4:5,TSC1:5,VHL:5,CDKN2A:5,KLF6:5,PBRM1:5,INPPL1:5,CNOT1:4,CUL3:4,RB1:4,TP53:4,ACVR2A:4,BMPR2:4,CTCF:4,IRF2:4,KDM6A:4,NAA15:4,USP9X:4,WAC:4,BRD7:4,PTCH1:4,BAP1:4,HLA-A:4,HNRPDL:4,SETD2:4,B2M:3,DHX15:3,EP300:3,LATS1:3,MAP3K1:3,NCOR1:3,NSD1:3,SMAD2:3,SMAD4:3,TCF12:3,CDH1:3,CHD3:3,DDX3X:3,EPHA2:3,FAT1:3,KDM5C:3,NUP93:3,RBM10:3,SMARCA1:3,STAG2:3,ARID1A:3,CREBBP:3,GATA3:3,SAMHD1:3,TRAF3:3,HLA-B:3,AXIN1:3,TBL1XR1:3,NIPBL:3,TP53BP1:3,RTF1:3,NOTCH1:3,CDKN1A:2,CTNND1:2,ATF7IP:2,ATRX:2,BCL2L11:2,CBFB:2,CCAR1:2,CDKN1B:2,CHEK2:2,DNMT3A:2,MAP2K4:2,MLL2:2,MSH2:2,PPP3R1:2,RQCD1:2,TBX3:2,ZC3H18:2,ZFP36L2:2,ARID1B:2,BRCA2:2,E2F1:2,KLF5:2,TTK:2,JAK1:2,MGA:2,RNF111:2,SIN3A:2,FUBP1:2,AXIN2:2,KRT222:2,PPM1D:2,SOX9:2,ELL2:1,LYRM4:1,ACVR1B:1,BRE:1,FAM123B:1,MSH6:1,BAX:1,CIC:1,MLL4:1,AJUBA:1,ARID2:1,RPL5:1,KIAA1267:1,MYCL1:1,NF1:1,RNF43:1	TP53:2,SETD2:2,JAK1:2,FAT1:1,STAG2:1,PTEN:1,BAP1:1,PBRM1:1,ARHGAP35:1,HLA-B:1,DYRK1A:1,NOTCH1:1,NCOR1:1	21:9,13:8,9:5,14:4,15:4,10:4,22:3,4:3,11:3,18:3,2:1	20:4,7:3,12:2,22:2,21:1,9:1,17:1,8:1,2:1	8p:8,3p:8,5q:7,10q:6,17p:6,6q:5,1p:5,11q:3,16q:3,4q:3,11p:3,19p:2,6p:2,9p:2,16p:1,18q:1,10p:1,3q:1	1q:7,5p:6,8q:6,3q:5,12p:3,17q:3,18p:3,20p:3,6p:2,19q:2,7p:2,7q:2,2p:2,20q:1,3p:1,9q:1,16p:1,10p:1,12q:1	21:10,TP53:9,3p:9,DYRK1A:9,KRAS:8,ATXN3:8,MLL:8,PTEN:8,8p:8,13:8,PIK3CA:7,ATR:7,BRAF:7,NFE2L2:7,POLQ:7,TP63:7,APC:7,ATM:7,5q:7,H3F3A:7,RPL22:7,PSIP1:7,1q:7,CACNA1E:6,CUL1:6,SCN2A:6,BMPR1A:6,FTSJD1:6,MAX:6,PGR:6,YLPM1:6,10q:6,17p:6,3q:6,5p:6,8q:6,CRB1:6,FBXW7:6,NF2:6,CDK4:6,IDH2:6,MET:6,PBRM1:6,SETD2:6,9:6,KEAP1:6,EGFR:6,CDKN2A:6,TGFBR2:6,PIK3R1:6,KRT15:5,CHD8:5,RASA1:5,RB1:5,XPO4:5,ZC3H13:5,6q:5,GNA13:5,FOXA1:5,BCOR:5,CASP8:5,GPS2:5,PTMA:5,22:5,CBWD3:5,PTCH1:5,SCAF4:5,TSC1:5,VHL:5,BAP1:5,SMARCA4:5,ACVR1:5,MYC:5,RXRA:5,SOS1:5,JAK1:5,1p:5,KLF6:5,TDG:5,INPPL1:5,GNAS:4,LZTR1:4,CNOT1:4,CUL3:4,NCOR1:4,FAT1:4,STAG2:4,14:4,15:4,6p:4,ACVR2A:4,BMPR2:4,CTCF:4,IRF2:4,KDM6A:4,NAA15:4,USP9X:4,WAC:4,PTPN11:4,SMAD3:4,ARID1A:4,BRD7:4,CREBBP:4,CCND1:4,EPAS1:4,G6PD:4,HEPH:4,MAPK1:4,MYH9:4,PIK3R2:4,RAC1:4,RRAS2:4,HLA-A:4,HLA-B:4,HNRPDL:4,10:4,20:4,WT1:4,AXIN1:4,PCBP1:4,WTAP:4,SLC27A5:4,NOTCH1:4,ERBB3:3,PLCG1:3,ARID1B:3,KIAA1267:3,B2M:3,DHX15:3,EP300:3,LATS1:3,MAP3K1:3,NSD1:3,SMAD2:3,SMAD4:3,TCF12:3,7:3,11q:3,16q:3,12p:3,17q:3,EEF1A1:3,DICER1:3,FLT4:3,CDH1:3,CHD3:3,DDX3X:3,EPHA2:3,KDM5C:3,NUP93:3,RBM10:3,SMARCA1:3,ZFP36L2:3,FGFR3:3,GTF2I:3,NRAS:3,BRCA2:3,GATA3:3,SAMHD1:3,TRAF3:3,TTK:3,4q:3,11p:3,MAP2K1:3,KIT:3,MAP2K2:3,PPP6C:3,TBL1XR1:3,TRRAP:3,NIPBL:3,TP53BP1:3,4:3,18p:3,HIST2H2BE:3,11:3,20p:3,RTF1:3,18:3,CTNNB1:2,ERBB2:2,ERCC2:2,KANSL1:2,CDKN1A:2,CTNND1:2,19p:2,19q:2,AKT1:2,GRM7:2,RBM39:2,RET:2,ATF7IP:2,ATRX:2,BCL2L11:2,CBFB:2,CCAR1:2,CDKN1B:2,CHEK2:2,DNMT3A:2,MAP2K4:2,MLL2:2,MSH2:2,PPP3R1:2,RQCD1:2,TBX3:2,ZC3H18:2,2:2,E2F1:2,KLF5:2,12:2,7p:2,COL3A1:2,PIK3CB:2,SF3B1:2,KMT2A:2,RNF43:2,MLL4:2,16p:2,IDH1:2,GNAQ:2,KDR:2,RHOB:2,KMT2B:2,7q:2,2p:2,SI:2,AMD1:2,KAT8:2,9p:2,10p:2,MGA:2,RNF111:2,SIN3A:2,FUBP1:2,AXIN2:2,KRT222:2,PPM1D:2,SOX9:2,METTL14:2,U2AF1:1,ELL2:1,LYRM4:1,20q:1,RAF1:1,RHOA:1,ACVR1B:1,BRE:1,FAM123B:1,MSH6:1,TNNI3K:1,CDK12:1,KMT2D:1,BAX:1,CIC:1,ARHGAP35:1,18q:1,CHD4:1,GNA11:1,IL1RAPL2:1,SF1:1,AJUBA:1,ARID2:1,COL1A2:1,17:1,RPL5:1,9q:1,ESR1:1,STAT3:1,8:1,12q:1,GRIN2A:1,SOX17:1,KMT2C:1,STK11:1,MYCL1:1,NF1:1,EIF1AX:1,HRAS:1,MTOR:1,PPP2R1A:1,ERBB4:1,FAT4:1
77	KEAP1:3,SI:3,GRM7:2,WT1:2,PIK3CA:2,SPOP:1,TRRAP:1,NFE2L2:1,BRAF:1,ESR1:1,HEPH:1,PIK3CB:1,CACNA1E:1,COL1A2:1,CRB1:1,PPP6C:1,ATR:1,CHD4:1,COL11A1:1,CTNNB1:1,EGFR:1,FGFR2:1,GNAS:1,KIT:1,KRAS:1,MTOR:1,PIK3R2:1,POLQ:1,PPP2R1A:1,PTPN11:1,RRAS2:1,SF1:1,SOS1:1,TP63:1	CDK4:8,POLQ:8,CUL1:7,ERCC2:7,GNAS:7,TP63:7,PIK3R2:6,PPP2R1A:6,KRT15:6,HIST2H2BE:6,EGFR:6,G6PD:6,SLC27A5:6,MAP2K2:5,AKT1:5,COL1A2:5,BRAF:5,MYC:5,PIK3CB:5,MAPK1:5,PIK3CA:5,TDG:5,PTPN11:4,TRRAP:4,CCND1:4,COL3A1:4,SOX17:4,CACNA1E:4,GNA13:4,FGFR3:4,PCBP1:4,KRAS:4,MET:4,ATR:4,COL11A1:4,FLT4:3,KEAP1:3,MAP2K1:3,ERBB2:3,RAF1:3,RHOA:3,DDR2:3,RXRA:3,H3F3A:3,NFE2L2:3,SOS1:3,NRAS:3,GNA11:3,IDH1:3,PLCG1:3,DICER1:2,KAT8:2,RBM39:2,U2AF1:2,CRB1:2,HRAS:2,PPP6C:2,ACVR1:2,GTF2I:2,LZTR1:2,MYH9:2,SCN2A:2,FOXA1:2,IDH2:2,WT1:2,RET:2,STAT3:2,CHD4:2,WTAP:2,SF3B1:2,AMD1:1,KIT:1,METTL14:1,EPAS1:1,MYH2:1,FGFR2:1,RRAS2:1,SMAD3:1,SMARCA4:1,FAT4:1,KDR:1,TNNI3K:1,ERBB3:1,MTOR:1,RAC1:1,SF1:1	NFE2L2:3,BRAF:2,PPP2R1A:1,TDG:1,DICER1:1,MYH9:1,COL3A1:1,CACNA1E:1,CRB1:1	TP53:10,KMT2C:5,MLL3:4,USP9X:3,ARID1A:3,CDH1:3,CDKN2A:2,FAT1:2,SOX9:2,ATF7IP:2,NSD1:2,SETD2:2,NF1:2,CHD3:2,DYRK1A:2,NIPBL:2,ELF3:1,PIK3R1:1,AXIN1:1,DAZAP1:1,DHX15:1,BMPR2:1,KMT2D:1,MLL2:1,ELL2:1,NAA15:1,IRF6:1,AMER1:1,APC:1,ATRX:1,ATXN3:1,BAP1:1,BRCA1:1,BRCA2:1,CDK12:1,CMTR2:1,CREBBP:1,CTCF:1,EP300:1,FAM123B:1,FBXW7:1,GATA3:1,IRF2:1,KMT2A:1,MAP3K1:1,MGA:1,MLL:1,MSH2:1,PPM1D:1,RASA1:1,RNF111:1,RPL22:1,SCAF4:1,SIN3A:1,SMARCA1:1,TBL1XR1:1,THRAP3:1,TRAF3:1,ZC3H13:1,ZNF750:1	SETD2:11,PBRM1:10,CDKN2A:9,MAP3K1:9,PIK3R1:9,PSIP1:9,RASA1:9,DYRK1A:9,ARID1A:8,NCOR1:8,AXIN1:8,CREBBP:8,RB1:8,XPO4:8,ATM:7,CHD3:7,JAK1:7,MLL:7,RPL22:7,SMAD4:7,TGFBR2:7,APC:7,FTSJD1:7,MGA:7,PTEN:7,CHD8:7,ZC3H13:7,KLF6:6,THRAP3:6,VHL:6,WAC:6,ARID1B:6,FAT1:6,TP53BP1:6,ZC3H18:6,ATXN3:6,RTF1:6,EP300:5,EPHA2:5,GATA3:5,INPPL1:5,PTCH1:5,TSC1:5,B2M:5,CNOT1:5,KDM6A:5,NSD1:5,TCF12:5,YLPM1:5,ATRX:5,BRD7:5,KLF5:5,STK11:5,SCAF4:5,BMPR2:5,NF1:4,NOTCH1:4,TBL1XR1:4,CTCF:4,ELL2:4,FUBP1:4,ARHGAP35:4,BAP1:4,BMPR1A:4,BRCA2:4,CCAR1:4,CDH1:4,FAM123B:4,IRF2:4,MAX:4,MLL3:4,NUP93:4,RNF111:4,FBXW7:4,PGR:4,PTMA:4,HLA-A:4,HLA-B:4,CDKN1A:4,CDK12:3,CTNND1:3,KIAA1267:3,NF2:3,RNF43:3,SMAD2:3,ZNF750:3,ACVR1B:3,ARID2:3,ATF7IP:3,LATS1:3,MLL2:3,AJUBA:3,BAX:3,BCOR:3,CBFB:3,CIC:3,DDX3X:3,KDM5C:3,MLL4:3,STAG2:3,TRAF3:3,USP9X:3,DHX15:3,CASP8:3,HNRPDL:3,AXIN2:2,BRCA1:2,CBWD3:2,CHEK2:2,MYCL1:2,RPL5:2,SOX9:2,TP53:2,SIN3A:2,RBM10:2,TBX3:2,CUL3:2,ACVR2A:2,NAA15:2,RQCD1:2,ZFP36L2:2,MAP2K4:2,GPS2:2,ELF3:1,IRF6:1,PPM1D:1,TTK:1,KRT222:1,SMARCA1:1,BCL2L11:1,MSH2:1,DAZAP1:1,HSP90AB1:1,LYRM4:1,NIPBL:1	LATS1:2,RNF111:1,FUBP1:1,SETD2:1,PSIP1:1,EPHA2:1,TSC1:1,TP53:1,BRCA2:1,STK11:1,HLA-A:1,PTEN:1,ATM:1,CTNND1:1,PGR:1	13:7,21:7,4:6,15:6,14:6,11:5,18:5,22:4,10:4,16:2,9:2,1:1,2:1,3:1,17:1,6:1	20:4,22:4,5:3,7:3,12:3,16:1,19:1,3:1,8:1,14:1,2:1	8p:10,9p:9,5q:7,17p:7,1p:6,3p:5,11p:4,19p:4,4q:4,10q:3,16q:3,6q:3,6p:2,9q:1,10p:1,18q:1,4p:1,3q:1,11q:1,2q:1	1q:6,3q:6,5p:6,8q:6,19q:5,2p:2,7q:2,20p:2,20q:2,4q:1,10p:1,18p:1,7p:1,12q:1,17q:1,9q:1,17p:1	SETD2:14,TP53:13,ARID1A:11,CDKN2A:11,DYRK1A:11,PBRM1:10,MAP3K1:10,PIK3R1:10,PSIP1:10,RASA1:10,8p:10,CHD3:9,9p:9,POLQ:9,AXIN1:9,CREBBP:9,CDK4:8,GNAS:8,PPP2R1A:8,ATM:8,MLL:8,NCOR1:8,RPL22:8,22:8,TP63:8,APC:8,FAT1:8,MGA:8,PTEN:8,17p:8,MLL3:8,RB1:8,XPO4:8,ZC3H13:8,BRAF:8,CUL1:7,ERCC2:7,PIK3R2:7,JAK1:7,SMAD4:7,TGFBR2:7,THRAP3:7,FTSJD1:7,NSD1:7,5q:7,ATXN3:7,CDH1:7,CHD8:7,13:7,14:7,NFE2L2:7,EGFR:7,3q:7,PIK3CA:7,21:7,KEAP1:6,EP300:6,EPHA2:6,GATA3:6,KLF6:6,NF1:6,TSC1:6,VHL:6,WAC:6,COL1A2:6,KRT15:6,USP9X:6,ARID1B:6,TP53BP1:6,ZC3H18:6,RNF111:6,4:6,15:6,CACNA1E:6,HIST2H2BE:6,ATRX:6,BRCA2:6,G6PD:6,PIK3CB:6,SLC27A5:6,RTF1:6,STK11:6,1q:6,5p:6,8q:6,TDG:6,SCAF4:6,1p:6,BMPR2:6,MAP2K2:5,PTPN11:5,TRRAP:5,INPPL1:5,PTCH1:5,TBL1XR1:5,11:5,18:5,4q:5,AKT1:5,COL3A1:5,ATF7IP:5,B2M:5,CNOT1:5,CTCF:5,ELL2:5,FUBP1:5,KDM6A:5,LATS1:5,TCF12:5,YLPM1:5,BAP1:5,BRD7:5,FAM123B:5,IRF2:5,KLF5:5,MYC:5,KRAS:5,MAPK1:5,FBXW7:5,PGR:5,3p:5,19q:5,ATR:5,COL11A1:5,HLA-A:5,KMT2C:5,CDK12:4,CTNND1:4,NOTCH1:4,SOX9:4,ZNF750:4,20:4,CCND1:4,SOX17:4,MLL2:4,11p:4,CRB1:4,GNA13:4,ARHGAP35:4,BMPR1A:4,CCAR1:4,MAX:4,NUP93:4,TRAF3:4,10:4,FGFR3:4,PCBP1:4,19p:4,DHX15:4,PTMA:4,MET:4,SOS1:4,WT1:4,HLA-B:4,CDKN1A:4,DICER1:3,FLT4:3,MAP2K1:3,BRCA1:3,KIAA1267:3,NF2:3,RNF43:3,SMAD2:3,5:3,7:3,12:3,16:3,ERBB2:3,RAF1:3,RHOA:3,ACVR1B:3,ARID2:3,SIN3A:3,10q:3,DDR2:3,PPP6C:3,RXRA:3,AJUBA:3,BAX:3,BCOR:3,CBFB:3,CIC:3,DDX3X:3,KDM5C:3,MLL4:3,STAG2:3,H3F3A:3,MYH9:3,SI:3,CASP8:3,HNRPDL:3,NAA15:3,16q:3,6q:3,NRAS:3,GNA11:3,IDH1:3,CHD4:3,NIPBL:3,PLCG1:3,KAT8:2,KIT:2,RBM39:2,AXIN2:2,CBWD3:2,CHEK2:2,ELF3:2,IRF6:2,MYCL1:2,PPM1D:2,RPL5:2,2:2,3:2,U2AF1:2,9q:2,10p:2,HRAS:2,RBM10:2,SMARCA1:2,TBX3:2,ACVR1:2,GTF2I:2,LZTR1:2,SCN2A:2,CUL3:2,2p:2,7q:2,20p:2,FGFR2:2,DAZAP1:2,ACVR2A:2,MSH2:2,RQCD1:2,ZFP36L2:2,9:2,MAP2K4:2,FOXA1:2,IDH2:2,RRAS2:2,GPS2:2,GRM7:2,RET:2,STAT3:2,20q:2,WTAP:2,6p:2,SF3B1:2,MTOR:2,SF1:2,SPOP:1,AMD1:1,METTL14:1,TTK:1,1:1,17:1,19:1,EPAS1:1,8:1,MYH2:1,KRT222:1,18q:1,4p:1,18p:1,BCL2L11:1,11q:1,SMAD3:1,SMARCA4:1,KMT2D:1,6:1,ESR1:1,HEPH:1,7p:1,12q:1,17q:1,FAT4:1,KDR:1,TNNI3K:1,HSP90AB1:1,LYRM4:1,2q:1,ERBB3:1,RAC1:1,CTNNB1:1,AMER1:1,CMTR2:1,KMT2A:1
78	SOS1:1,RHOA:1,SMARCA4:1,COL11A1:1,MYC:1,SI:1,KEAP1:1,RXRA:1,BRAF:1	MYC:6,TP63:5,KRT15:4,POLQ:4,HIST2H2BE:4,RAC1:4,EGFR:3,G6PD:3,MAP2K1:3,NRAS:3,PCBP1:3,PIK3CA:3,CDK4:3,KAT8:3,TDG:3,GNA13:3,CUL1:3,GNAS:3,ACVR1:2,SCN2A:2,ERCC2:2,MTOR:2,PPP2R1A:2,SLC27A5:2,GRIN2A:2,RBM39:2,WTAP:2,ATR:2,BRAF:2,H3F3A:2,MET:2,PIK3CB:2,PPP6C:2,SPOP:2,EIF1AX:2,SMAD3:2,DDR2:2,LZTR1:2,PIK3R2:2,PLCG1:2,RAF1:2,MAP2K2:2,CCND1:1,SOX17:1,RXRA:1,GTF2I:1,AMD1:1,IDH1:1,SF3B1:1,EEF1A1:1,EPAS1:1,KRAS:1,NFE2L2:1,COL1A2:1,GNAQ:1,KEAP1:1,MAPK1:1,RHOA:1,RRAS2:1,SMARCA4:1,WT1:1,AKT1:1,COL11A1:1,COL3A1:1,FLT4:1,SF1:1,U2AF1:1	NFE2L2:1,TP63:1,ERBB4:1	KMT2D:3,MGA:2,MLL2:2,TP53:2,AXIN2:1,CBFB:1,KANSL1:1,KMT2C:1,PPM1D:1,TTK:1,SCAF4:1,ARID1A:1,NF1:1,TP53BP1:1,CTNND1:1	CCAR1:6,PIK3R1:6,XPO4:6,CHD8:6,CTNND1:5,MGA:5,MLL:5,NSD1:5,PGR:5,PTEN:5,RASA1:5,RB1:5,RTF1:5,STK11:5,TP53BP1:5,ZC3H13:5,ARID1B:5,BMPR2:5,CTCF:5,SETD2:5,YLPM1:5,CDH1:5,ZC3H18:5,APC:4,ARHGAP35:4,ARID1A:4,BCOR:4,BMPR1A:4,CIC:4,DDX3X:4,EP300:4,FBXW7:4,KDM5C:4,KLF5:4,MAP3K1:4,SMARCA1:4,STAG2:4,TCF12:4,USP9X:4,CASP8:4,CBFB:4,CHD3:4,FTSJD1:4,LATS1:4,NCOR1:4,PBRM1:4,PSIP1:4,CNOT1:4,BRD7:4,ATRX:3,B2M:3,CHEK2:3,DAZAP1:3,DHX15:3,FAM123B:3,GPS2:3,HNRPDL:3,IRF2:3,KDM6A:3,MLL3:3,MLL4:3,NF2:3,RBM10:3,SIN3A:3,SMAD2:3,THRAP3:3,ACVR2A:3,ATXN3:3,CUL3:3,DYRK1A:3,MAX:3,AJUBA:3,GATA3:3,KLF6:3,NOTCH1:3,TSC1:3,WAC:3,FAT1:3,ELF3:3,DNMT3A:3,PPP3R1:3,RQCD1:3,ZFP36L2:3,ATM:2,BAX:2,BRCA2:2,CDKN2A:2,ELL2:2,NAA15:2,RNF111:2,RPL22:2,SMAD4:2,TP53:2,BCL2L11:2,CREBBP:2,INPPL1:2,MAP2K4:2,NF1:2,PTCH1:2,TTK:2,ATF7IP:2,BAP1:2,SCAF4:2,VHL:2,JAK1:2,TGFBR2:2,CDKN1B:2,IRF6:2,RNF43:2,TBL1XR1:2,MSH2:2,FUBP1:1,RPL5:1,CBWD3:1,CDKN1A:1,HLA-A:1,HLA-B:1,HSP90AB1:1,LYRM4:1,TRAF3:1,AXIN1:1,ASXL1:1,EPHA2:1,SAMHD1:1,NUP93:1,AXIN2:1,BRE:1,CDK12:1,KIAA1267:1,MSH6:1,NIPBL:1,PPM1D:1,PTMA:1,ZNF750:1	FAT1:3,TP53:3,EPHA2:2,APC:2,KMT2D:1,MLL2:1,ATM:1,CNOT1:1,CTCF:1,CREBBP:1,NCOR1:1,SIN3A:1	14:4,16:4,22:3,4:3,10:3,11:2,15:2,9:2,13:2,2:2,18:1,6:1,21:1	7:3,20:3,12:2,17:2,21:2,15:2,1:1,2:1,3:1,5:1,19:1,22:1	5q:4,8p:4,10q:3,6q:3,9p:3,18q:3,19p:3,3p:3,17p:2,11p:2,16q:2,2q:1,1p:1,4q:1,2p:1,12q:1	5p:5,3q:3,8q:2,6p:2,1q:2,2p:2,17q:2,10p:1,7p:1,20q:1,7q:1,3p:1,9q:1,16p:1	MYC:7,MGA:7,TP53:7,APC:6,CCAR1:6,CTNND1:6,PIK3R1:6,TP53BP1:6,XPO4:6,FAT1:6,TP63:6,CHD8:6,CTCF:6,ARID1A:5,MLL:5,NSD1:5,PGR:5,PTEN:5,RASA1:5,RB1:5,RTF1:5,STK11:5,ZC3H13:5,ARID1B:5,BMPR2:5,CBFB:5,NCOR1:5,SETD2:5,YLPM1:5,CNOT1:5,5p:5,CDH1:5,ZC3H18:5,ARHGAP35:4,BCOR:4,BMPR1A:4,CIC:4,DDX3X:4,EP300:4,FBXW7:4,KDM5C:4,KLF5:4,MAP3K1:4,SIN3A:4,SMARCA1:4,STAG2:4,TCF12:4,USP9X:4,KMT2D:4,15:4,22:4,5q:4,KRT15:4,POLQ:4,CASP8:4,CHD3:4,FTSJD1:4,LATS1:4,PBRM1:4,PSIP1:4,14:4,16:4,8p:4,HIST2H2BE:4,3p:4,RAC1:4,BRD7:4,ATM:3,ATRX:3,B2M:3,CHEK2:3,DAZAP1:3,DHX15:3,FAM123B:3,GPS2:3,HNRPDL:3,IRF2:3,KDM6A:3,MLL3:3,MLL4:3,NF2:3,RBM10:3,SMAD2:3,THRAP3:3,EPHA2:3,MLL2:3,10q:3,EGFR:3,G6PD:3,MAP2K1:3,NRAS:3,PCBP1:3,ACVR2A:3,ATXN3:3,CREBBP:3,CUL3:3,DYRK1A:3,MAX:3,NF1:3,4:3,6q:3,9p:3,18q:3,19p:3,PIK3CA:3,AJUBA:3,GATA3:3,KLF6:3,NOTCH1:3,TSC1:3,TTK:3,WAC:3,10:3,2:3,7:3,20:3,21:3,CDK4:3,KAT8:3,TDG:3,SCAF4:3,3q:3,BRAF:3,GNA13:3,2p:3,CUL1:3,ELF3:3,GNAS:3,DNMT3A:3,PPP3R1:3,RQCD1:3,ZFP36L2:3,ACVR1:2,SCN2A:2,NFE2L2:2,BAX:2,BRCA2:2,CDKN2A:2,ELL2:2,NAA15:2,RNF111:2,RPL22:2,SMAD4:2,11:2,8q:2,RHOA:2,SMARCA4:2,ERCC2:2,MTOR:2,PPP2R1A:2,RXRA:2,SLC27A5:2,BCL2L11:2,INPPL1:2,MAP2K4:2,17p:2,6p:2,GRIN2A:2,PTCH1:2,9:2,13:2,12:2,17:2,COL11A1:2,RBM39:2,WTAP:2,AXIN2:2,PPM1D:2,ATF7IP:2,BAP1:2,VHL:2,11p:2,KEAP1:2,ATR:2,H3F3A:2,MET:2,PIK3CB:2,PPP6C:2,SPOP:2,JAK1:2,TGFBR2:2,1q:2,17q:2,EIF1AX:2,SMAD3:2,DDR2:2,LZTR1:2,PIK3R2:2,PLCG1:2,RAF1:2,CDKN1B:2,IRF6:2,RNF43:2,TBL1XR1:2,MAP2K2:2,MSH2:2,16q:2,SOS1:1,CCND1:1,SOX17:1,FUBP1:1,RPL5:1,18:1,2q:1,10p:1,GTF2I:1,CBWD3:1,CDKN1A:1,HLA-A:1,HLA-B:1,HSP90AB1:1,LYRM4:1,TRAF3:1,6:1,1:1,3:1,5:1,19:1,SI:1,AMD1:1,IDH1:1,SF3B1:1,ERBB4:1,KANSL1:1,KMT2C:1,AXIN1:1,7p:1,20q:1,EEF1A1:1,EPAS1:1,7q:1,KRAS:1,ASXL1:1,SAMHD1:1,1p:1,COL1A2:1,GNAQ:1,MAPK1:1,RRAS2:1,WT1:1,NUP93:1,4q:1,9q:1,AKT1:1,COL3A1:1,FLT4:1,SF1:1,12q:1,U2AF1:1,BRE:1,CDK12:1,KIAA1267:1,MSH6:1,NIPBL:1,PTMA:1,ZNF750:1,16p:1
79	TNNI3K:2,IL1RAPL2:1,HRAS:1,SI:1,ATR:1,GTF2I:1,MET:1,MYC:1,PIK3CA:1,RBM39:1,TRRAP:1,ESR1:1,CUL1:1,GRIN2A:1,KDR:1,METTL14:1	COL1A2:6,MET:6,MYC:6,COL3A1:5,POLQ:5,BRAF:5,KEAP1:5,G6PD:4,RET:4,MAP2K2:4,NFE2L2:4,TP63:4,CUL1:4,KRAS:4,EGFR:3,EPAS1:3,AKT1:3,PIK3CA:3,CDK4:3,EEF1A1:3,ERCC2:3,PIK3R2:3,SMARCA4:3,COL11A1:3,IDH2:3,MAP2K1:3,RAC1:3,GNA13:3,HIST2H2BE:2,MTOR:2,MYH9:2,PCBP1:2,PIK3CB:2,SF1:2,CCND1:2,H3F3A:2,RXRA:2,SLC27A5:2,HRAS:2,RRAS2:2,KIT:2,NRAS:2,TDG:2,FOXA1:2,KRT15:2,SCN2A:2,SMAD3:2,CTNNB1:1,LZTR1:1,RAF1:1,RHOA:1,DICER1:1,FGFR2:1,HEPH:1,CHD4:1,ERBB3:1,GNAS:1,PLCG1:1,PPP2R1A:1,RBM39:1,SOX17:1,GNA11:1,KAT8:1,KDR:1,RHOB:1,AMD1:1,FGFR3:1,SF3B1:1,ACVR1:1,CRB1:1,TNNI3K:1,TRRAP:1,WTAP:1,ATR:1,EIF1AX:1,GTF2I:1,IDH1:1,MAPK1:1,SOS1:1	ERBB2:1,ERCC2:1,U2AF1:1,HRAS:1,COL1A2:1,PIK3CA:1,DICER1:1,LZTR1:1,MYH9:1,SCN2A:1	TP53:5,PTEN:2,DHX15:2,AXIN2:1,EP300:1,KMT2A:1,MLL:1,ARHGAP35:1,CMTR2:1,FTSJD1:1,GATA3:1,KDM5C:1,ARID2:1,ATRX:1,CCAR1:1,CUL3:1,E2F1:1,ELL2:1,KLF5:1,KMT2B:1,KMT2C:1,KMT2D:1,MLL3:1,MLL4:1,NIPBL:1,PGR:1,RB1:1,BRCA1:1,HLA-B:1,ZNF750:1	APC:7,ZC3H13:7,MAP3K1:6,SMAD4:6,DYRK1A:6,RASA1:6,TGFBR2:6,CREBBP:5,KRT222:5,PIK3R1:5,NCOR1:5,SETD2:5,FAT1:5,BMPR1A:4,CHD3:4,KIAA1267:4,BMPR2:4,NF1:4,PBRM1:4,PTCH1:4,ARID1B:3,FBXW7:3,IRF2:3,PPM1D:3,RB1:3,RNF111:3,TCF12:3,ARID1A:3,CASP8:3,MLL:3,NSD1:3,SCAF4:3,ATXN3:3,GATA3:3,KLF6:3,PTEN:3,BRD7:3,ATM:3,HNRPDL:3,INPPL1:3,PGR:3,B2M:2,CDH1:2,CNOT1:2,JAK1:2,LATS1:2,MAP2K4:2,MGA:2,RNF43:2,SIN3A:2,SMAD2:2,TBL1XR1:2,XPO4:2,BRCA1:2,BRCA2:2,CDK12:2,CDKN2A:2,CUL3:2,PSIP1:2,VHL:2,ZFP36L2:2,RTF1:2,WAC:2,BAX:2,CBWD3:2,GPS2:2,NOTCH1:2,YLPM1:2,CCAR1:2,THRAP3:2,STAG2:2,BCOR:1,ELF3:1,TP53BP1:1,ACVR2A:1,AXIN2:1,BRE:1,DHX15:1,DNMT3A:1,KDM5C:1,MSH2:1,BCL2L11:1,FAM123B:1,KLF5:1,PPP3R1:1,ZNF750:1,ARHGAP35:1,AXIN1:1,CIC:1,CTCF:1,EP300:1,IRF6:1,NUP93:1,TRAF3:1,ZC3H18:1,AJUBA:1,CDKN1A:1,EPHA2:1,STK11:1,BAP1:1,RPL22:1,ARID2:1,ATF7IP:1,CBFB:1,CDKN1B:1,CHD8:1,FOXA2:1,FTSJD1:1,MLL2:1,NAA15:1,PTMA:1,ATRX:1,SMARCA1:1,TBX3:1	TP53:2,KDM6A:1,ACVR2A:1,MAP2K4:1,MAP3K1:1,CHD8:1,FUBP1:1,SCAF4:1,PIK3R1:1,TSC1:1,LATS1:1	21:6,13:4,15:2,4:2,14:2,11:2,9:2,6:1,18:1,10:1,16:1	7:3,21:1,14:1,20:1,22:1	5q:6,8p:6,17p:5,18q:4,3p:4,6q:3,10q:3,4q:2,4p:2,16q:2,11p:1,19p:1,9p:1,10p:1,3q:1,1p:1,16p:1,11q:1	5p:8,8q:5,12p:4,2p:3,18p:3,3q:3,6p:2,3p:1,10p:1,19q:1,11q:1,17q:1,1q:1,20q:1	5p:8,COL1A2:7,MET:7,MYC:7,TP53:7,APC:7,MAP3K1:7,ZC3H13:7,21:7,PIK3R1:6,SMAD4:6,5q:6,8p:6,DYRK1A:6,RASA1:6,TGFBR2:6,COL3A1:5,POLQ:5,PTEN:5,CREBBP:5,KRT222:5,3p:5,8q:5,BRAF:5,KEAP1:5,PIK3CA:5,NCOR1:5,SETD2:5,17p:5,CUL1:5,FAT1:5,G6PD:4,RET:4,ERCC2:4,MLL:4,BMPR1A:4,CHD3:4,KIAA1267:4,RB1:4,18q:4,MAP2K2:4,NFE2L2:4,TP63:4,BMPR2:4,NF1:4,PBRM1:4,PTCH1:4,SCAF4:4,3q:4,12p:4,HRAS:4,GATA3:4,13:4,KRAS:4,PGR:4,EGFR:3,EPAS1:3,MYH9:3,ARID1B:3,FBXW7:3,IRF2:3,LATS1:3,MAP2K4:3,PPM1D:3,RNF111:3,TCF12:3,6q:3,10q:3,2p:3,18p:3,AKT1:3,ARID1A:3,BRCA1:3,CASP8:3,CUL3:3,DHX15:3,NSD1:3,14:3,CDK4:3,EEF1A1:3,PIK3R2:3,SMARCA4:3,ATXN3:3,KLF6:3,COL11A1:3,IDH2:3,MAP2K1:3,RAC1:3,BRD7:3,7:3,GNA13:3,SCN2A:3,ATM:3,CCAR1:3,HNRPDL:3,INPPL1:3,TNNI3K:3,HIST2H2BE:2,LZTR1:2,MTOR:2,PCBP1:2,PIK3CB:2,SF1:2,AXIN2:2,EP300:2,B2M:2,CDH1:2,CNOT1:2,JAK1:2,MGA:2,RNF43:2,SIN3A:2,SMAD2:2,TBL1XR1:2,XPO4:2,15:2,4q:2,6p:2,10p:2,CCND1:2,DICER1:2,H3F3A:2,RXRA:2,SLC27A5:2,ACVR2A:2,BRCA2:2,CDK12:2,CDKN2A:2,KDM5C:2,PSIP1:2,VHL:2,ZFP36L2:2,RBM39:2,RRAS2:2,ARHGAP35:2,KLF5:2,RTF1:2,WAC:2,ZNF750:2,4:2,KDR:2,KIT:2,NRAS:2,TDG:2,FTSJD1:2,BAX:2,CBWD3:2,GPS2:2,NOTCH1:2,YLPM1:2,4p:2,16q:2,11q:2,FOXA1:2,KRT15:2,THRAP3:2,CHD8:2,11:2,ATR:2,GTF2I:2,TRRAP:2,ARID2:2,ATRX:2,9:2,SMAD3:2,STAG2:2,IL1RAPL2:1,CTNNB1:1,RAF1:1,RHOA:1,ERBB2:1,U2AF1:1,KMT2A:1,BCOR:1,ELF3:1,TP53BP1:1,KDM6A:1,11p:1,19p:1,FGFR2:1,HEPH:1,BRE:1,DNMT3A:1,MSH2:1,9p:1,CHD4:1,ERBB3:1,GNAS:1,PLCG1:1,PPP2R1A:1,SOX17:1,BCL2L11:1,FAM123B:1,PPP3R1:1,20:1,19q:1,GNA11:1,KAT8:1,RHOB:1,CMTR2:1,AXIN1:1,CIC:1,CTCF:1,IRF6:1,NUP93:1,TRAF3:1,ZC3H18:1,SI:1,AJUBA:1,CDKN1A:1,EPHA2:1,STK11:1,FUBP1:1,6:1,1p:1,16p:1,17q:1,AMD1:1,FGFR3:1,SF3B1:1,E2F1:1,ELL2:1,KMT2B:1,KMT2C:1,KMT2D:1,MLL3:1,MLL4:1,NIPBL:1,BAP1:1,RPL22:1,TSC1:1,18:1,1q:1,20q:1,ESR1:1,ACVR1:1,CRB1:1,WTAP:1,ATF7IP:1,CBFB:1,CDKN1B:1,FOXA2:1,MLL2:1,NAA15:1,PTMA:1,10:1,16:1,GRIN2A:1,METTL14:1,EIF1AX:1,IDH1:1,MAPK1:1,SOS1:1,HLA-B:1,SMARCA1:1,TBX3:1,22:1
80	SI:3,ERBB4:1,SF3B1:1,COL11A1:1,CRB1:1,NFE2L2:1	BRAF:6,MET:5,TP63:5,CDK4:4,GTF2I:4,HIST2H2BE:4,PPP2R1A:4,RXRA:4,EGFR:4,MYC:4,CUL1:3,PTPN11:3,TRRAP:3,ACVR1:3,KEAP1:3,KRAS:3,NFE2L2:3,PCBP1:3,PIK3R2:3,TDG:3,AKT1:3,COL3A1:3,IDH1:3,MAPK1:3,RAC1:3,ATR:2,CHD4:2,ERCC2:2,GNAS:2,KAT8:2,KDR:2,PLCG1:2,PPP6C:2,EPAS1:2,FOXA1:2,MAP2K1:2,RAF1:2,SOS1:2,COL1A2:2,G6PD:2,KRT15:2,SCN2A:2,STAT3:2,PIK3CA:2,PIK3CB:2,POLQ:2,DICER1:2,RHOB:2,SLC27A5:2,CRB1:1,DDR2:1,FLT4:1,KIT:1,METTL14:1,RBM39:1,ERBB3:1,FGFR3:1,MTOR:1,AMD1:1,EEF1A1:1,RET:1,GNA13:1,GRIN2A:1,GNA11:1,MAP2K2:1,MYH9:1,SMAD3:1,SMARCA4:1,LZTR1:1,WTAP:1	PIK3CA:3,POLQ:2,CUL1:1,SMARCA4:1,GRIN2A:1,NFE2L2:1,ATR:1	TP53:4,RNF111:2,CDK12:1,CDKN2A:1,DDX3X:1,KANSL1:1,KMT2A:1,KMT2C:1,MLL:1,MLL3:1,SETD2:1,ARHGAP35:1,GATA3:1,KMT2D:1,MLL2:1,SMARCA1:1,CUL3:1,DYRK1A:1,MAP3K1:1,PGR:1,ARID1B:1,DHX15:1,KMT2B:1,LATS1:1,TTK:1,USP9X:1	CHD3:4,ZC3H13:4,TGFBR2:4,ATXN3:3,CHD8:3,CUL3:3,MAX:3,MLL:3,NCOR1:3,PTEN:3,RPL22:3,APC:3,FBXW7:3,PIK3R1:3,CBWD3:3,CDKN2A:3,DYRK1A:3,GPS2:3,JAK1:3,RASA1:3,SETD2:3,AJUBA:2,BRCA1:2,BRCA2:2,DAZAP1:2,EP300:2,GATA3:2,KIAA1267:2,KLF6:2,LYRM4:2,MYCL1:2,PPM1D:2,PSIP1:2,PTMA:2,RPL5:2,SCAF4:2,SOX9:2,B2M:2,FAT1:2,MAP3K1:2,PTCH1:2,STK11:2,THRAP3:2,ATM:2,ATRX:2,BCOR:2,CCAR1:2,HLA-B:2,KRT222:2,MAP2K4:2,PBRM1:2,PGR:2,XPO4:2,ACVR2A:1,ARID1B:1,CHEK2:1,CTNND1:1,DNMT3A:1,EPHA2:1,KLF5:1,MSH2:1,NF2:1,SMAD4:1,TP53:1,TRAF3:1,ZFP36L2:1,ZNF750:1,BAP1:1,BMPR2:1,ELL2:1,IRF2:1,LATS1:1,DDX3X:1,HLA-A:1,INPPL1:1,KDM5C:1,KDM6A:1,NSD1:1,USP9X:1,YLPM1:1,BAX:1,CIC:1,E2F1:1,SAMHD1:1,TBX3:1,TP53BP1:1,VHL:1,WAC:1,CDH1:1,DHX15:1,ELF3:1,FTSJD1:1,HNRPDL:1,ARID1A:1,AXIN2:1,CDK12:1,NF1:1,NOTCH1:1,SIN3A:1,SMARCA1:1,TCF12:1,ZC3H18:1	PTEN:1,TCF12:1,KMT2C:1,MLL3:1,TP53:1,XPO4:1,CUL3:1,NF1:1,NSD1:1,EP300:1,NCOR1:1	13:5,21:4,11:3,4:3,6:2,2:1,15:1,17:1,18:1,22:1,10:1	7:2,12:2,4:1,5:1,8:1,20:1,21:1,22:1	5q:4,17p:4,1p:3,8p:3,3p:3,16q:3,9p:2,10q:2,6q:1,6p:1,18q:1,9q:1	2p:4,5p:4,3q:3,12p:2,16p:1,7q:1,8q:1,18p:1,19q:1,20q:1,7p:1,1q:1,17q:1,12q:1	BRAF:6,TP53:6,CUL3:5,13:5,MET:5,NFE2L2:5,TP63:5,PIK3CA:5,21:5,CDK4:4,CUL1:4,GTF2I:4,HIST2H2BE:4,PPP2R1A:4,CHD3:4,MLL:4,NCOR1:4,PTEN:4,ZC3H13:4,4:4,RXRA:4,POLQ:4,CDKN2A:4,SETD2:4,5q:4,2p:4,5p:4,EGFR:4,MYC:4,DYRK1A:4,TGFBR2:4,17p:4,SI:3,ATR:3,PTPN11:3,TRRAP:3,ATXN3:3,CHD8:3,EP300:3,GATA3:3,MAX:3,RPL22:3,11:3,1p:3,ACVR1:3,KEAP1:3,KRAS:3,PCBP1:3,PIK3R2:3,TDG:3,APC:3,FBXW7:3,MAP3K1:3,PIK3R1:3,8p:3,3q:3,AKT1:3,COL3A1:3,IDH1:3,MAPK1:3,RAC1:3,CBWD3:3,GPS2:3,JAK1:3,RASA1:3,XPO4:3,3p:3,16q:3,PGR:3,CHD4:2,CRB1:2,ERCC2:2,GNAS:2,KAT8:2,KDR:2,PLCG1:2,PPP6C:2,AJUBA:2,ARID1B:2,BRCA1:2,BRCA2:2,DAZAP1:2,KIAA1267:2,KLF6:2,LYRM4:2,MYCL1:2,PPM1D:2,PSIP1:2,PTMA:2,RPL5:2,SCAF4:2,SOX9:2,6:2,22:2,7:2,12:2,9p:2,EPAS1:2,FOXA1:2,MAP2K1:2,RAF1:2,SOS1:2,SMARCA4:2,CDK12:2,DDX3X:2,KMT2C:2,MLL3:2,RNF111:2,B2M:2,FAT1:2,LATS1:2,PTCH1:2,STK11:2,THRAP3:2,TCF12:2,10q:2,12p:2,COL1A2:2,G6PD:2,KRT15:2,SCN2A:2,STAT3:2,GRIN2A:2,SMARCA1:2,ATM:2,ATRX:2,BCOR:2,CCAR1:2,HLA-B:2,NSD1:2,USP9X:2,PIK3CB:2,DICER1:2,RHOB:2,SLC27A5:2,DHX15:2,KRT222:2,MAP2K4:2,PBRM1:2,NF1:2,DDR2:1,FLT4:1,KIT:1,METTL14:1,RBM39:1,ACVR2A:1,CHEK2:1,CTNND1:1,DNMT3A:1,EPHA2:1,KLF5:1,MSH2:1,NF2:1,SMAD4:1,TRAF3:1,ZFP36L2:1,ZNF750:1,2:1,15:1,17:1,18:1,5:1,8:1,20:1,16p:1,ERBB4:1,SF3B1:1,ERBB3:1,FGFR3:1,MTOR:1,KANSL1:1,KMT2A:1,BAP1:1,BMPR2:1,ELL2:1,IRF2:1,6q:1,7q:1,8q:1,18p:1,19q:1,20q:1,AMD1:1,EEF1A1:1,RET:1,ARHGAP35:1,KMT2D:1,MLL2:1,HLA-A:1,INPPL1:1,KDM5C:1,KDM6A:1,YLPM1:1,6p:1,18q:1,7p:1,COL11A1:1,GNA13:1,BAX:1,CIC:1,E2F1:1,SAMHD1:1,TBX3:1,TP53BP1:1,VHL:1,WAC:1,10:1,1q:1,17q:1,GNA11:1,MAP2K2:1,MYH9:1,SMAD3:1,CDH1:1,ELF3:1,FTSJD1:1,HNRPDL:1,12q:1,LZTR1:1,WTAP:1,KMT2B:1,TTK:1,ARID1A:1,AXIN2:1,NOTCH1:1,SIN3A:1,ZC3H18:1,9q:1
81	BRAF:1,CRB1:1,SI:1	CUL1:3,GNAS:3,MET:3,ATR:2,BRAF:2,EGFR:2,GTF2I:2,PLCG1:2,RBM39:2,CCND1:1,GNA11:1,IDH2:1,KIT:1,MAP2K1:1,MAP2K2:1,METTL14:1,PIK3CA:1,PTPN11:1,RAF1:1,COL1A2:1,FLT4:1,MYC:1,MYH9:1,RAC1:1,SOX17:1,TRRAP:1,LZTR1:1	CACNA1E:1,POLQ:1	ARID2:1,CIC:1,MSH2:1	BMPR1A:3,BRCA2:3,CCAR1:3,KLF5:3,PTEN:3,WAC:3,ARID1A:2,ARID1B:2,ATXN3:2,AXIN2:2,CDH1:2,CDKN1A:2,CHEK2:2,CTCF:2,EPHA2:2,FTSJD1:2,HLA-A:2,KRT222:2,LYRM4:2,MAP2K4:2,MYCL1:2,PPM1D:2,RB1:2,RNF43:2,THRAP3:2,TRAF3:2,TTK:2,YLPM1:2,ZC3H13:2,B2M:2,CTNND1:2,HSP90AB1:2,LATS1:2,MGA:2,MLL:2,PGR:2,RNF111:2,RTF1:2,SIN3A:2,SMAD4:2,TCF12:2,TP53BP1:2,XPO4:2,ACVR2A:1,BMPR2:1,BRCA1:1,BRE:1,CASP8:1,CBFB:1,CHD3:1,DNMT3A:1,ELF3:1,MSH2:1,MSH6:1,NUP93:1,PPP3R1:1,PTMA:1,RPL5:1,RQCD1:1,SCAF4:1,ZC3H18:1,ZFP36L2:1,AJUBA:1,ARHGAP35:1,ATM:1,BAP1:1,BAX:1,BCOR:1,CHD8:1,CIC:1,DAZAP1:1,DDX3X:1,EP300:1,GATA3:1,HLA-B:1,INPPL1:1,KDM6A:1,KLF6:1,MAX:1,MLL4:1,NF2:1,PBRM1:1,SETD2:1,SMAD2:1,STK11:1,USP9X:1,APC:1,ATF7IP:1,BRD7:1,CDK12:1,CDKN1B:1,CNOT1:1,CREBBP:1,DYRK1A:1,ELL2:1,FOXA2:1,FUBP1:1,JAK1:1,KIAA1267:1,MAP3K1:1,NCOR1:1,NF1:1,NOTCH1:1,PIK3R1:1,RASA1:1,SOX9:1,VHL:1,ZNF750:1	TP53:1,ARID1B:1,RB1:1	6:2,10:2,13:2,1:1,2:1,15:1,18:1,22:1,11:1	7:3,8:2,20:2,4:1,12:1,15:1,18:1,19:1,5:1	17p:2,11p:1,1p:1,5q:1,6q:1,8p:1,10q:1,16q:1	16p:1,20q:1	BRAF:3,CUL1:3,GNAS:3,MET:3,ARID1B:3,BMPR1A:3,BRCA2:3,CCAR1:3,KLF5:3,PTEN:3,RB1:3,WAC:3,7:3,ATR:2,EGFR:2,GTF2I:2,ARID1A:2,ATXN3:2,AXIN2:2,CDH1:2,CDKN1A:2,CHEK2:2,CTCF:2,EPHA2:2,FTSJD1:2,HLA-A:2,KRT222:2,LYRM4:2,MAP2K4:2,MSH2:2,MYCL1:2,PPM1D:2,RNF43:2,THRAP3:2,TRAF3:2,TTK:2,YLPM1:2,ZC3H13:2,6:2,10:2,13:2,8:2,15:2,18:2,20:2,17p:2,PLCG1:2,RBM39:2,B2M:2,CIC:2,CTNND1:2,HSP90AB1:2,LATS1:2,MGA:2,MLL:2,PGR:2,RNF111:2,RTF1:2,SIN3A:2,SMAD4:2,TCF12:2,TP53BP1:2,XPO4:2,CCND1:1,GNA11:1,IDH2:1,KIT:1,MAP2K1:1,MAP2K2:1,METTL14:1,PIK3CA:1,PTPN11:1,RAF1:1,ACVR2A:1,BMPR2:1,BRCA1:1,BRE:1,CASP8:1,CBFB:1,CHD3:1,DNMT3A:1,ELF3:1,MSH6:1,NUP93:1,PPP3R1:1,PTMA:1,RPL5:1,RQCD1:1,SCAF4:1,ZC3H18:1,ZFP36L2:1,TP53:1,1:1,2:1,4:1,12:1,19:1,16p:1,COL1A2:1,FLT4:1,MYC:1,MYH9:1,RAC1:1,SOX17:1,TRRAP:1,AJUBA:1,ARHGAP35:1,ATM:1,BAP1:1,BAX:1,BCOR:1,CHD8:1,DAZAP1:1,DDX3X:1,EP300:1,GATA3:1,HLA-B:1,INPPL1:1,KDM6A:1,KLF6:1,MAX:1,MLL4:1,NF2:1,PBRM1:1,SETD2:1,SMAD2:1,STK11:1,USP9X:1,22:1,5:1,11p:1,CRB1:1,SI:1,LZTR1:1,CACNA1E:1,POLQ:1,ARID2:1,APC:1,ATF7IP:1,BRD7:1,CDK12:1,CDKN1B:1,CNOT1:1,CREBBP:1,DYRK1A:1,ELL2:1,FOXA2:1,FUBP1:1,JAK1:1,KIAA1267:1,MAP3K1:1,NCOR1:1,NF1:1,NOTCH1:1,PIK3R1:1,RASA1:1,SOX9:1,VHL:1,ZNF750:1,11:1,1p:1,5q:1,6q:1,8p:1,10q:1,16q:1,20q:1
82	MYH2:2,SI:2,CRB1:1,TP63:1,PLCG1:1,DDR2:1,PIK3CA:1,COL11A1:1,GRIN2A:1,KEAP1:1,RET:1,SCN2A:1,BRAF:1,EGFR:1,GRM7:1,KIT:1,POLQ:1	H3F3A:8,RAC1:5,LZTR1:5,KAT8:5,CDK4:4,IDH1:4,MYH9:4,POLQ:4,RHOB:4,IDH2:4,TP63:4,SLC27A5:4,CCND1:3,FGFR3:3,HRAS:3,PIK3CA:3,RRAS2:3,SCN2A:3,CACNA1E:3,EPAS1:3,HIST2H2BE:3,ERBB3:3,G6PD:3,STAT3:3,MET:3,ATR:3,KRAS:3,KRT15:3,ACVR1:2,KEAP1:2,MAP2K2:2,RET:2,WT1:2,CRB1:2,DDR2:2,MAPK1:2,MYC:2,SOX17:2,SPOP:2,CUL1:2,FLT4:2,GNAS:2,KDR:2,KIT:2,U2AF1:2,FGFR2:2,FOXA1:2,GNA13:2,NFE2L2:2,PLCG1:2,TDG:2,BRAF:2,TNNI3K:2,AMD1:1,COL1A2:1,COL3A1:1,ERBB4:1,HEPH:1,PCBP1:1,PIK3R2:1,RAF1:1,SMARCA4:1,EEF1A1:1,RXRA:1,MAP2K1:1,SMAD3:1,ERBB2:1,ERCC2:1,PPP2R1A:1,COL11A1:1,EIF1AX:1,RBM39:1,PIK3CB:1,PTPN11:1,CHD4:1,EGFR:1,GRIN2A:1	CACNA1E:2,TP63:1,CRB1:1,MYH9:1,COL1A2:1	TP53:2,SIN3A:1,ZFP36L2:1,ARHGAP35:1,DYRK1A:1,CTCF:1,KANSL1:1,KIAA1267:1,ARID1A:1,ARID2:1,ASXL1:1,NF1:1,CDKN2A:1,XPO4:1,APC:1,CDK12:1,CIC:1,CREBBP:1,EP300:1,FAT1:1,KMT2C:1,MLL3:1,NUP93:1,PBRM1:1,THRAP3:1	XPO4:8,FAT1:8,PBRM1:7,ZC3H13:7,YLPM1:7,ATM:6,ATXN3:6,BRD7:6,KLF5:6,MLL:6,NOTCH1:6,PTCH1:6,RB1:6,RNF111:6,SETD2:6,VHL:6,BRCA2:5,DYRK1A:5,FUBP1:5,MGA:5,RTF1:5,BCOR:5,CHD8:5,FTSJD1:5,HNRPDL:5,IRF2:5,NAA15:5,SMAD4:5,TGFBR2:5,PSIP1:5,TSC1:5,ARID1A:4,CTNND1:4,NSD1:4,RASA1:4,STK11:4,THRAP3:4,CNOT1:4,CTCF:4,FBXW7:4,MAX:4,NCOR1:4,PGR:4,SMAD2:4,TCF12:4,TP53BP1:4,ARHGAP35:4,ATRX:4,BMPR1A:4,DDX3X:4,KDM6A:4,ARID1B:4,B2M:4,MAP2K4:4,APC:3,CDK12:3,CREBBP:3,ELL2:3,EPHA2:3,KIAA1267:3,MAP3K1:3,PIK3R1:3,RPL5:3,ARID2:3,ATF7IP:3,CDH1:3,CDKN1B:3,INPPL1:3,JAK1:3,NUP93:3,ZC3H18:3,CHD3:3,DHX15:3,MLL4:3,PTEN:3,SCAF4:3,TRAF3:3,USP9X:3,BCL2L11:3,LATS1:3,PPP3R1:3,RQCD1:3,HSP90AB1:3,AXIN1:2,CBWD3:2,KRT222:2,MYCL1:2,NF1:2,RPL22:2,ACVR1B:2,CBFB:2,TBL1XR1:2,BAX:2,CCAR1:2,FAM123B:2,KDM5C:2,SMARCA1:2,STAG2:2,ACVR2A:2,BMPR2:2,CASP8:2,MSH2:2,ZFP36L2:2,EP300:2,PPM1D:2,RNF43:2,TBX3:2,BRE:2,SIN3A:2,WAC:2,ASXL1:1,ELF3:1,IRF6:1,MLL2:1,MLL3:1,CDKN2A:1,CIC:1,DAZAP1:1,GPS2:1,RBM10:1,AXIN2:1,BRCA1:1,CUL3:1,DNMT3A:1,MSH6:1,PTMA:1,ZNF750:1,HLA-A:1,HLA-B:1,LYRM4:1,TP53:1,BAP1:1,GATA3:1,KLF6:1,AJUBA:1	TP53:4,AXIN1:1,SETD2:1,ZC3H13:1,RB1:1,TP53BP1:1,SOX9:1,NF1:1,ARID1B:1,BMPR2:1,CUL3:1,KMT2D:1,MLL2:1,TCF12:1	13:7,14:5,21:5,9:5,18:4,15:3,11:3,4:3,22:2,6:2,3:1,19:1,12:1	20:3,6:1,5:1,7:1,1:1,8:1,22:1	8p:8,1p:5,4q:5,16q:5,10q:4,17p:4,5q:4,9q:3,3p:3,11q:2,3q:2,19p:2,10p:2,4p:1,18q:1,16p:1,6q:1,11p:1,6p:1,9p:1	8q:6,1q:5,5p:4,17q:3,16p:2,7p:2,3q:2,10p:1,6p:1,19q:1,11q:1,20q:1,12q:1,2q:1,12p:1	XPO4:9,FAT1:9,PBRM1:8,ZC3H13:8,8p:8,H3F3A:8,RB1:7,SETD2:7,13:7,YLPM1:7,TP53:7,TP63:6,ATM:6,ATXN3:6,BRD7:6,DYRK1A:6,KLF5:6,MLL:6,NOTCH1:6,PTCH1:6,RNF111:6,VHL:6,8q:6,MYH9:5,POLQ:5,RAC1:5,ARID1A:5,BRCA2:5,FUBP1:5,MGA:5,RTF1:5,THRAP3:5,14:5,21:5,1p:5,4q:5,CACNA1E:5,ARHGAP35:5,BCOR:5,CHD8:5,CTCF:5,FTSJD1:5,HNRPDL:5,IRF2:5,NAA15:5,SMAD4:5,TCF12:5,TGFBR2:5,TP53BP1:5,16q:5,1q:5,LZTR1:5,PSIP1:5,TSC1:5,9:5,KAT8:5,ARID1B:5,CRB1:4,CDK4:4,IDH1:4,PIK3CA:4,RHOB:4,SCN2A:4,APC:4,CDK12:4,CREBBP:4,CTNND1:4,KIAA1267:4,NF1:4,NSD1:4,RASA1:4,STK11:4,10q:4,IDH2:4,ARID2:4,CNOT1:4,FBXW7:4,MAX:4,NCOR1:4,NUP93:4,PGR:4,SMAD2:4,18:4,3q:4,ATRX:4,BMPR1A:4,DDX3X:4,KDM6A:4,SLC27A5:4,B2M:4,MAP2K4:4,17p:4,5q:4,5p:4,CCND1:3,FGFR3:3,HRAS:3,KEAP1:3,RET:3,RRAS2:3,SIN3A:3,ZFP36L2:3,AXIN1:3,ELL2:3,EPHA2:3,MAP3K1:3,PIK3R1:3,RPL5:3,15:3,9q:3,11q:3,PLCG1:3,EPAS1:3,ATF7IP:3,CDH1:3,CDKN1B:3,INPPL1:3,JAK1:3,ZC3H18:3,11:3,6:3,20:3,DDR2:3,HIST2H2BE:3,CHD3:3,DHX15:3,MLL4:3,PTEN:3,SCAF4:3,TRAF3:3,USP9X:3,10p:3,ERBB3:3,G6PD:3,STAT3:3,BCL2L11:3,BMPR2:3,LATS1:3,PPP3R1:3,RQCD1:3,16p:3,17q:3,MET:3,EP300:3,4:3,22:3,KIT:3,HSP90AB1:3,ATR:3,KRAS:3,KRT15:3,3p:3,BRAF:3,ACVR1:2,COL1A2:2,MAP2K2:2,WT1:2,ASXL1:2,CBWD3:2,KRT222:2,MYCL1:2,RPL22:2,ACVR1B:2,CBFB:2,MLL2:2,MLL3:2,TBL1XR1:2,MAPK1:2,MYC:2,SOX17:2,BAX:2,CCAR1:2,CDKN2A:2,CIC:2,FAM123B:2,KDM5C:2,SMARCA1:2,STAG2:2,SPOP:2,ACVR2A:2,CASP8:2,MSH2:2,6p:2,CUL1:2,FLT4:2,CUL3:2,PPM1D:2,RNF43:2,MYH2:2,COL11A1:2,GNAS:2,KDR:2,U2AF1:2,TBX3:2,7p:2,FGFR2:2,FOXA1:2,GNA13:2,NFE2L2:2,TDG:2,BRE:2,19p:2,GRIN2A:2,SI:2,TNNI3K:2,EGFR:2,WAC:2,AMD1:1,COL3A1:1,ERBB4:1,HEPH:1,PCBP1:1,PIK3R2:1,RAF1:1,SMARCA4:1,ELF3:1,IRF6:1,EEF1A1:1,RXRA:1,MAP2K1:1,SMAD3:1,DAZAP1:1,GPS2:1,RBM10:1,ERBB2:1,ERCC2:1,PPP2R1A:1,19q:1,AXIN2:1,BRCA1:1,DNMT3A:1,MSH6:1,PTMA:1,ZNF750:1,SOX9:1,5:1,7:1,HLA-A:1,HLA-B:1,LYRM4:1,3:1,19:1,1:1,8:1,20q:1,EIF1AX:1,RBM39:1,KANSL1:1,4p:1,18q:1,PIK3CB:1,PTPN11:1,BAP1:1,12q:1,CHD4:1,GATA3:1,KLF6:1,6q:1,11p:1,2q:1,12p:1,GRM7:1,KMT2C:1,AJUBA:1,KMT2D:1,12:1,9p:1
83	CRB1:2,ERBB4:1,PIK3CA:1,MYH2:1,RET:1,COL11A1:1	COL1A2:4,H3F3A:4,KAT8:4,RAC1:4,TP63:3,CCND1:2,GNAS:2,HIST2H2BE:2,PPP2R1A:2,SLC27A5:2,DDR2:2,IDH1:2,IDH2:2,POLQ:2,RXRA:2,CACNA1E:2,LZTR1:2,ERBB2:2,KRT15:2,CRB1:1,ERBB3:1,FGFR3:1,COL3A1:1,CTNNB1:1,EGFR:1,ERCC2:1,GNA11:1,HRAS:1,KEAP1:1,MAP2K2:1,MET:1,MTOR:1,MYC:1,PCBP1:1,PIK3R2:1,PLCG1:1,RHOA:1,SMARCA4:1,TRRAP:1,WT1:1,NFE2L2:1,RRAS2:1,AKT1:1,FGFR2:1,RHOB:1,SF1:1,SOX17:1,U2AF1:1,ACVR1:1,BRAF:1,CDK4:1,EPAS1:1,G6PD:1,KDR:1,KIT:1,MAP2K1:1,MAPK1:1,PIK3CB:1,STAT3:1,TDG:1		KMT2C:1,MLL3:1,PBRM1:1,RNF43:1,ASXL1:1,HLA-B:1,NOTCH1:1,TP53:1,PGR:1	JAK1:5,SMAD2:5,BMPR1A:4,PSIP1:4,PTEN:4,RB1:4,SMAD4:4,ZC3H13:4,ELL2:4,NSD1:4,AJUBA:3,ARID1A:3,B2M:3,BRCA2:3,CHD3:3,CHD8:3,EPHA2:3,FUBP1:3,MLL:3,MYCL1:3,NCOR1:3,RPL5:3,RQCD1:3,TCF12:3,THRAP3:3,XPO4:3,YLPM1:3,ARID2:3,CCAR1:3,MAP3K1:3,APC:3,CUL3:3,FAT1:3,FBXW7:3,IRF2:3,PBRM1:3,PIK3R1:3,RASA1:3,SETD2:3,VHL:3,ATF7IP:2,ATM:2,BMPR2:2,CASP8:2,CDKN1A:2,KLF5:2,MSH2:2,NF1:2,NF2:2,NOTCH1:2,PTCH1:2,RNF111:2,RPL22:2,SCAF4:2,TP53BP1:2,TSC1:2,ZFP36L2:2,ATXN3:2,DYRK1A:2,MAP2K4:2,NIPBL:2,SIN3A:2,ACVR1B:2,ATRX:2,BCOR:2,DDX3X:2,DHX15:2,KDM5C:2,KLF6:2,MAX:2,MLL2:2,NAA15:2,TGFBR2:2,WAC:2,MLL4:2,PTMA:2,ACVR2A:1,ARID1B:1,BCL2L11:1,BRCA1:1,CDK12:1,CHEK2:1,EP300:1,HLA-A:1,HLA-B:1,HSP90AB1:1,LATS1:1,LYRM4:1,MSH6:1,PPP3R1:1,TRAF3:1,TTK:1,BRD7:1,FTSJD1:1,KRT222:1,MGA:1,PGR:1,RTF1:1,ZNF750:1,AXIN1:1,FAM123B:1,GATA3:1,KDM6A:1,SMARCA1:1,STAG2:1,TP53:1,USP9X:1,CDKN2A:1,ARHGAP35:1,BAP1:1,CIC:1,GPS2:1,HNRPDL:1	TP53:2,APC:1,CREBBP:1,STK11:1	18:3,13:3,21:2,14:1,17:1,22:1,4:1,15:1,9:1,19:1	20:3,7:2,13:1	5q:4,8p:3,3p:3,4p:2,10q:2,1p:2,9p:2,17p:2,6q:1,11q:1,10p:1,18q:1,11p:1	16p:4,1q:3,8q:3,3q:2,5p:2,10p:1,19q:1,7p:1,2p:1,6p:1	JAK1:5,SMAD2:5,COL1A2:4,H3F3A:4,KAT8:4,RAC1:4,BMPR1A:4,PSIP1:4,PTEN:4,RB1:4,SMAD4:4,ZC3H13:4,16p:4,PBRM1:4,ELL2:4,NSD1:4,APC:4,TP53:4,13:4,5q:4,CRB1:3,TP63:3,AJUBA:3,ARID1A:3,B2M:3,BRCA2:3,CHD3:3,CHD8:3,EPHA2:3,FUBP1:3,MLL:3,MYCL1:3,NCOR1:3,NOTCH1:3,RPL5:3,RQCD1:3,TCF12:3,THRAP3:3,XPO4:3,YLPM1:3,20:3,1q:3,8q:3,ARID2:3,CCAR1:3,MAP3K1:3,18:3,8p:3,CUL3:3,FAT1:3,FBXW7:3,IRF2:3,PIK3R1:3,RASA1:3,SETD2:3,VHL:3,3p:3,CCND1:2,GNAS:2,HIST2H2BE:2,PPP2R1A:2,SLC27A5:2,ATF7IP:2,ATM:2,BMPR2:2,CASP8:2,CDKN1A:2,HLA-B:2,KLF5:2,MSH2:2,NF1:2,NF2:2,PTCH1:2,RNF111:2,RPL22:2,SCAF4:2,TP53BP1:2,TSC1:2,ZFP36L2:2,7:2,3q:2,5p:2,10p:2,DDR2:2,IDH1:2,IDH2:2,POLQ:2,RXRA:2,ATXN3:2,DYRK1A:2,MAP2K4:2,NIPBL:2,PGR:2,SIN3A:2,21:2,4p:2,10q:2,CACNA1E:2,LZTR1:2,ACVR1B:2,ATRX:2,BCOR:2,DDX3X:2,DHX15:2,KDM5C:2,KLF6:2,MAX:2,MLL2:2,NAA15:2,TGFBR2:2,WAC:2,1p:2,9p:2,17p:2,ERBB2:2,KRT15:2,MLL4:2,PTMA:2,ERBB4:1,PIK3CA:1,ERBB3:1,FGFR3:1,ACVR2A:1,ARID1B:1,BCL2L11:1,BRCA1:1,CDK12:1,CHEK2:1,EP300:1,HLA-A:1,HSP90AB1:1,LATS1:1,LYRM4:1,MSH6:1,PPP3R1:1,TRAF3:1,TTK:1,6q:1,19q:1,COL3A1:1,CTNNB1:1,EGFR:1,ERCC2:1,GNA11:1,HRAS:1,KEAP1:1,MAP2K2:1,MET:1,MTOR:1,MYC:1,PCBP1:1,PIK3R2:1,PLCG1:1,RHOA:1,SMARCA4:1,TRRAP:1,WT1:1,KMT2C:1,MLL3:1,RNF43:1,BRD7:1,FTSJD1:1,KRT222:1,MGA:1,RTF1:1,ZNF750:1,14:1,17:1,22:1,11q:1,7p:1,NFE2L2:1,RRAS2:1,ASXL1:1,AXIN1:1,FAM123B:1,GATA3:1,KDM6A:1,SMARCA1:1,STAG2:1,USP9X:1,CREBBP:1,MYH2:1,RET:1,AKT1:1,FGFR2:1,RHOB:1,SF1:1,SOX17:1,U2AF1:1,CDKN2A:1,4:1,15:1,18q:1,COL11A1:1,ACVR1:1,BRAF:1,CDK4:1,EPAS1:1,G6PD:1,KDR:1,KIT:1,MAP2K1:1,MAPK1:1,PIK3CB:1,STAT3:1,TDG:1,ARHGAP35:1,BAP1:1,CIC:1,GPS2:1,HNRPDL:1,STK11:1,9:1,19:1,11p:1,2p:1,6p:1
84	PIK3CA:2,CACNA1E:1,PCBP1:1,KDR:1	EGFR:2,ERCC2:2,FOXA1:2,MET:2,MYC:2,POLQ:2,RBM39:2,RHOB:2,SLC27A5:2,TP63:2,KEAP1:2,MAP2K2:2,RXRA:2,ATR:1,BRAF:1,CUL1:1,DICER1:1,EPAS1:1,ERBB2:1,FGFR2:1,GNA13:1,GTF2I:1,HIST2H2BE:1,KRT15:1,PIK3CB:1,RAF1:1,SMARCA4:1,SOS1:1,CDK4:1,G6PD:1,IDH2:1,MYH9:1,PIK3R2:1,RAC1:1,AKT1:1,CACNA1E:1,ERBB3:1,ESR1:1,FLT4:1,GNAS:1,GRIN2A:1,H3F3A:1,KAT8:1,PPP2R1A:1,SOX17:1		CDKN1A:1,TRAF3:1	BMPR2:3,CASP8:3,CUL3:3,FUBP1:3,MGA:3,MLL:3,NCOR1:3,PGR:3,RQCD1:3,SIN3A:3,TCF12:3,TP53BP1:3,ACVR1B:2,APC:2,ATF7IP:2,BCL2L11:2,CHD3:2,EP300:2,EPHA2:2,INPPL1:2,JAK1:2,MAP3K1:2,MLL2:2,NF2:2,NSD1:2,PIK3R1:2,ATM:2,AXIN2:2,BMPR1A:2,BRCA2:2,CCAR1:2,CDK12:2,DHX15:2,KIAA1267:2,MAP2K4:2,NF1:2,PBRM1:2,PPM1D:2,RNF111:2,RTF1:2,SETD2:2,SOX9:2,TGFBR2:2,VHL:2,XPO4:2,ZC3H13:2,AXIN1:1,B2M:1,CREBBP:1,ELL2:1,FBXW7:1,FTSJD1:1,GPS2:1,HLA-A:1,HLA-B:1,PTCH1:1,PTMA:1,THRAP3:1,ARHGAP35:1,ARID1B:1,ARID2:1,BRD7:1,CDKN1B:1,DDX3X:1,FAT1:1,IRF2:1,KRT222:1,LATS1:1,PSIP1:1,RASA1:1,SMAD2:1,SMAD4:1,ACVR2A:1,ARID1A:1,BRCA1:1,CTNND1:1,GATA3:1,MSH2:1,MSH6:1,NAA15:1,RB1:1,RNF43:1,TBL1XR1:1,WAC:1,ZNF750:1	ATM:1,RB1:1	4:3,11:2,15:2,22:2,6:1,16:1,13:1,21:1	3:1,7:1,19:1	8p:3,17p:3,5q:2,10q:2,2q:1,3p:1,6q:1,11p:1,18q:1,1p:1,3q:1	1q:2,8q:2,17q:1,18p:1,3q:1,5p:1,20p:1	BMPR2:3,CASP8:3,CUL3:3,FUBP1:3,MGA:3,MLL:3,NCOR1:3,PGR:3,RQCD1:3,SIN3A:3,TCF12:3,TP53BP1:3,ATM:3,4:3,8p:3,17p:3,CACNA1E:2,PIK3CA:2,EGFR:2,ERCC2:2,FOXA1:2,MET:2,MYC:2,POLQ:2,RBM39:2,RHOB:2,SLC27A5:2,TP63:2,ACVR1B:2,APC:2,ATF7IP:2,BCL2L11:2,CHD3:2,EP300:2,EPHA2:2,INPPL1:2,JAK1:2,MAP3K1:2,MLL2:2,NF2:2,NSD1:2,PIK3R1:2,11:2,15:2,22:2,5q:2,1q:2,8q:2,KEAP1:2,MAP2K2:2,RXRA:2,AXIN2:2,BMPR1A:2,BRCA2:2,CCAR1:2,CDK12:2,DHX15:2,KIAA1267:2,MAP2K4:2,NF1:2,PBRM1:2,PPM1D:2,RNF111:2,RTF1:2,SETD2:2,SOX9:2,TGFBR2:2,VHL:2,XPO4:2,ZC3H13:2,RB1:2,10q:2,3q:2,ATR:1,BRAF:1,CUL1:1,DICER1:1,EPAS1:1,ERBB2:1,FGFR2:1,GNA13:1,GTF2I:1,HIST2H2BE:1,KRT15:1,PIK3CB:1,RAF1:1,SMARCA4:1,SOS1:1,CDKN1A:1,TRAF3:1,AXIN1:1,B2M:1,CREBBP:1,ELL2:1,FBXW7:1,FTSJD1:1,GPS2:1,HLA-A:1,HLA-B:1,PTCH1:1,PTMA:1,THRAP3:1,6:1,16:1,3:1,7:1,2q:1,17q:1,18p:1,PCBP1:1,CDK4:1,G6PD:1,IDH2:1,MYH9:1,PIK3R2:1,RAC1:1,ARHGAP35:1,ARID1B:1,ARID2:1,BRD7:1,CDKN1B:1,DDX3X:1,FAT1:1,IRF2:1,KRT222:1,LATS1:1,PSIP1:1,RASA1:1,SMAD2:1,SMAD4:1,13:1,21:1,3p:1,6q:1,11p:1,18q:1,5p:1,20p:1,KDR:1,AKT1:1,ERBB3:1,ESR1:1,FLT4:1,GNAS:1,GRIN2A:1,H3F3A:1,KAT8:1,PPP2R1A:1,SOX17:1,ACVR2A:1,ARID1A:1,BRCA1:1,CTNND1:1,GATA3:1,MSH2:1,MSH6:1,NAA15:1,RNF43:1,TBL1XR1:1,WAC:1,ZNF750:1,19:1,1p:1
85	MTOR:1,STAT3:1,DDR2:1,HEPH:1	KAT8:3,MAP2K2:3,MET:3,AKT1:2,HRAS:2,MYH9:2,PPP2R1A:2,SMAD3:2,EGFR:2,IDH1:2,NRAS:2,PCBP1:2,STAT3:2,CACNA1E:2,CRB1:2,CUL1:2,GRIN2A:2,ERCC2:2,TNNI3K:2,TP63:2,GNA11:1,GNAQ:1,GNAS:1,IDH2:1,KDR:1,KIT:1,LZTR1:1,MAP2K1:1,EPAS1:1,FGFR3:1,PTPN11:1,RHOB:1,SLC27A5:1,SOS1:1,SOX17:1,SPOP:1,MTOR:1,ATR:1,CCND1:1,CDK4:1,COL11A1:1,COL1A2:1,COL3A1:1,CTNNB1:1,ERBB2:1,GNA13:1,HIST2H2BE:1,KRT15:1,MAPK1:1,MYC:1,NFE2L2:1,PIK3CA:1,POLQ:1,RXRA:1,SF1:1,SF3B1:1,TDG:1,ESR1:1,KEAP1:1,PIK3R2:1,RAC1:1,RHOA:1,U2AF1:1,WTAP:1		KMT2C:1,MLL3:1,RNF43:1,TP53:1,PTMA:1	BMPR1A:5,ARID1B:4,BRCA2:4,CCAR1:4,CHD3:4,MAP3K1:4,NCOR1:4,PTEN:4,RQCD1:4,ZC3H13:4,MGA:4,TCF12:4,APC:3,ARID1A:3,BCL2L11:3,BMPR2:3,CUL3:3,DYRK1A:3,LATS1:3,MAP2K4:3,MYCL1:3,NSD1:3,PPP3R1:3,RASA1:3,RB1:3,RPL22:3,XPO4:3,ATM:3,ATXN3:3,BRD7:3,CBFB:3,CDH1:3,CTCF:3,FTSJD1:3,INPPL1:3,MLL:3,PGR:3,PTCH1:3,RTF1:3,SIN3A:3,SMAD2:3,TP53BP1:3,ACVR2A:3,RNF111:3,AXIN2:2,BRE:2,CASP8:2,CDK12:2,DNMT3A:2,ELF3:2,KIAA1267:2,KLF5:2,KLF6:2,MSH2:2,NF1:2,PBRM1:2,PIK3R1:2,PPM1D:2,RNF43:2,SCAF4:2,SOX9:2,TBL1XR1:2,THRAP3:2,WAC:2,ZFP36L2:2,ZNF750:2,B2M:2,CDKN1B:2,CHD8:2,CNOT1:2,FBXW7:2,HNRPDL:2,KDM6A:2,MAX:2,MLL4:2,NAA15:2,NOTCH1:2,NUP93:2,PTMA:2,SMAD4:2,TRAF3:2,TSC1:2,YLPM1:2,ZC3H18:2,EP300:2,IRF2:2,BRCA1:1,ELL2:1,EPHA2:1,FUBP1:1,HLA-A:1,HSP90AB1:1,JAK1:1,LYRM4:1,MSH6:1,NIPBL:1,SETD2:1,TP53:1,TTK:1,VHL:1,BAX:1,BCOR:1,CIC:1,GATA3:1,NF2:1,CHEK2:1,FAT1:1,PSIP1:1,STK11:1,DDX3X:1,GPS2:1,HLA-B:1,SAMHD1:1,USP9X:1,ACVR1B:1,ARHGAP35:1,ARID2:1,ATF7IP:1,CDKN1A:1,CTNND1:1,DHX15:1,KRT222:1,MLL2:1,TBX3:1	TP53:3	18:4,13:3,21:3,10:2,14:2,1:1,2:1,3:1,6:1,17:1,9:1,15:1,22:1,12:1	1:1,12:1	16q:4,8p:3,4q:2,10q:2,17p:2,11q:2,9q:1,4p:1,5q:1,6q:1,19p:1,2p:1,6p:1	7p:2,8q:2,16p:2,17q:1,7q:1,2p:1,3q:1,5p:1,20q:1	BMPR1A:5,TP53:5,ARID1B:4,BRCA2:4,CCAR1:4,CHD3:4,MAP3K1:4,NCOR1:4,PTEN:4,RQCD1:4,ZC3H13:4,MGA:4,TCF12:4,18:4,16q:4,KAT8:3,MAP2K2:3,MET:3,APC:3,ARID1A:3,BCL2L11:3,BMPR2:3,CUL3:3,DYRK1A:3,LATS1:3,MAP2K4:3,MYCL1:3,NSD1:3,PPP3R1:3,RASA1:3,RB1:3,RNF43:3,RPL22:3,XPO4:3,13:3,21:3,STAT3:3,ATM:3,ATXN3:3,BRD7:3,CBFB:3,CDH1:3,CTCF:3,FTSJD1:3,INPPL1:3,MLL:3,PGR:3,PTCH1:3,PTMA:3,RTF1:3,SIN3A:3,SMAD2:3,TP53BP1:3,ACVR2A:3,RNF111:3,8p:3,AKT1:2,HRAS:2,MYH9:2,PPP2R1A:2,SMAD3:2,AXIN2:2,BRE:2,CASP8:2,CDK12:2,DNMT3A:2,ELF3:2,KIAA1267:2,KLF5:2,KLF6:2,MSH2:2,NF1:2,PBRM1:2,PIK3R1:2,PPM1D:2,SCAF4:2,SOX9:2,TBL1XR1:2,THRAP3:2,WAC:2,ZFP36L2:2,ZNF750:2,1:2,10:2,MTOR:2,EGFR:2,IDH1:2,NRAS:2,PCBP1:2,B2M:2,CDKN1B:2,CHD8:2,CNOT1:2,FBXW7:2,HNRPDL:2,KDM6A:2,MAX:2,MLL4:2,NAA15:2,NOTCH1:2,NUP93:2,SMAD4:2,TRAF3:2,TSC1:2,YLPM1:2,ZC3H18:2,14:2,4q:2,10q:2,7p:2,8q:2,16p:2,CACNA1E:2,CRB1:2,CUL1:2,GRIN2A:2,EP300:2,IRF2:2,17p:2,ERCC2:2,TNNI3K:2,TP63:2,12:2,11q:2,2p:2,GNA11:1,GNAQ:1,GNAS:1,IDH2:1,KDR:1,KIT:1,LZTR1:1,MAP2K1:1,BRCA1:1,ELL2:1,EPHA2:1,FUBP1:1,HLA-A:1,HSP90AB1:1,JAK1:1,LYRM4:1,MSH6:1,NIPBL:1,SETD2:1,TTK:1,VHL:1,2:1,3:1,6:1,17:1,EPAS1:1,FGFR3:1,PTPN11:1,RHOB:1,SLC27A5:1,SOS1:1,SOX17:1,SPOP:1,BAX:1,BCOR:1,CIC:1,GATA3:1,NF2:1,9q:1,17q:1,KMT2C:1,MLL3:1,CHEK2:1,FAT1:1,PSIP1:1,STK11:1,9:1,15:1,22:1,7q:1,DDR2:1,HEPH:1,ATR:1,CCND1:1,CDK4:1,COL11A1:1,COL1A2:1,COL3A1:1,CTNNB1:1,ERBB2:1,GNA13:1,HIST2H2BE:1,KRT15:1,MAPK1:1,MYC:1,NFE2L2:1,PIK3CA:1,POLQ:1,RXRA:1,SF1:1,SF3B1:1,TDG:1,DDX3X:1,GPS2:1,HLA-B:1,SAMHD1:1,USP9X:1,4p:1,5q:1,6q:1,19p:1,3q:1,5p:1,ESR1:1,KEAP1:1,PIK3R2:1,RAC1:1,RHOA:1,U2AF1:1,WTAP:1,ACVR1B:1,ARHGAP35:1,ARID2:1,ATF7IP:1,CDKN1A:1,CTNND1:1,DHX15:1,KRT222:1,MLL2:1,TBX3:1,6p:1,20q:1
86	KDR:1,KRT15:1,SCN2A:1,CHD4:1,MYH2:1,CACNA1E:1,SI:1,TNNI3K:1	CRB1:4,CUL1:4,HIST2H2BE:4,ACVR1:4,IDH1:4,SF3B1:4,DDR2:3,IDH2:3,KAT8:3,SLC27A5:3,U2AF1:3,EGFR:3,MET:3,PIK3CB:3,RHOB:3,H3F3A:3,KRAS:3,NFE2L2:3,POLQ:3,TP63:3,WTAP:3,CDK4:2,ERCC2:2,FLT4:2,KIT:2,PIK3R2:2,RBM39:2,SOX17:2,CCND1:2,COL1A2:2,COL3A1:2,EPAS1:2,NRAS:2,RAC1:2,G6PD:2,KRT15:2,MYC:2,TNNI3K:2,AMD1:2,ATR:2,ESR1:2,GNA13:2,PIK3CA:2,SCN2A:2,BRAF:2,GTF2I:2,LZTR1:2,MYH9:2,PLCG1:2,GNAS:1,KEAP1:1,MAP2K2:1,PPP2R1A:1,CACNA1E:1,GRIN2A:1,HRAS:1,RRAS2:1,WT1:1,COL11A1:1,CTNNB1:1,RAF1:1,RHOA:1,SPOP:1,EEF1A1:1,EIF1AX:1,FGFR2:1,FGFR3:1,HEPH:1,ERBB2:1,MAP2K1:1,PPP6C:1,RXRA:1,SMAD3:1,STAT3:1,CHD4:1,DICER1:1,FOXA1:1,MAPK1:1,PCBP1:1,SMARCA4:1	BRAF:1,ERBB3:1,SCN2A:1,TDG:1,TRRAP:1	TP53:4,ARID1B:1,PTEN:1,KLF5:1,NF1:1,CDKN2A:1,FAT1:1,KMT2C:1,KMT2D:1,MLL2:1,MLL3:1,NIPBL:1,NSD1:1	NCOR1:5,TSC1:5,CHD8:4,MAP2K4:4,PBRM1:4,PSIP1:4,ZC3H13:4,STK11:4,ARID1B:3,ATXN3:3,BRCA1:3,BRCA2:3,CBWD3:3,CDK12:3,CTNND1:3,EP300:3,JAK1:3,KIAA1267:3,LATS1:3,NF1:3,NOTCH1:3,SETD2:3,THRAP3:3,TRAF3:3,VHL:3,YLPM1:3,PTCH1:3,APC:3,TGFBR2:3,ARID1A:2,AXIN2:2,CHD3:2,EPHA2:2,FUBP1:2,KLF5:2,MLL:2,MYCL1:2,RNF43:2,RPL22:2,RPL5:2,SOX9:2,TTK:2,XPO4:2,ZNF750:2,BAP1:2,CCAR1:2,DYRK1A:2,GATA3:2,HNRPDL:2,NAA15:2,RTF1:2,SCAF4:2,TP53BP1:2,WAC:2,ARID2:2,BCOR:2,BRD7:2,CNOT1:2,CREBBP:2,CTCF:2,DAZAP1:2,FAT1:2,GPS2:2,HLA-A:2,HLA-B:2,MLL2:2,NSD1:2,PIK3R1:2,RASA1:2,TCF12:2,USP9X:2,ZC3H18:2,INPPL1:2,PGR:2,ACVR2A:1,AJUBA:1,BCL2L11:1,BMPR2:1,CASP8:1,CUL3:1,DNMT3A:1,MSH2:1,PPM1D:1,PPP3R1:1,PTMA:1,RQCD1:1,SMAD2:1,SMAD4:1,TBL1XR1:1,TP53:1,ZFP36L2:1,DHX15:1,MGA:1,SIN3A:1,ACVR1B:1,ATRX:1,AXIN1:1,CDKN1A:1,DDX3X:1,FAM123B:1,FBXW7:1,HSP90AB1:1,KDM5C:1,KDM6A:1,MAP3K1:1,NF2:1,NUP93:1,RBM10:1,CDH1:1,CDKN2A:1,MLL3:1,SMARCA1:1,BAX:1,BMPR1A:1,ARHGAP35:1,ATM:1,B2M:1,CIC:1,FOXA2:1,KRT222:1	CHD3:1,SETD2:1,VHL:1,CDH1:1,MGA:1,SIN3A:1,PTEN:1,KMT2A:1,LATS1:1,MLL:1,NF1:1,PTCH1:1	9:3,4:2,10:2,14:2,18:2,13:2,6:1,17:1,22:1,15:1,21:1,11:1	7:4,20:4,12:2,16:2,22:2,4:1,8:1,19:1,21:1,5:1,2:1	3p:4,8p:4,5q:3,16q:3,17p:3,1p:2,6q:1,9q:1,11p:1,19p:1,4q:1,6p:1,9p:1,4p:1	1q:4,5p:3,8q:3,3q:2,5q:1,10p:1,2q:1,7p:1,19q:1,12p:1,17q:1,20q:1	NCOR1:5,NF1:5,TP53:5,TSC1:5,CRB1:4,CUL1:4,HIST2H2BE:4,ARID1B:4,CHD8:4,LATS1:4,MAP2K4:4,PBRM1:4,PSIP1:4,SETD2:4,VHL:4,ZC3H13:4,7:4,20:4,5q:4,SCN2A:4,ACVR1:4,IDH1:4,PTCH1:4,3p:4,8p:4,SF3B1:4,STK11:4,1q:4,DDR2:3,IDH2:3,KAT8:3,SLC27A5:3,U2AF1:3,ATXN3:3,BRCA1:3,BRCA2:3,CBWD3:3,CDK12:3,CHD3:3,CTNND1:3,EP300:3,JAK1:3,KIAA1267:3,KLF5:3,MLL:3,NOTCH1:3,THRAP3:3,TRAF3:3,YLPM1:3,4:3,KRT15:3,EGFR:3,MET:3,PIK3CB:3,RHOB:3,9:3,22:3,H3F3A:3,KRAS:3,TNNI3K:3,BRAF:3,APC:3,FAT1:3,MLL2:3,NSD1:3,16q:3,17p:3,5p:3,8q:3,NFE2L2:3,POLQ:3,TP63:3,WTAP:3,TGFBR2:3,CDK4:2,ERCC2:2,FLT4:2,KIT:2,PIK3R2:2,RBM39:2,SOX17:2,ARID1A:2,AXIN2:2,EPHA2:2,FUBP1:2,MYCL1:2,RNF43:2,RPL22:2,RPL5:2,SOX9:2,TTK:2,XPO4:2,ZNF750:2,12:2,16:2,21:2,CACNA1E:2,CCND1:2,COL1A2:2,COL3A1:2,EPAS1:2,NRAS:2,RAC1:2,BAP1:2,CCAR1:2,DYRK1A:2,GATA3:2,HNRPDL:2,MGA:2,NAA15:2,RTF1:2,SCAF4:2,SIN3A:2,TP53BP1:2,WAC:2,10:2,14:2,18:2,CHD4:2,G6PD:2,MYC:2,ARID2:2,BCOR:2,BRD7:2,CNOT1:2,CREBBP:2,CTCF:2,DAZAP1:2,GPS2:2,HLA-A:2,HLA-B:2,PIK3R1:2,RASA1:2,TCF12:2,USP9X:2,ZC3H18:2,CDH1:2,AMD1:2,ATR:2,ESR1:2,GNA13:2,PIK3CA:2,PTEN:2,CDKN2A:2,INPPL1:2,MLL3:2,13:2,3q:2,GTF2I:2,LZTR1:2,MYH9:2,PLCG1:2,PGR:2,1p:2,GNAS:1,KEAP1:1,MAP2K2:1,PPP2R1A:1,ACVR2A:1,AJUBA:1,BCL2L11:1,BMPR2:1,CASP8:1,CUL3:1,DNMT3A:1,MSH2:1,PPM1D:1,PPP3R1:1,PTMA:1,RQCD1:1,SMAD2:1,SMAD4:1,TBL1XR1:1,ZFP36L2:1,8:1,19:1,10p:1,KDR:1,GRIN2A:1,HRAS:1,RRAS2:1,WT1:1,DHX15:1,6:1,17:1,5:1,MYH2:1,COL11A1:1,CTNNB1:1,RAF1:1,RHOA:1,SPOP:1,ACVR1B:1,ATRX:1,AXIN1:1,CDKN1A:1,DDX3X:1,FAM123B:1,FBXW7:1,HSP90AB1:1,KDM5C:1,KDM6A:1,MAP3K1:1,NF2:1,NUP93:1,RBM10:1,15:1,6q:1,9q:1,11p:1,19p:1,2q:1,SI:1,EEF1A1:1,EIF1AX:1,FGFR2:1,FGFR3:1,HEPH:1,SMARCA1:1,4q:1,7p:1,19q:1,ERBB2:1,MAP2K1:1,PPP6C:1,RXRA:1,SMAD3:1,STAT3:1,BAX:1,BMPR1A:1,2:1,6p:1,9p:1,12p:1,17q:1,DICER1:1,FOXA1:1,MAPK1:1,PCBP1:1,SMARCA4:1,ERBB3:1,TDG:1,TRRAP:1,KMT2C:1,KMT2D:1,NIPBL:1,ARHGAP35:1,ATM:1,B2M:1,CIC:1,FOXA2:1,KRT222:1,KMT2A:1,11:1,4p:1,20q:1
87	POLQ:2,COL3A1:1,GRM7:1,BRAF:1,CDK4:1,CHD4:1,CTNNB1:1,CUL1:1,ERBB3:1,FGFR2:1,IDH2:1,PIK3CA:1,PIK3CB:1,PPP2R1A:1,PTPN11:1,SMARCA4:1	ATR:2,CUL1:2,EGFR:2,GNA11:2,GNAQ:2,KEAP1:2,KRT15:2,PIK3CA:2,PIK3R2:2,RAC1:2,RXRA:2,TP63:2,MYC:2,PLCG1:2,BRAF:1,CACNA1E:1,COL11A1:1,COL1A2:1,CRB1:1,DDR2:1,ERBB2:1,ERCC2:1,GNA13:1,GTF2I:1,H3F3A:1,HIST2H2BE:1,LZTR1:1,MAP2K2:1,MAPK1:1,MTOR:1,MYH2:1,MYH9:1,NRAS:1,PIK3CB:1,PPP2R1A:1,PPP6C:1,PTPN11:1,SI:1,SLC27A5:1,SMARCA4:1,SPOP:1,STAT3:1,TNNI3K:1,TRRAP:1,CDK4:1,DICER1:1,EIF1AX:1,EPAS1:1,IDH1:1,KRAS:1,MET:1,NFE2L2:1,PCBP1:1,POLQ:1,SCN2A:1,SF3B1:1	MET:1	ASXL1:2,FAT1:2,STAG2:1,CDKN2A:1,FOXA2:1,TP53:1,AMER1:1,APC:1,ARHGAP35:1,ARID1A:1,ARID1B:1,ARID2:1,ATF7IP:1,ATM:1,ATRX:1,AXIN2:1,BCOR:1,BMPR1A:1,BRCA1:1,BRCA2:1,BRD7:1,CASP8:1,CDH1:1,CDK12:1,CDKN1A:1,CHD3:1,CHD8:1,CHEK2:1,CNOT1:1,CREBBP:1,CTCF:1,CTNND1:1,DHX15:1,DYRK1A:1,EP300:1,FBXW7:1,FUBP1:1,JAK1:1,KANSL1:1,KDM5C:1,KIAA1267:1,KMT2B:1,KMT2C:1,LYRM4:1,MAP2K4:1,MGA:1,NCOR1:1,NF1:1,NIPBL:1,NSD1:1,PBRM1:1,PIK3R1:1,PPM1D:1,PTEN:1,RASA1:1,RB1:1,RPL5:1,SCAF4:1,SETD2:1,SIN3A:1,TBL1XR1:1,TCF12:1,THRAP3:1,TSC1:1,USP9X:1,ZC3H13:1,ZC3H18:1	ACVR2A:2,CDH1:2,CDKN2A:2,CTCF:2,FBXW7:2,FTSJD1:2,IRF2:2,PSIP1:2,ACVR1B:1,AJUBA:1,ARID2:1,ATXN3:1,AXIN1:1,BMPR1A:1,BRCA2:1,BRD7:1,CBFB:1,CBWD3:1,CCAR1:1,CHD8:1,CNOT1:1,CREBBP:1,FAT1:1,GATA3:1,KLF5:1,KLF6:1,MAX:1,MLL2:1,NAA15:1,NUP93:1,RB1:1,TRAF3:1,WAC:1,YLPM1:1,ZC3H13:1,ZC3H18:1,ZNF750:1,APC:1,ARHGAP35:1,ATRX:1,BAX:1,BCOR:1,CUL3:1,DDX3X:1,DHX15:1,DYRK1A:1,FUBP1:1,JAK1:1,KDM6A:1,LATS1:1,LYRM4:1,MAP2K4:1,MAP3K1:1,MYCL1:1,NCOR1:1,PBRM1:1,PIK3R1:1,PTMA:1,RASA1:1,RPL22:1,RPL5:1,SMAD4:1,SMARCA1:1,STAG2:1,TBX3:1,THRAP3:1,USP9X:1,ELL2:1,KRT222:1	PTEN:1,ARID1B:1,ACVR2A:1,IRF2:1,SMARCA1:1,TP53:1,ZNF750:1	10:1,14:1,4:1,21:1	7:1	9p:2,1p:1,3p:1,5q:1,6q:1,10q:1,11q:1,16q:1,17p:1,18q:1	3q:1,7p:1,18p:1,20q:1	POLQ:3,CUL1:3,PIK3CA:3,ACVR2A:3,CDH1:3,CDKN2A:3,CTCF:3,FAT1:3,FBXW7:3,IRF2:3,ATR:2,BRAF:2,EGFR:2,GNA11:2,GNAQ:2,KEAP1:2,KRT15:2,PIK3CB:2,PIK3R2:2,PPP2R1A:2,PTPN11:2,RAC1:2,RXRA:2,SMARCA4:2,TP63:2,MET:2,STAG2:2,ARID2:2,BMPR1A:2,BRCA2:2,BRD7:2,CHD8:2,CNOT1:2,CREBBP:2,FTSJD1:2,PSIP1:2,RB1:2,ZC3H13:2,ZC3H18:2,ZNF750:2,PTEN:2,9p:2,CDK4:2,MYC:2,PLCG1:2,ASXL1:2,TP53:2,APC:2,ARHGAP35:2,ATRX:2,BCOR:2,DHX15:2,DYRK1A:2,FUBP1:2,JAK1:2,LYRM4:2,MAP2K4:2,NCOR1:2,PBRM1:2,PIK3R1:2,RASA1:2,RPL5:2,SMARCA1:2,THRAP3:2,USP9X:2,ARID1B:2,CACNA1E:1,COL11A1:1,COL1A2:1,CRB1:1,DDR2:1,ERBB2:1,ERCC2:1,GNA13:1,GTF2I:1,H3F3A:1,HIST2H2BE:1,LZTR1:1,MAP2K2:1,MAPK1:1,MTOR:1,MYH2:1,MYH9:1,NRAS:1,PPP6C:1,SI:1,SLC27A5:1,SPOP:1,STAT3:1,TNNI3K:1,TRRAP:1,ACVR1B:1,AJUBA:1,ATXN3:1,AXIN1:1,CBFB:1,CBWD3:1,CCAR1:1,GATA3:1,KLF5:1,KLF6:1,MAX:1,MLL2:1,NAA15:1,NUP93:1,TRAF3:1,WAC:1,YLPM1:1,10:1,14:1,7:1,COL3A1:1,GRM7:1,DICER1:1,EIF1AX:1,EPAS1:1,IDH1:1,KRAS:1,NFE2L2:1,PCBP1:1,SCN2A:1,SF3B1:1,FOXA2:1,BAX:1,CUL3:1,DDX3X:1,KDM6A:1,LATS1:1,MAP3K1:1,MYCL1:1,PTMA:1,RPL22:1,SMAD4:1,TBX3:1,4:1,21:1,1p:1,3p:1,5q:1,6q:1,10q:1,11q:1,16q:1,17p:1,18q:1,3q:1,7p:1,18p:1,20q:1,CHD4:1,CTNNB1:1,ERBB3:1,FGFR2:1,IDH2:1,AMER1:1,ARID1A:1,ATF7IP:1,ATM:1,AXIN2:1,BRCA1:1,CASP8:1,CDK12:1,CDKN1A:1,CHD3:1,CHEK2:1,CTNND1:1,EP300:1,KANSL1:1,KDM5C:1,KIAA1267:1,KMT2B:1,KMT2C:1,MGA:1,NF1:1,NIPBL:1,NSD1:1,PPM1D:1,SCAF4:1,SETD2:1,SIN3A:1,TBL1XR1:1,TCF12:1,TSC1:1,ELL2:1,KRT222:1
88	CTNNB1:1,ERBB3:1,FLT4:1,PLCG1:1	AKT1:1,ATR:1,BRAF:1,CUL1:1,DICER1:1,EGFR:1,GNA11:1,GTF2I:1,IDH2:1,KRAS:1,LZTR1:1,MAP2K1:1,MAP2K2:1,MAPK1:1,MET:1,MTOR:1,MYH9:1,POLQ:1,RAF1:1,TNNI3K:1	TRRAP:1	ATM:1,CHEK2:1,FUBP1:1,KMT2B:1,MLL4:1,NF1:1,PIK3R1:1	ACVR2A:1,AXIN2:1,BMPR1A:1,BMPR2:1,BRE:1,CASP8:1,CBFB:1,CCAR1:1,CDH1:1,CDKN1A:1,CTCF:1,CUL3:1,DNMT3A:1,DYRK1A:1,FAT1:1,FTSJD1:1,GATA3:1,HLA-A:1,HSP90AB1:1,IRF2:1,KLF5:1,KLF6:1,KRT222:1,LATS1:1,LYRM4:1,MAP2K4:1,MSH6:1,PPM1D:1,PPP3R1:1,PTEN:1,PTMA:1,RNF43:1,RQCD1:1,SOX9:1,TBL1XR1:1,ZC3H18:1,ZFP36L2:1,ZNF750:1	CHD3:1,RB1:1,TP53:1	2:1,6:1,10:1,13:1,17:1,21:1	7:1,8:1,14:1,15:1,18:1,22:1	1q:1	12p:1,20p:1	CTNNB1:1,ERBB3:1,FLT4:1,PLCG1:1,AKT1:1,ATR:1,BRAF:1,CUL1:1,DICER1:1,EGFR:1,GNA11:1,GTF2I:1,IDH2:1,KRAS:1,LZTR1:1,MAP2K1:1,MAP2K2:1,MAPK1:1,MET:1,MTOR:1,MYH9:1,POLQ:1,RAF1:1,TNNI3K:1,TRRAP:1,ATM:1,CHEK2:1,FUBP1:1,KMT2B:1,MLL4:1,NF1:1,PIK3R1:1,ACVR2A:1,AXIN2:1,BMPR1A:1,BMPR2:1,BRE:1,CASP8:1,CBFB:1,CCAR1:1,CDH1:1,CDKN1A:1,CTCF:1,CUL3:1,DNMT3A:1,DYRK1A:1,FAT1:1,FTSJD1:1,GATA3:1,HLA-A:1,HSP90AB1:1,IRF2:1,KLF5:1,KLF6:1,KRT222:1,LATS1:1,LYRM4:1,MAP2K4:1,MSH6:1,PPM1D:1,PPP3R1:1,PTEN:1,PTMA:1,RNF43:1,RQCD1:1,SOX9:1,TBL1XR1:1,ZC3H18:1,ZFP36L2:1,ZNF750:1,CHD3:1,RB1:1,TP53:1,2:1,6:1,10:1,13:1,17:1,21:1,7:1,8:1,14:1,15:1,18:1,22:1,1q:1,12p:1,20p:1
89	SI:1,COL1A2:1,MTOR:1,NFE2L2:1	BRAF:2,CRB1:2,HIST2H2BE:2,KRAS:2,LZTR1:2,POLQ:2,SPOP:2,TP63:2,AKT1:1,ATR:1,CACNA1E:1,CDK4:1,COL11A1:1,CUL1:1,EGFR:1,ERBB2:1,FAT4:1,G6PD:1,GRIN2A:1,KDR:1,KRT15:1,MAP2K2:1,MET:1,MYC:1,MYH9:1,PIK3R2:1,RAC1:1,SMARCA4:1,TRRAP:1,AMD1:1,CCND1:1,DDR2:1,EEF1A1:1,H3F3A:1,KAT8:1,KIT:1,WTAP:1		TP53:1,CDKN2A:1,CREBBP:1,KMT2D:1,ZFP36L2:1	ARHGAP35:2,BAP1:2,CHD3:2,CHD8:2,CIC:2,DDX3X:2,DYRK1A:2,GATA3:2,KLF5:2,MAP2K4:2,MLL4:2,NCOR1:2,NOTCH1:2,PBRM1:2,PTCH1:2,SETD2:2,TSC1:2,WAC:2,XPO4:2,YLPM1:2,ZC3H13:2,ARID1B:1,ATF7IP:1,ATM:1,BMPR2:1,CBWD3:1,CDKN1A:1,CTCF:1,CUL3:1,EP300:1,GPS2:1,KDM6A:1,LATS1:1,LYRM4:1,MAX:1,MGA:1,PGR:1,PSIP1:1,RB1:1,RPL5:1,SMAD2:1,TCF12:1,APC:1,ATRX:1,BCOR:1,CCAR1:1,DAZAP1:1,ELL2:1,FAM123B:1,FAT1:1,FBXW7:1,FOXA2:1,HNRPDL:1,INPPL1:1,KDM5C:1,KLF6:1,MLL:1,MLL3:1,NSD1:1,PTEN:1,RASA1:1,RBM10:1,SCAF4:1,SMARCA1:1,STK11:1,TGFBR2:1,TRAF3:1,USP9X:1,VHL:1	TP53:1	9:2,13:2,21:2,6:1,15:1,18:1,4:1,10:1,14:1	5:1,7:1	3p:2,8p:2,11p:2,17p:2,10p:1,16q:1,19q:1,5q:1,19p:1	17q:2,1q:1,3q:1,5p:1,20q:1	BRAF:2,CRB1:2,HIST2H2BE:2,KRAS:2,LZTR1:2,POLQ:2,SPOP:2,TP63:2,TP53:2,ARHGAP35:2,BAP1:2,CHD3:2,CHD8:2,CIC:2,DDX3X:2,DYRK1A:2,GATA3:2,KLF5:2,MAP2K4:2,MLL4:2,NCOR1:2,NOTCH1:2,PBRM1:2,PTCH1:2,SETD2:2,TSC1:2,WAC:2,XPO4:2,YLPM1:2,ZC3H13:2,9:2,13:2,21:2,3p:2,8p:2,11p:2,17p:2,17q:2,SI:1,AKT1:1,ATR:1,CACNA1E:1,CDK4:1,COL11A1:1,CUL1:1,EGFR:1,ERBB2:1,FAT4:1,G6PD:1,GRIN2A:1,KDR:1,KRT15:1,MAP2K2:1,MET:1,MYC:1,MYH9:1,PIK3R2:1,RAC1:1,SMARCA4:1,TRRAP:1,ARID1B:1,ATF7IP:1,ATM:1,BMPR2:1,CBWD3:1,CDKN1A:1,CTCF:1,CUL3:1,EP300:1,GPS2:1,KDM6A:1,LATS1:1,LYRM4:1,MAX:1,MGA:1,PGR:1,PSIP1:1,RB1:1,RPL5:1,SMAD2:1,TCF12:1,6:1,15:1,18:1,5:1,7:1,10p:1,16q:1,19q:1,COL1A2:1,MTOR:1,NFE2L2:1,AMD1:1,CCND1:1,DDR2:1,EEF1A1:1,H3F3A:1,KAT8:1,KIT:1,WTAP:1,CDKN2A:1,CREBBP:1,KMT2D:1,ZFP36L2:1,APC:1,ATRX:1,BCOR:1,CCAR1:1,DAZAP1:1,ELL2:1,FAM123B:1,FAT1:1,FBXW7:1,FOXA2:1,HNRPDL:1,INPPL1:1,KDM5C:1,KLF6:1,MLL:1,MLL3:1,NSD1:1,PTEN:1,RASA1:1,RBM10:1,SCAF4:1,SMARCA1:1,STK11:1,TGFBR2:1,TRAF3:1,USP9X:1,VHL:1,4:1,10:1,14:1,5q:1,19p:1,1q:1,3q:1,5p:1,20q:1
90	ERBB3:1,KEAP1:1,KRAS:1,POLQ:1,SCN2A:1	AKT1:2,ATR:1,BRAF:1,ERCC2:1,GNA11:1,GNAQ:1,GNAS:1,GRIN2A:1,IDH2:1,KAT8:1,KIT:1,MAP2K2:1,MAPK1:1,MET:1,MYH9:1,PIK3CB:1,PIK3R2:1,PPP6C:1,PTPN11:1,RAF1:1,SLC27A5:1,SMAD3:1,TRRAP:1,AMD1:1,COL3A1:1,DICER1:1,EEF1A1:1,EGFR:1,ERBB4:1,ESR1:1,FOXA1:1,G6PD:1,GTF2I:1,HEPH:1,IDH1:1,IL1RAPL2:1,MYC:1,RAC1:1,RBM39:1,SF3B1:1,SOX17:1,WTAP:1	COL1A2:1,GNAS:1,MET:1,PLCG1:1	RASA1:1,ACVR1B:1,APC:1,ATF7IP:1,AXIN1:1,CBFB:1,CDK12:1,CIC:1,CREBBP:1,FAT1:1,IRF2:1,KANSL1:1,KMT2B:1,KMT2C:1,MAP3K1:1,MGA:1,NCOR1:1,NIPBL:1,NOTCH1:1,NSD1:1,PIK3R1:1,PPM1D:1,PSIP1:1,RNF111:1,RNF43:1,SETD2:1,SIN3A:1,TP53:1,TSC1:1	ATM:2,BMPR1A:2,CCAR1:2,EPHA2:2,FUBP1:2,JAK1:2,KLF5:2,PGR:2,PTEN:2,RB1:2,RPL5:2,SCAF4:2,WAC:2,ZC3H13:2,ACVR2A:1,ARID1A:1,ARID1B:1,AXIN2:1,BCL2L11:1,BRCA1:1,BRCA2:1,BRE:1,CASP8:1,CDK12:1,CUL3:1,DNMT3A:1,DYRK1A:1,GPS2:1,HLA-A:1,HLA-B:1,KIAA1267:1,KRT222:1,LATS1:1,LYRM4:1,MAP2K4:1,MLL:1,MSH2:1,MSH6:1,PPM1D:1,PPP3R1:1,PTMA:1,RNF43:1,RQCD1:1,SOX9:1,THRAP3:1,TP53:1,TTK:1,ZFP36L2:1,ZNF750:1,CHEK2:1,GATA3:1,KLF6:1,MYCL1:1,NF2:1,XPO4:1	ARID1A:1,BCOR:1,BRCA2:1,CTNND1:1,DYRK1A:1,EP300:1,INPPL1:1,KMT2A:1,MLL:1,RPL22:1,THRAP3:1	21:2,1:1,2:1,6:1,10:1,13:1,17:1	20:2,4:1,7:1,8:1,12:1,14:1,15:1,16:1,19:1,22:1			AKT1:2,GNAS:2,MET:2,ARID1A:2,ATM:2,BMPR1A:2,BRCA2:2,CCAR1:2,CDK12:2,DYRK1A:2,EPHA2:2,FUBP1:2,JAK1:2,KLF5:2,MLL:2,PGR:2,PPM1D:2,PTEN:2,RB1:2,RNF43:2,RPL5:2,SCAF4:2,THRAP3:2,TP53:2,WAC:2,ZC3H13:2,21:2,20:2,ATR:1,BRAF:1,ERCC2:1,GNA11:1,GNAQ:1,GRIN2A:1,IDH2:1,KAT8:1,KIT:1,MAP2K2:1,MAPK1:1,MYH9:1,PIK3CB:1,PIK3R2:1,PPP6C:1,PTPN11:1,RAF1:1,SLC27A5:1,SMAD3:1,TRRAP:1,RASA1:1,ACVR2A:1,ARID1B:1,AXIN2:1,BCL2L11:1,BRCA1:1,BRE:1,CASP8:1,CUL3:1,DNMT3A:1,GPS2:1,HLA-A:1,HLA-B:1,KIAA1267:1,KRT222:1,LATS1:1,LYRM4:1,MAP2K4:1,MSH2:1,MSH6:1,PPP3R1:1,PTMA:1,RQCD1:1,SOX9:1,TTK:1,ZFP36L2:1,ZNF750:1,1:1,2:1,6:1,10:1,13:1,17:1,4:1,7:1,8:1,12:1,14:1,15:1,16:1,19:1,22:1,ERBB3:1,KEAP1:1,KRAS:1,POLQ:1,SCN2A:1,AMD1:1,COL3A1:1,DICER1:1,EEF1A1:1,EGFR:1,ERBB4:1,ESR1:1,FOXA1:1,G6PD:1,GTF2I:1,HEPH:1,IDH1:1,IL1RAPL2:1,MYC:1,RAC1:1,RBM39:1,SF3B1:1,SOX17:1,WTAP:1,COL1A2:1,PLCG1:1,ACVR1B:1,APC:1,ATF7IP:1,AXIN1:1,CBFB:1,CIC:1,CREBBP:1,FAT1:1,IRF2:1,KANSL1:1,KMT2B:1,KMT2C:1,MAP3K1:1,MGA:1,NCOR1:1,NIPBL:1,NOTCH1:1,NSD1:1,PIK3R1:1,PSIP1:1,RNF111:1,SETD2:1,SIN3A:1,TSC1:1,CHEK2:1,GATA3:1,KLF6:1,MYCL1:1,NF2:1,XPO4:1,BCOR:1,CTNND1:1,EP300:1,INPPL1:1,KMT2A:1,RPL22:1
91	CTNNB1:1,ERCC2:1,IL1RAPL2:1	G6PD:2,ATR:1,BRAF:1,CUL1:1,EPAS1:1,ERBB2:1,GNA11:1,GNAQ:1,HIST2H2BE:1,KEAP1:1,MAP2K2:1,MYC:1,NFE2L2:1,PIK3CB:1,PIK3R2:1,POLQ:1,RAC1:1,RAF1:1,SLC27A5:1,SMARCA4:1,TP63:1,U2AF1:1,CACNA1E:1,H3F3A:1,HRAS:1,IDH1:1,KAT8:1,RRAS2:1,SPOP:1	MET:1,PIK3CA:1	ASXL1:2,ATM:1,CDKN2A:1,NAA15:1,SETD2:1,SMARCA1:1,STAG2:1,TP53:1	BCOR:2,CBFB:2,CDH1:2,CHD3:2,CTCF:2,DDX3X:2,FAT1:2,FBXW7:2,FUBP1:2,IRF2:2,KDM5C:2,RB1:2,TRAF3:2,USP9X:2,ZC3H13:2,ACVR1B:1,AJUBA:1,BMPR2:1,BRD7:1,CASP8:1,CDKN1A:1,CNOT1:1,CREBBP:1,CUL3:1,HLA-A:1,HLA-B:1,MAP2K4:1,NSD1:1,PIK3R1:1,PTEN:1,RQCD1:1,RTF1:1,SIN3A:1,TCF12:1,ARID1A:1,ARID1B:1,ATF7IP:1,ATRX:1,ATXN3:1,CBWD3:1,CDKN1B:1,CHD8:1,CTNND1:1,DHX15:1,DNMT3A:1,DYRK1A:1,EP300:1,FAM123B:1,FTSJD1:1,INPPL1:1,JAK1:1,KDM6A:1,KIAA1267:1,KLF5:1,LATS1:1,MAX:1,MLL:1,MLL3:1,MSH2:1,NAA15:1,NCOR1:1,NF2:1,NOTCH1:1,NUP93:1,PGR:1,PPP3R1:1,PSIP1:1,PTCH1:1,SCAF4:1,SMAD2:1,SMAD4:1,THRAP3:1,TP53:1,TSC1:1,TTK:1,XPO4:1,YLPM1:1,ZC3H18:1,ZFP36L2:1	ARID1A:1,ARID2:1,KDM6A:1,KMT2D:1,MLL2:1,NF1:1,TBX3:1,ATM:1,BRCA2:1,CNOT1:1	14:2,15:1,4:1,9:1,13:1,18:1,21:1,22:1	7:1,19:1,20:1	16q:2,17p:2,4p:1,5q:1,9p:1,11p:1,18q:1,1p:1,6q:1,8p:1,11q:1	1q:2,2p:1,8q:1,18p:1,5q:1,6p:1,7p:1,16p:1	G6PD:2,ASXL1:2,ATM:2,NAA15:2,TP53:2,BCOR:2,CBFB:2,CDH1:2,CHD3:2,CNOT1:2,CTCF:2,DDX3X:2,FAT1:2,FBXW7:2,FUBP1:2,IRF2:2,KDM5C:2,RB1:2,TRAF3:2,USP9X:2,ZC3H13:2,ARID1A:2,KDM6A:2,14:2,5q:2,16q:2,17p:2,1q:2,CTNNB1:1,ERCC2:1,IL1RAPL2:1,ATR:1,BRAF:1,CUL1:1,EPAS1:1,ERBB2:1,GNA11:1,GNAQ:1,HIST2H2BE:1,KEAP1:1,MAP2K2:1,MYC:1,NFE2L2:1,PIK3CB:1,PIK3R2:1,POLQ:1,RAC1:1,RAF1:1,SLC27A5:1,SMARCA4:1,TP63:1,U2AF1:1,MET:1,PIK3CA:1,CDKN2A:1,SETD2:1,SMARCA1:1,STAG2:1,ACVR1B:1,AJUBA:1,BMPR2:1,BRD7:1,CASP8:1,CDKN1A:1,CREBBP:1,CUL3:1,HLA-A:1,HLA-B:1,MAP2K4:1,NSD1:1,PIK3R1:1,PTEN:1,RQCD1:1,RTF1:1,SIN3A:1,TCF12:1,ARID2:1,KMT2D:1,MLL2:1,NF1:1,TBX3:1,15:1,7:1,19:1,4p:1,9p:1,11p:1,18q:1,2p:1,8q:1,18p:1,CACNA1E:1,H3F3A:1,HRAS:1,IDH1:1,KAT8:1,RRAS2:1,SPOP:1,ARID1B:1,ATF7IP:1,ATRX:1,ATXN3:1,CBWD3:1,CDKN1B:1,CHD8:1,CTNND1:1,DHX15:1,DNMT3A:1,DYRK1A:1,EP300:1,FAM123B:1,FTSJD1:1,INPPL1:1,JAK1:1,KIAA1267:1,KLF5:1,LATS1:1,MAX:1,MLL:1,MLL3:1,MSH2:1,NCOR1:1,NF2:1,NOTCH1:1,NUP93:1,PGR:1,PPP3R1:1,PSIP1:1,PTCH1:1,SCAF4:1,SMAD2:1,SMAD4:1,THRAP3:1,TSC1:1,TTK:1,XPO4:1,YLPM1:1,ZC3H18:1,ZFP36L2:1,BRCA2:1,4:1,9:1,13:1,18:1,21:1,22:1,20:1,1p:1,6q:1,8p:1,11q:1,6p:1,7p:1,16p:1
92	IL1RAPL2:1,KIT:1,POLQ:1,SI:1,WT1:1	CDK4:1,COL1A2:1,COL3A1:1,CRB1:1,CUL1:1,EEF1A1:1,EPAS1:1,FLT4:1,G6PD:1,KRT15:1,LZTR1:1,MAPK1:1,MET:1,MTOR:1,NRAS:1,RAC1:1,SPOP:1,TP63:1,WTAP:1	COL11A1:1,EGFR:1,MYH9:1	ATF7IP:1,BRCA1:1,CNOT1:1,FAT1:1,NF1:1,NF2:1,TBX3:1	APC:1,ARHGAP35:1,ARID2:1,AXIN2:1,BAX:1,BCOR:1,BRCA2:1,CBWD3:1,CDKN2A:1,CHD3:1,CIC:1,DYRK1A:1,EP300:1,FAM123B:1,FBXW7:1,KDM5C:1,KLF5:1,KLF6:1,MAP3K1:1,MGA:1,MLL:1,MLL4:1,NSD1:1,PGR:1,PIK3R1:1,PPM1D:1,PSIP1:1,RBM10:1,RNF111:1,RNF43:1,RTF1:1,SCAF4:1,SETD2:1,SOX9:1,TCF12:1,TP53BP1:1,VHL:1,WAC:1,XPO4:1,ZC3H13:1	ATM:1,ATRX:1,TP53:1	9:1,13:1,15:1,21:1		3p:1,4q:1,5q:1,8p:1,16p:1,17p:1,19p:1	5p:1,7p:1,12p:1,20q:1	IL1RAPL2:1,KIT:1,POLQ:1,SI:1,WT1:1,CDK4:1,COL1A2:1,COL3A1:1,CRB1:1,CUL1:1,EEF1A1:1,EPAS1:1,FLT4:1,G6PD:1,KRT15:1,LZTR1:1,MAPK1:1,MET:1,MTOR:1,NRAS:1,RAC1:1,SPOP:1,TP63:1,WTAP:1,COL11A1:1,EGFR:1,MYH9:1,ATF7IP:1,BRCA1:1,CNOT1:1,FAT1:1,NF1:1,NF2:1,TBX3:1,APC:1,ARHGAP35:1,ARID2:1,AXIN2:1,BAX:1,BCOR:1,BRCA2:1,CBWD3:1,CDKN2A:1,CHD3:1,CIC:1,DYRK1A:1,EP300:1,FAM123B:1,FBXW7:1,KDM5C:1,KLF5:1,KLF6:1,MAP3K1:1,MGA:1,MLL:1,MLL4:1,NSD1:1,PGR:1,PIK3R1:1,PPM1D:1,PSIP1:1,RBM10:1,RNF111:1,RNF43:1,RTF1:1,SCAF4:1,SETD2:1,SOX9:1,TCF12:1,TP53BP1:1,VHL:1,WAC:1,XPO4:1,ZC3H13:1,ATM:1,ATRX:1,TP53:1,9:1,13:1,15:1,21:1,3p:1,4q:1,5q:1,8p:1,16p:1,17p:1,19p:1,5p:1,7p:1,12p:1,20q:1
95	COL11A1:1,DDR2:1,ERBB3:1	BRAF:2,COL1A2:2,CUL1:2,ERCC2:2,GNAS:2,H3F3A:2,HIST2H2BE:2,LZTR1:2,MET:2,PIK3R2:2,PLCG1:2,RBM39:2,SLC27A5:2,CACNA1E:1,CRB1:1,DDR2:1,EGFR:1,FLT4:1,GNAQ:1,GTF2I:1,MAPK1:1,MYC:1,MYH9:1,PPP2R1A:1,PPP6C:1,RAC1:1,RXRA:1,SOX17:1,TRRAP:1,ACVR1:1,ATR:1,CDK4:1,DICER1:1,FOXA1:1,KEAP1:1,NFE2L2:1,PCBP1:1,PIK3CA:1,POLQ:1,RHOB:1,SOS1:1,TDG:1,TP63:1		CDKN2A:1,CHD8:1,KMT2C:1,MLL3:1	ARID1B:2,ATM:2,B2M:2,CDKN1B:2,FUBP1:2,JAK1:2,MLL:2,PGR:2,RB1:2,RNF111:2,RTF1:2,SETD2:2,SIN3A:2,TCF12:2,TGFBR2:2,THRAP3:2,VHL:2,XPO4:2,ZC3H13:2,ACVR1B:1,AJUBA:1,ARID1A:1,ARID2:1,ATF7IP:1,ATXN3:1,BAP1:1,BRCA2:1,CHD8:1,CTNND1:1,DAZAP1:1,DYRK1A:1,EPHA2:1,INPPL1:1,KLF5:1,LATS1:1,MAX:1,MGA:1,MLL2:1,MYCL1:1,PBRM1:1,RPL22:1,RPL5:1,SCAF4:1,SMAD2:1,SMAD4:1,TBL1XR1:1,TBX3:1,TP53BP1:1,TRAF3:1,TTK:1,YLPM1:1,AXIN2:1,BMPR1A:1,BMPR2:1,CASP8:1,CBWD3:1,CDKN1A:1,CNOT1:1,DHX15:1,FTSJD1:1,GATA3:1,HLA-A:1,HLA-B:1,HSP90AB1:1,KLF6:1,MAP3K1:1,NF1:1,PIK3R1:1,PPM1D:1,PTEN:1,RASA1:1,RQCD1:1,WAC:1	STK11:1,LATS1:1	13:2,21:2,3:1,15:1,6:1,11:1	20:2,5:1,7:1,8:1	1p:2,6q:1,11p:1,18q:1,3p:1,4p:1,5q:1,8p:1,9p:1,10p:1,16q:1	1q:2,6p:1,2p:1,3q:1,8q:1,18p:1,19q:1	BRAF:2,COL1A2:2,CUL1:2,DDR2:2,ERCC2:2,GNAS:2,H3F3A:2,HIST2H2BE:2,LZTR1:2,MET:2,PIK3R2:2,PLCG1:2,RBM39:2,SLC27A5:2,ARID1B:2,ATM:2,B2M:2,CDKN1B:2,CHD8:2,FUBP1:2,JAK1:2,LATS1:2,MLL:2,PGR:2,RB1:2,RNF111:2,RTF1:2,SETD2:2,SIN3A:2,TCF12:2,TGFBR2:2,THRAP3:2,VHL:2,XPO4:2,ZC3H13:2,13:2,21:2,20:2,1p:2,1q:2,CACNA1E:1,CRB1:1,EGFR:1,FLT4:1,GNAQ:1,GTF2I:1,MAPK1:1,MYC:1,MYH9:1,PPP2R1A:1,PPP6C:1,RAC1:1,RXRA:1,SOX17:1,TRRAP:1,ACVR1B:1,AJUBA:1,ARID1A:1,ARID2:1,ATF7IP:1,ATXN3:1,BAP1:1,BRCA2:1,CTNND1:1,DAZAP1:1,DYRK1A:1,EPHA2:1,INPPL1:1,KLF5:1,MAX:1,MGA:1,MLL2:1,MYCL1:1,PBRM1:1,RPL22:1,RPL5:1,SCAF4:1,SMAD2:1,SMAD4:1,TBL1XR1:1,TBX3:1,TP53BP1:1,TRAF3:1,TTK:1,YLPM1:1,STK11:1,3:1,15:1,5:1,7:1,8:1,6q:1,11p:1,18q:1,6p:1,COL11A1:1,ERBB3:1,ACVR1:1,ATR:1,CDK4:1,DICER1:1,FOXA1:1,KEAP1:1,NFE2L2:1,PCBP1:1,PIK3CA:1,POLQ:1,RHOB:1,SOS1:1,TDG:1,TP63:1,CDKN2A:1,KMT2C:1,MLL3:1,AXIN2:1,BMPR1A:1,BMPR2:1,CASP8:1,CBWD3:1,CDKN1A:1,CNOT1:1,DHX15:1,FTSJD1:1,GATA3:1,HLA-A:1,HLA-B:1,HSP90AB1:1,KLF6:1,MAP3K1:1,NF1:1,PIK3R1:1,PPM1D:1,PTEN:1,RASA1:1,RQCD1:1,WAC:1,6:1,11:1,3p:1,4p:1,5q:1,8p:1,9p:1,10p:1,16q:1,2p:1,3q:1,8q:1,18p:1,19q:1
97		AKT1:1,CUL1:1,GNA11:1,GNAS:1,IDH2:1,LZTR1:1,MAP2K1:1,MAP2K2:1,MAPK1:1,MET:1,MYH9:1,PLCG1:1,PPP2R1A:1,SLC27A5:1,SMAD3:1		ATRX:1	ACVR2A:1,ARID1A:1,ARID1B:1,ATF7IP:1,AXIN2:1,BCOR:1,BMPR1A:1,BMPR2:1,BRCA1:1,BRCA2:1,BRD7:1,BRE:1,CASP8:1,CBFB:1,CBWD3:1,CCAR1:1,CDH1:1,CDK12:1,CDKN1A:1,CDKN1B:1,CHD3:1,CNOT1:1,CREBBP:1,CTCF:1,CUL3:1,DDX3X:1,DNMT3A:1,DYRK1A:1,EPHA2:1,FAT1:1,FTSJD1:1,FUBP1:1,HLA-A:1,HLA-B:1,HSP90AB1:1,IRF2:1,JAK1:1,KDM5C:1,KDM6A:1,KLF5:1,KLF6:1,KRT222:1,LATS1:1,LYRM4:1,MAP2K4:1,MSH2:1,MSH6:1,MYCL1:1,NCOR1:1,NF1:1,NOTCH1:1,NUP93:1,PPM1D:1,PPP3R1:1,PTCH1:1,PTMA:1,RB1:1,RPL22:1,RPL5:1,RQCD1:1,SCAF4:1,SMARCA1:1,SOX9:1,STAG2:1,THRAP3:1,TTK:1,USP9X:1,WAC:1,XPO4:1,ZC3H13:1,ZC3H18:1,ZFP36L2:1	PTEN:1,TP53:1	1:1,2:1,6:1,10:1,13:1,17:1,21:1				AKT1:1,CUL1:1,GNA11:1,GNAS:1,IDH2:1,LZTR1:1,MAP2K1:1,MAP2K2:1,MAPK1:1,MET:1,MYH9:1,PLCG1:1,PPP2R1A:1,SLC27A5:1,SMAD3:1,ATRX:1,ACVR2A:1,ARID1A:1,ARID1B:1,ATF7IP:1,AXIN2:1,BCOR:1,BMPR1A:1,BMPR2:1,BRCA1:1,BRCA2:1,BRD7:1,BRE:1,CASP8:1,CBFB:1,CBWD3:1,CCAR1:1,CDH1:1,CDK12:1,CDKN1A:1,CDKN1B:1,CHD3:1,CNOT1:1,CREBBP:1,CTCF:1,CUL3:1,DDX3X:1,DNMT3A:1,DYRK1A:1,EPHA2:1,FAT1:1,FTSJD1:1,FUBP1:1,HLA-A:1,HLA-B:1,HSP90AB1:1,IRF2:1,JAK1:1,KDM5C:1,KDM6A:1,KLF5:1,KLF6:1,KRT222:1,LATS1:1,LYRM4:1,MAP2K4:1,MSH2:1,MSH6:1,MYCL1:1,NCOR1:1,NF1:1,NOTCH1:1,NUP93:1,PPM1D:1,PPP3R1:1,PTCH1:1,PTMA:1,RB1:1,RPL22:1,RPL5:1,RQCD1:1,SCAF4:1,SMARCA1:1,SOX9:1,STAG2:1,THRAP3:1,TTK:1,USP9X:1,WAC:1,XPO4:1,ZC3H13:1,ZC3H18:1,ZFP36L2:1,PTEN:1,TP53:1,1:1,2:1,6:1,10:1,13:1,17:1,21:1
99		BRAF:2,CACNA1E:2,CRB1:2,CUL1:2,DDR2:2,EGFR:2,EPAS1:2,FLT4:2,GTF2I:2,H3F3A:2,HIST2H2BE:2,MET:2,MYC:2,RAC1:2,RHOB:2,SOS1:2,TRRAP:2,CTNNB1:1,ERBB2:1,GNA13:1,GNAQ:1,GRM7:1,KRT15:1,LZTR1:1,MAPK1:1,MYH9:1,PPP6C:1,RAF1:1,RET:1,RHOA:1,RXRA:1,SPOP:1,STAT3:1,ACVR1:1,COL1A2:1,COL3A1:1,EIF1AX:1,ERBB4:1,ERCC2:1,G6PD:1,GNA11:1,HEPH:1,IDH1:1,IL1RAPL2:1,KEAP1:1,MAP2K2:1,NFE2L2:1,PCBP1:1,PIK3R2:1,PPP2R1A:1,SCN2A:1,SF3B1:1,SLC27A5:1,SMARCA4:1,SOX17:1	COL1A2:1,SOX17:1	FAT1:1,KMT2D:1	AJUBA:2,ARID1B:2,ATM:2,ATXN3:2,B2M:2,CHD8:2,CTNND1:2,FUBP1:2,HLA-A:2,HLA-B:2,HSP90AB1:2,INPPL1:2,LATS1:2,LYRM4:2,MAX:2,MGA:2,MLL:2,PGR:2,RNF111:2,RPL5:2,RTF1:2,SIN3A:2,TCF12:2,TP53BP1:2,TRAF3:2,TTK:2,YLPM1:2,ARHGAP35:1,BAX:1,BMPR1A:1,CCAR1:1,CHD3:1,CIC:1,DAZAP1:1,FBXW7:1,GPS2:1,HNRPDL:1,MAP2K4:1,MLL4:1,NAA15:1,NCOR1:1,PTEN:1,STK11:1,TP53:1,WAC:1,ZC3H13:1,ARID1A:1,BAP1:1,CDKN1A:1,DYRK1A:1,EPHA2:1,JAK1:1,MYCL1:1,PBRM1:1,RPL22:1,SCAF4:1,TBL1XR1:1,TGFBR2:1,THRAP3:1,VHL:1	CDKN1A:1,RB1:1	11:2,14:2,15:2,4:1,9:1,13:1,18:1,21:1,22:1	7:1,5:1	6q:2,8p:2,10q:2,17p:2,19p:1,1p:1,3q:1,16q:1	1q:2,8q:2,3p:1,5p:1,17q:1	BRAF:2,CACNA1E:2,CRB1:2,CUL1:2,DDR2:2,EGFR:2,EPAS1:2,FLT4:2,GTF2I:2,H3F3A:2,HIST2H2BE:2,MET:2,MYC:2,RAC1:2,RHOB:2,SOS1:2,TRRAP:2,COL1A2:2,SOX17:2,AJUBA:2,ARID1B:2,ATM:2,ATXN3:2,B2M:2,CHD8:2,CTNND1:2,FUBP1:2,HLA-A:2,HLA-B:2,HSP90AB1:2,INPPL1:2,LATS1:2,LYRM4:2,MAX:2,MGA:2,MLL:2,PGR:2,RNF111:2,RPL5:2,RTF1:2,SIN3A:2,TCF12:2,TP53BP1:2,TRAF3:2,TTK:2,YLPM1:2,CDKN1A:2,11:2,14:2,15:2,6q:2,8p:2,10q:2,17p:2,1q:2,8q:2,CTNNB1:1,ERBB2:1,GNA13:1,GNAQ:1,GRM7:1,KRT15:1,LZTR1:1,MAPK1:1,MYH9:1,PPP6C:1,RAF1:1,RET:1,RHOA:1,RXRA:1,SPOP:1,STAT3:1,FAT1:1,KMT2D:1,ARHGAP35:1,BAX:1,BMPR1A:1,CCAR1:1,CHD3:1,CIC:1,DAZAP1:1,FBXW7:1,GPS2:1,HNRPDL:1,MAP2K4:1,MLL4:1,NAA15:1,NCOR1:1,PTEN:1,STK11:1,TP53:1,WAC:1,ZC3H13:1,RB1:1,7:1,19p:1,3p:1,5p:1,17q:1,ACVR1:1,COL3A1:1,EIF1AX:1,ERBB4:1,ERCC2:1,G6PD:1,GNA11:1,HEPH:1,IDH1:1,IL1RAPL2:1,KEAP1:1,MAP2K2:1,NFE2L2:1,PCBP1:1,PIK3R2:1,PPP2R1A:1,SCN2A:1,SF3B1:1,SLC27A5:1,SMARCA4:1,ARID1A:1,BAP1:1,DYRK1A:1,EPHA2:1,JAK1:1,MYCL1:1,PBRM1:1,RPL22:1,SCAF4:1,TBL1XR1:1,TGFBR2:1,THRAP3:1,VHL:1,4:1,9:1,13:1,18:1,21:1,22:1,5:1,1p:1,3q:1,16q:1
100		BRAF:2,COL1A2:2,CUL1:2,EGFR:2,GNA11:2,GTF2I:2,KEAP1:2,MAP2K2:2,MET:2,PIK3R2:2,RAC1:2,SMARCA4:2,TRRAP:2,CACNA1E:1,CDK4:1,COL11A1:1,CRB1:1,DDR2:1,GNAS:1,H3F3A:1,HIST2H2BE:1,MTOR:1,NRAS:1,PLCG1:1,RBM39:1,TNNI3K:1,ERCC2:1,KDR:1,KIT:1,PPP2R1A:1,SLC27A5:1		RPL5:1	ACVR2A:2,ATRX:2,BCL2L11:2,BCOR:2,BMPR1A:2,BMPR2:2,BRE:2,CASP8:2,CCAR1:2,CHD3:2,CUL3:2,DDX3X:2,DHX15:2,DNMT3A:2,FAM123B:2,FAT1:2,FBXW7:2,GATA3:2,GPS2:2,HNRPDL:2,IRF2:2,KDM5C:2,KDM6A:2,KIAA1267:2,KLF5:2,KLF6:2,KRT222:2,MSH2:2,MSH6:2,NAA15:2,PPP3R1:2,PTMA:2,RB1:2,RBM10:2,RQCD1:2,SMARCA1:2,STAG2:2,USP9X:2,WAC:2,XPO4:2,ZC3H13:2,ZFP36L2:2,ARHGAP35:1,AXIN2:1,BAP1:1,BAX:1,BRCA2:1,CDK12:1,CHEK2:1,EP300:1,IRF6:1,MAP2K4:1,NCOR1:1,NF1:1,NF2:1,PBRM1:1,PPM1D:1,PTEN:1,RNF43:1,SETD2:1,SOX9:1,TBL1XR1:1,TGFBR2:1,TP53:1,VHL:1,ZNF750:1,AJUBA:1,APC:1,ASXL1:1,B2M:1,BRCA1:1,CBFB:1,CBWD3:1,CDH1:1,CDKN2A:1,CHD8:1,CTCF:1,E2F1:1,ELL2:1,FOXA2:1,FTSJD1:1,MAP3K1:1,MGA:1,NIPBL:1,NSD1:1,PIK3R1:1,PSIP1:1,RASA1:1,RNF111:1,RTF1:1,SAMHD1:1,SIN3A:1,TCF12:1,TP53BP1:1,ZC3H18:1	BRCA2:1,PTEN:1,TP53:1	4:2,10:2,13:2,22:1,15:1	7:2,1:1,20:1,19:1	9p:1	19p:1	BRAF:2,COL1A2:2,CUL1:2,EGFR:2,GNA11:2,GTF2I:2,KEAP1:2,MAP2K2:2,MET:2,PIK3R2:2,RAC1:2,SMARCA4:2,TRRAP:2,ACVR2A:2,ATRX:2,BCL2L11:2,BCOR:2,BMPR1A:2,BMPR2:2,BRCA2:2,BRE:2,CASP8:2,CCAR1:2,CHD3:2,CUL3:2,DDX3X:2,DHX15:2,DNMT3A:2,FAM123B:2,FAT1:2,FBXW7:2,GATA3:2,GPS2:2,HNRPDL:2,IRF2:2,KDM5C:2,KDM6A:2,KIAA1267:2,KLF5:2,KLF6:2,KRT222:2,MSH2:2,MSH6:2,NAA15:2,PPP3R1:2,PTEN:2,PTMA:2,RB1:2,RBM10:2,RQCD1:2,SMARCA1:2,STAG2:2,TP53:2,USP9X:2,WAC:2,XPO4:2,ZC3H13:2,ZFP36L2:2,4:2,10:2,13:2,7:2,CACNA1E:1,CDK4:1,COL11A1:1,CRB1:1,DDR2:1,GNAS:1,H3F3A:1,HIST2H2BE:1,MTOR:1,NRAS:1,PLCG1:1,RBM39:1,TNNI3K:1,ARHGAP35:1,AXIN2:1,BAP1:1,BAX:1,CDK12:1,CHEK2:1,EP300:1,IRF6:1,MAP2K4:1,NCOR1:1,NF1:1,NF2:1,PBRM1:1,PPM1D:1,RNF43:1,SETD2:1,SOX9:1,TBL1XR1:1,TGFBR2:1,VHL:1,ZNF750:1,22:1,1:1,20:1,19p:1,ERCC2:1,KDR:1,KIT:1,PPP2R1A:1,SLC27A5:1,RPL5:1,AJUBA:1,APC:1,ASXL1:1,B2M:1,BRCA1:1,CBFB:1,CBWD3:1,CDH1:1,CDKN2A:1,CHD8:1,CTCF:1,E2F1:1,ELL2:1,FOXA2:1,FTSJD1:1,MAP3K1:1,MGA:1,NIPBL:1,NSD1:1,PIK3R1:1,PSIP1:1,RASA1:1,RNF111:1,RTF1:1,SAMHD1:1,SIN3A:1,TCF12:1,TP53BP1:1,ZC3H18:1,15:1,19:1,9p:1
