## Additional file 2 for "Novel Driver Strength Index highlights important cancer genes in TCGA PanCanAtlas patients": 2021_8_16_14_9_distribution_events_detailed_females_genes.tsv

Total number of driver events in a patient	SNA-based oncogenic events	CNA-based oncogenic events	Mixed oncogenic events	SNA-based tumor suppressor events	CNA-based tumor suppressor events	Mixed tumor suppressor events	Driver chromosome losses	Driver chromosome gains	Driver arm losses	Driver arm gains	Driver events of all classes
1	BRAF:145,NRAS:14,KRAS:6,GTF2I:6,HRAS:5,EIF1AX:1	BRAF:1		VHL:2,ARID1A:1,CDH1:1,TP53:1	CUL3:1	PTEN:1	11:2,22:2	17:1	1p:1		BRAF:146,NRAS:14,KRAS:6,GTF2I:6,HRAS:5,VHL:2,11:2,22:2,17:1,CUL3:1,ARID1A:1,1p:1,CDH1:1,EIF1AX:1,TP53:1,PTEN:1
2	BRAF:27,NRAS:11,HRAS:10,AKT1:4,PIK3CA:4,GTF2I:3,IDH1:2,EIF1AX:2,GNAQ:2,CTNNB1:1,FOXA1:1,GRIN2A:1,GNAS:1,KRAS:1,GNA11:1	MDM2:3,PIK3CA:2,ERBB2:1,MET:1,MYC:1,BRAF:1	PIK3CA:1	TP53:3,KMT2C:2,RB1:1,NF1:1,CASP8:1,GATA3:1,PBRM1:1,HNF1A:1,ATRX:1,NUP93:1,DNMT3A:1	VHL:2,TP53:2,CSDE1:2,BAP1:1,ARID1A:1,ARID2:1,CDKN2A:1,RNF43:1,RB1:1,DNMT3A:1,PTEN:1	TP53:1	22:34,14:2,18:1,3:1,11:1	17:2,9:2,5:1,7:1,8:1,10:1	9p:2,1p:2,3p:1,12p:1	1q:9,16p:1,17q:1,4p:1,6p:1	22:34,BRAF:28,NRAS:11,HRAS:10,1q:9,PIK3CA:7,TP53:6,AKT1:4,MDM2:3,GTF2I:3,9p:2,KMT2C:2,RB1:2,VHL:2,1p:2,17:2,14:2,IDH1:2,CSDE1:2,9:2,DNMT3A:2,EIF1AX:2,GNAQ:2,CTNNB1:1,NF1:1,FOXA1:1,CASP8:1,16p:1,GATA3:1,ERBB2:1,GRIN2A:1,3p:1,PBRM1:1,BAP1:1,ARID1A:1,MET:1,17q:1,ARID2:1,5:1,HNF1A:1,7:1,18:1,GNAS:1,CDKN2A:1,RNF43:1,3:1,12p:1,11:1,MYC:1,8:1,ATRX:1,4p:1,PTEN:1,NUP93:1,KRAS:1,10:1,GNA11:1,6p:1
3	IDH1:13,BRAF:7,PIK3CA:5,CTNNB1:4,KRAS:3,EIF1AX:3,GNAQ:2,GNA11:2,ERBB2:1,GRIN2A:1,MYC:1,TMSB4X:1,MYD88:1,EEF1A1:1,EPAS1:1,RHOA:1,NRAS:1,GTF2I:1,CHD4:1,FGFR2:1,SF3B1:1	MYC:4,BRAF:2,FLNA:1,KRAS:1	PIK3CA:3,MET:1,KRAS:1	TP53:19,ATRX:11,PTEN:8,ARID1A:5,GATA3:2,B2M:2,SETD2:2,PIK3R1:2,CDH1:1,NCOR1:1,KMT2C:1,MLL3:1,KMT2D:1,SMAD4:1,ACVR2A:1,APC:1,NUP93:1,ATM:1,SIN3A:1	TP53:7,BAP1:4,CDKN2A:3,VHL:3,ATRX:2,RB1:2,BRCA1:1,PBRM1:1,SETD2:1,ARID2:1,CUL4B:1,SMAD4:1,PIK3R1:1,ZNF133:1,CSDE1:1,PTEN:1,DNMT3A:1	VHL:2,MEN1:1,CUL3:1,CDKN2A:1	22:4,13:2,11:1,4:1,8:1,14:1,3:1,10:1	7:4,16:2,17:2,5:1,2:1,20:1,13:1,6:1	9p:4,1p:4,3p:4,16q:4,18p:2,11q:2,6q:2,4p:1,8p:1,11p:1,4q:1,17p:1,3q:1	1q:11,17q:4,6p:3,5p:2,19p:1,3q:1,10p:1,20q:1,8q:1,20p:1	TP53:26,ATRX:13,IDH1:13,1q:11,PTEN:9,BRAF:9,PIK3CA:8,MYC:5,ARID1A:5,KRAS:5,VHL:5,9p:4,1p:4,7:4,CDKN2A:4,3p:4,BAP1:4,22:4,17q:4,16q:4,CTNNB1:4,13:3,SETD2:3,PIK3R1:3,6p:3,EIF1AX:3,18p:2,GATA3:2,3q:2,SMAD4:2,B2M:2,11q:2,16:2,17:2,6q:2,RB1:2,5p:2,GNAQ:2,GNA11:2,19p:1,MEN1:1,11:1,ERBB2:1,CDH1:1,NCOR1:1,4:1,BRCA1:1,KMT2C:1,MLL3:1,4p:1,KMT2D:1,8p:1,GRIN2A:1,TMSB4X:1,MYD88:1,FLNA:1,5:1,2:1,PBRM1:1,8:1,14:1,CUL3:1,MET:1,20:1,ARID2:1,11p:1,CUL4B:1,4q:1,EEF1A1:1,ACVR2A:1,17p:1,10p:1,ZNF133:1,20q:1,CSDE1:1,8q:1,20p:1,EPAS1:1,3:1,10:1,RHOA:1,APC:1,NRAS:1,DNMT3A:1,NUP93:1,GTF2I:1,CHD4:1,ATM:1,FGFR2:1,SIN3A:1,SF3B1:1,6:1
4	IDH1:20,PIK3CA:11,CTNNB1:4,AKT1:3,GNA11:3,SMARCA4:2,SPOP:2,SF3B1:2,CHD4:1,ERBB3:1,KRAS:1,MTOR:1,IDH2:1,PTPN11:1,LATS2:1,BRAF:1,HRAS:1,NRAS:1,GNAQ:1	MYC:4,PIK3CA:4,MDM2:2,ERBB2:2,BRAF:2,EGFR:2,FOXA1:1,MET:1,SDHA:1,AKT1:1,FGFR2:1	MET:3,PIK3CA:2,KRAS:1,FGFR2:1,GNAQ:1	TP53:19,ATRX:13,PTEN:9,ARID1A:6,CTCF:2,FBXW7:2,CUL4B:2,PIK3R1:2,BCOR:2,GATA3:1,KMT2C:1,APC:1,SMAD4:1,PBRM1:1,ATM:1,RB1:1,MAP3K1:1	BAP1:9,CDKN2A:8,VHL:7,PTEN:6,CBFB:4,TP53:4,MAX:3,CASP8:2,SETD2:2,ATRX:2,CSDE1:2,RB1:2,CDH1:1,MLL3:1,MLL2:1,EP300:1,NOTCH1:1,SMAD4:1,STK11:1,APC:1,ATM:1,PIK3R1:1,ARID1A:1,PBRM1:1,FUBP1:1,ARID2:1,NF2:1,NF1:1	PBRM1:4,ATRX:3,VHL:2,CASP8:1,TGFBR2:1,SETD2:1,TP53:1,RB1:1	13:5,18:3,3:3,22:2,11:1,14:1,9:1,15:1,1:1,10:1,4:1,6:1	7:7,20:5,5:4,17:4,8:2,10:2,4:1,12:1,14:1	16q:10,3p:9,9p:6,11p:5,1p:5,17p:3,18q:3,6q:2,10p:2,8p:2,10q:2,11q:1,4p:1,2q:1,19q:1,4q:1,12p:1	1q:11,16p:5,8q:4,9q:3,3q:2,20q:2,7q:2,10p:1,5q:1,11q:1,12p:1,17q:1,5p:1,6p:1	TP53:24,IDH1:20,ATRX:18,PIK3CA:17,PTEN:15,1q:11,16q:10,BAP1:9,3p:9,VHL:9,CDKN2A:8,7:7,ARID1A:7,PBRM1:6,9p:6,11p:5,16p:5,1p:5,20:5,13:5,5:4,CBFB:4,AKT1:4,MYC:4,8q:4,MET:4,17:4,RB1:4,CTNNB1:4,10p:3,17p:3,CASP8:3,18q:3,PIK3R1:3,18:3,SETD2:3,MAX:3,BRAF:3,9q:3,10:3,GNA11:3,3:3,4:2,MDM2:2,8:2,3q:2,22:2,11q:2,CTCF:2,6q:2,ERBB2:2,SMAD4:2,20q:2,8p:2,KRAS:2,APC:2,ATM:2,FBXW7:2,14:2,SMARCA4:2,CUL4B:2,12p:2,7q:2,EGFR:2,CSDE1:2,10q:2,SPOP:2,BCOR:2,FGFR2:2,SF3B1:2,GNAQ:2,12:1,CHD4:1,GATA3:1,CDH1:1,FOXA1:1,4p:1,MLL3:1,TGFBR2:1,KMT2C:1,MLL2:1,11:1,EP300:1,NOTCH1:1,2q:1,ERBB3:1,STK11:1,MTOR:1,5q:1,9:1,15:1,IDH2:1,PTPN11:1,FUBP1:1,ARID2:1,19q:1,NF2:1,17q:1,LATS2:1,NF1:1,1:1,4q:1,SDHA:1,5p:1,HRAS:1,6:1,MAP3K1:1,NRAS:1,6p:1
5	PIK3CA:23,IDH1:21,KRAS:7,BRAF:5,SF3B1:4,GNA11:4,FGFR2:3,GNAQ:3,AKT1:2,CTNNB1:2,ERBB3:1,MYC:1,PCBP1:1,GRIN2A:1,IDH2:1,SMARCA4:1,GNAS:1,HRAS:1,NFE2L2:1,CHD4:1,CCND1:1,DICER1:1,PPP2R1A:1,EIF1AX:1	MYC:8,PIK3CA:3,MET:3,EGFR:3,NFE2L2:2,BRAF:2,SOX17:2,FOXA1:1,ERBB2:1,KRAS:1,AKT1:1,HRAS:1,ATG7:1,SMARCA4:1,SDHA:1,FGFR2:1,ATR:1	PIK3CA:3,KRAS:2,EGFR:1,PDGFRA:1,SOX17:1,CHD4:1,GNAQ:1	TP53:24,ATRX:15,PTEN:13,ARID1A:11,CTCF:6,PBRM1:5,MAP3K1:4,PIK3R1:4,EP300:2,FBXW7:2,ACVR2A:2,ATM:2,ARID2:2,INPPL1:2,GATA3:1,NCOR1:1,CDKN1B:1,KMT2C:1,AMER1:1,APC:1,SMAD4:1,SOX9:1,B2M:1,CREBBP:1,KMT2D:1,KDM5C:1,ZBTB20:1,CIC:1,SETD2:1,RB1:1,NF2:1,SIN3A:1,KMT2B:1,CUX1:1,ZMYM2:1	BAP1:15,CDKN2A:10,RB1:9,CBFB:8,VHL:6,ARID1A:5,PTEN:5,SETD2:4,TP53:4,SMAD4:3,STK11:3,PBRM1:3,ARID1B:3,MAX:2,ARID2:2,FUBP1:2,CSDE1:2,HLA-B:1,TGFBR2:1,EP300:1,FBXW7:1,MAP3K1:1,MLL2:1,MLL3:1,PIK3R1:1,CDKN2C:1,CIC:1,ATRX:1,ACVR2A:1,NF1:1,DNMT3A:1	VHL:5,PBRM1:4,FUBP1:3,CIC:3,CDH1:2,ATRX:2,TP53:2,RB1:2,APC:1,PTEN:1,CYLD:1,BAP1:1,ARID1A:1	22:7,13:7,10:6,18:4,14:4,3:4,11:2,21:2,4:2,6:2,2:1	7:16,5:8,16:7,20:7,12:6,8:6,11:3,17:3,21:3,3:1,9:1,2:1,13:1,14:1,10:1	16q:21,6q:11,1p:10,3p:9,8p:8,19q:6,4q:4,9p:4,11p:4,4p:3,6p:3,18q:2,17p:2,3q:2,2p:2,10q:2,19p:1,10p:1	1q:26,16p:10,8q:6,3q:6,5p:4,6p:4,19q:3,7q:2,20q:2,12q:2,9q:2,11q:2,17q:2,10p:1,7p:1,3p:1,17p:1	TP53:30,PIK3CA:29,1q:26,16q:21,IDH1:21,PTEN:19,ATRX:18,ARID1A:17,BAP1:16,7:16,RB1:12,PBRM1:12,6q:11,VHL:11,16p:10,KRAS:10,3p:10,CDKN2A:10,1p:10,19q:9,MYC:9,5:8,CBFB:8,3q:8,8p:8,13:8,16:7,20:7,22:7,BRAF:7,10:7,6p:7,12:6,8q:6,8:6,CTCF:6,11:5,MAP3K1:5,PIK3R1:5,3:5,21:5,SETD2:5,14:5,CIC:5,FUBP1:5,SF3B1:4,18:4,5p:4,SMAD4:4,4q:4,EGFR:4,9p:4,ARID2:4,11p:4,FGFR2:4,GNAQ:4,GNA11:4,AKT1:3,4p:3,NFE2L2:3,STK11:3,EP300:3,FBXW7:3,ACVR2A:3,MET:3,17:3,17p:3,ARID1B:3,SOX17:3,7q:2,10p:2,20q:2,CDH1:2,2:2,18q:2,CTNNB1:2,ATM:2,APC:2,HRAS:2,4:2,6:2,12q:2,MAX:2,SMARCA4:2,9q:2,11q:2,CSDE1:2,2p:2,10q:2,17q:2,INPPL1:2,CHD4:2,GATA3:1,FOXA1:1,NCOR1:1,ERBB2:1,CDKN1B:1,7p:1,ERBB3:1,HLA-B:1,TGFBR2:1,MLL2:1,MLL3:1,KMT2C:1,AMER1:1,9:1,PCBP1:1,SOX9:1,GRIN2A:1,B2M:1,CREBBP:1,KMT2D:1,PDGFRA:1,CYLD:1,ATG7:1,KDM5C:1,CDKN2C:1,ZBTB20:1,IDH2:1,GNAS:1,19p:1,NF2:1,NF1:1,SDHA:1,DNMT3A:1,SIN3A:1,ATR:1,CCND1:1,KMT2B:1,CUX1:1,ZMYM2:1,DICER1:1,PPP2R1A:1,EIF1AX:1
6	PIK3CA:29,IDH1:26,CTNNB1:14,KRAS:7,HRAS:2,AKT1:2,SF3B1:2,BRAF:2,MTOR:2,SOX17:2,MYCN:2,ACVR1:2,CHD4:2,FGFR2:2,GNAQ:2,FOXA1:1,ERBB3:1,MAPK1:1,ERBB2:1,GRIN2A:1,IDH2:1,MYC:1,RET:1,NRAS:1,TAF1:1,SOS1:1,NFE2L2:1,RRAS2:1,U2AF1:1,ATR:1,SPOP:1,GNA11:1	EGFR:11,MYC:9,ERBB2:9,MET:6,PIK3CA:5,BRAF:5,SOX17:4,FGFR2:3,NFE2L2:2,IDH1:2,FOXA1:1,MAPK1:1,KRAS:1,CARD11:1,MYD88:1,SMARCA4:1,CRIP3:1,GRIN2A:1,PPP2R1A:1,DICER1:1,SF3B1:1	PIK3CA:4,EGFR:3,BRAF:1,CARD11:1,MET:1,SOX17:1,MYCN:1,ERBB2:1	TP53:21,PTEN:20,ARID1A:17,ATRX:11,CIC:9,KMT2C:6,PIK3R1:6,MAP3K1:4,EP300:4,NOTCH1:4,FBXW7:4,CTCF:3,BCOR:3,KMT2D:2,GATA3:2,RB1:2,APC:2,TCF7L2:2,NIPBL:2,CHD3:2,ARHGAP35:2,ZFHX3:2,KANSL1:1,MAP2K4:1,CDKN1B:1,TBX3:1,CDKN2A:1,ATM:1,CASP8:1,FAT1:1,HLA-A:1,HLA-B:1,HIF1A:1,PBRM1:1,CUL3:1,SETD2:1,FUBP1:1,NF1:1,HNF1A:1,RPS6KA3:1,ZMYM2:1,SCAF4:1,FOXA2:1,KMT2B:1,MAX:1,BAP1:1	CDKN2A:16,PTEN:13,BAP1:12,FUBP1:12,CDKN2C:10,CBFB:8,RB1:8,TP53:8,ARID1A:8,SETD2:8,PBRM1:6,SMAD4:5,MAX:5,CDH1:4,MLL3:4,VHL:4,NF1:3,EP300:3,HIF1A:3,ARID1B:3,MAP2K4:2,MAP3K1:2,FAT1:2,CASP8:2,MLL2:2,STK11:2,CREBBP:1,CDKN1B:1,CTCF:1,BRCA1:1,NCOR1:1,FBXW7:1,TGFBR2:1,SMAD2:1,B2M:1,CHD8:1,TCF12:1,STAG2:1,TCEB1:1,PCF11:1,CUL4B:1,ARID2:1,MLL:1,RBM10:1,NF2:1,CSDE1:1,ATRX:1,DNMT3A:1,SCAF4:1,CHD3:1,CTNND1:1	VHL:4,SMAD4:3,PBRM1:3,FUBP1:3,TP53:3,PTEN:2,CBFB:1,MAP2K4:1,CDH1:1,BAP1:1,CIC:1,ATRX:1,NF2:1,ARID2:1,DYRK1A:1	22:11,13:8,10:7,21:5,3:5,14:5,9:4,18:2,1:2,6:2,17:2,2:1,4:1,16:1	7:24,20:10,16:8,8:7,17:6,10:5,12:4,19:4,3:4,5:3,21:3,1:2,13:2,18:1,2:1	1p:20,16q:17,8p:16,19q:16,6q:15,17p:14,11q:8,9p:5,3p:5,10q:5,4p:4,5q:4,18q:3,11p:2,4q:2,19p:1,10p:1,2q:1,20p:1,6p:1	1q:29,8q:11,5p:10,16p:8,3q:7,17q:4,6p:4,20q:3,7p:3,20p:2,2p:2,12p:2,19p:2,11q:2,19q:1,2q:1,17p:1,4p:1	PIK3CA:38,PTEN:35,TP53:32,1q:29,IDH1:28,ARID1A:25,7:24,1p:20,CDKN2A:17,16q:17,19q:17,8p:16,FUBP1:16,17p:15,6q:15,BAP1:14,CTNNB1:14,EGFR:14,ATRX:13,10:12,8q:11,ERBB2:11,22:11,20:10,MYC:10,11q:10,RB1:10,13:10,5p:10,PBRM1:10,CDKN2C:10,CIC:10,16:9,CBFB:9,3:9,SETD2:9,21:8,16p:8,SMAD4:8,KRAS:8,BRAF:8,17:8,VHL:8,EP300:7,3q:7,8:7,MET:7,SOX17:7,MAP3K1:6,KMT2C:6,MAX:6,PIK3R1:6,9p:5,CDH1:5,4p:5,FBXW7:5,3p:5,10q:5,6p:5,14:5,FGFR2:5,12:4,19:4,MAP2K4:4,CTCF:4,MLL3:4,NF1:4,5q:4,17q:4,NOTCH1:4,1:4,9:4,HIF1A:4,5:3,SF3B1:3,18:3,19p:3,18q:3,FAT1:3,20p:3,CASP8:3,20q:3,NFE2L2:3,7p:3,ARID1B:3,BCOR:3,CHD3:3,MYCN:3,HRAS:2,KMT2D:2,GATA3:2,CDKN1B:2,AKT1:2,FOXA1:2,MAPK1:2,11p:2,MLL2:2,STK11:2,2q:2,2p:2,APC:2,TCF7L2:2,12p:2,GRIN2A:2,4q:2,CARD11:2,2:2,6:2,MTOR:2,NIPBL:2,ARID2:2,NF2:2,ACVR1:2,ARHGAP35:2,SCAF4:2,CHD4:2,ZFHX3:2,GNAQ:2,KANSL1:1,CREBBP:1,BRCA1:1,NCOR1:1,TBX3:1,TGFBR2:1,ERBB3:1,10p:1,ATM:1,SMAD2:1,B2M:1,MYD88:1,CHD8:1,TCF12:1,STAG2:1,HLA-A:1,HLA-B:1,TCEB1:1,CUL3:1,PCF11:1,SMARCA4:1,CUL4B:1,IDH2:1,CRIP3:1,HNF1A:1,RPS6KA3:1,MLL:1,RBM10:1,RET:1,CSDE1:1,4:1,DNMT3A:1,NRAS:1,TAF1:1,SOS1:1,ZMYM2:1,FOXA2:1,PPP2R1A:1,KMT2B:1,RRAS2:1,U2AF1:1,ATR:1,SPOP:1,DYRK1A:1,CTNND1:1,DICER1:1,GNA11:1
7	PIK3CA:35,IDH1:26,KRAS:17,CTNNB1:6,NFE2L2:5,BRAF:5,ERBB2:4,SMARCA4:4,FOXA1:3,SF3B1:2,AKT1:2,MAPK1:2,GRIN2A:2,GNA11:2,FGFR3:1,GNAS:1,GABRA6:1,SI:1,KEAP1:1,MTOR:1,PTPN11:1,IDH2:1,KDR:1,PCBP1:1,DNAH5:1,TTN:1,ERBB4:1,OR4C16:1,GTF2I:1,SOS1:1,FGFR2:1,ACVR1:1,POLE:1	MYC:14,EGFR:13,PIK3CA:11,ERBB2:7,KRAS:5,AKT1:4,BRAF:4,SMARCA4:4,MET:3,CRIP3:3,SDHA:3,SOX17:3,FOXA1:2,HRAS:2,FGFR2:2,GNA13:1,HIST1H3B:1,SF3B1:1,ERBB3:1,NFE2L2:1,IDH1:1,APOB:1,SRC:1,RAC1:1,CCND1:1	EGFR:6,PIK3CA:2,HRAS:2,KRAS:2,MYC:2,RAC1:1,IDH1:1,KIT:1,ERBB3:1,FGFR2:1	PTEN:19,ARID1A:18,TP53:17,ATRX:10,MAP3K1:9,CIC:8,KMT2C:7,CTCF:6,PIK3R1:6,FBXW7:6,EP300:5,GATA3:5,KMT2D:5,APC:5,ATM:4,FAT1:4,NOTCH1:4,RB1:3,BCOR:3,SIN3A:3,INPPL1:3,CDH1:2,SMAD4:2,SOX9:2,ACVR2A:2,TCF7L2:2,NSD1:2,CASP8:2,BAP1:2,ZBTB20:2,FOXA2:2,KANSL1:2,ZMYM2:2,CREBBP:1,EPHA2:1,AMER1:1,RBM10:1,MAX:1,SETD2:1,KDM6A:1,NKX2-1:1,ARID2:1,RNF43:1,SMAD2:1,ATF7IP:1,PDS5B:1,ZFHX3:1,DYRK1A:1,MSH6:1,CHD3:1	CDKN2A:25,BAP1:21,PTEN:19,TP53:17,CBFB:15,RB1:12,ARID1A:12,FUBP1:12,SETD2:11,SMAD4:10,CDKN2C:10,PBRM1:9,CDH1:6,LATS1:5,VHL:5,MLL3:4,FBXW7:4,BRCA1:3,CASP8:3,TGFBR2:3,EP300:3,HIF1A:3,CTCF:2,ATRX:2,TCEB1:2,KDM6A:2,MAX:2,ARID2:2,ARID1B:2,AXIN1:2,CSDE1:2,PSIP1:1,MAP2K4:1,FAT1:1,HLA-B:1,STK11:1,STAG2:1,CHD8:1,NF2:1,ZBTB20:1,CIC:1,ACVR2A:1,BRD7:1,MLL:1,TSC2:1,RBM10:1,NF1:1,SMAD2:1,CTNND1:1	PBRM1:7,VHL:7,PTEN:6,CDH1:5,TP53:4,RB1:4,ATRX:3,CIC:3,FUBP1:3,ARID1A:2,NCOR1:1,NF1:1,CBFB:1,MAP2K4:1,BAP1:1,STK11:1,SETD2:1,SMAD4:1	22:17,10:17,14:11,13:7,9:6,4:4,2:4,3:3,21:3,15:2,6:1,18:1,11:1,12:1	7:34,20:19,8:17,12:13,5:10,16:9,19:6,3:4,13:4,17:3,10:3,1:2,4:1,9:1,2:1,15:1,14:1,6:1	16q:32,1p:25,17p:24,6q:23,8p:20,19q:17,3p:13,11p:6,18q:5,4q:4,10q:4,9q:3,9p:3,4p:3,12p:3,2p:2,18p:2,11q:2,6p:2,2q:1,19p:1	1q:39,16p:20,8q:15,3q:9,5p:8,6p:7,19q:4,20q:3,2p:3,19p:3,17q:3,9q:3,7p:2,20p:2,12p:2,11q:2,2q:1,7q:1,17p:1,9p:1,10q:1	PIK3CA:48,PTEN:44,1q:39,TP53:38,7:34,ARID1A:32,16q:32,IDH1:28,1p:25,CDKN2A:25,17p:25,KRAS:24,BAP1:24,6q:23,19q:21,8p:20,16p:20,10:20,20:19,RB1:19,EGFR:19,8:17,22:17,CBFB:16,MYC:16,PBRM1:16,8q:15,ATRX:15,FUBP1:15,12:14,CDH1:13,SMAD4:13,3p:13,SETD2:13,14:12,VHL:12,CIC:12,13:11,ERBB2:11,5:10,FBXW7:10,CDKN2C:10,16:9,MAP3K1:9,6p:9,3q:9,BRAF:9,CTCF:8,EP300:8,5p:8,SMARCA4:8,3:7,9:7,KMT2C:7,19:6,NFE2L2:6,11p:6,9q:6,AKT1:6,PIK3R1:6,CTNNB1:6,4:5,2p:5,FAT1:5,FOXA1:5,GATA3:5,CASP8:5,2:5,LATS1:5,KMT2D:5,18q:5,APC:5,10q:5,12p:5,ATM:4,9p:4,MLL3:4,19p:4,NOTCH1:4,11q:4,4q:4,HRAS:4,FGFR2:4,BRCA1:3,SF3B1:3,20q:3,15:3,TGFBR2:3,21:3,4p:3,ACVR2A:3,MAX:3,HIF1A:3,KDM6A:3,17q:3,MET:3,17:3,ZBTB20:3,ARID2:3,CRIP3:3,SDHA:3,BCOR:3,SIN3A:3,SOX17:3,INPPL1:3,18p:2,MAP2K4:2,NF1:2,7p:2,2q:2,MAPK1:2,1:2,STK11:2,ERBB3:2,20p:2,SOX9:2,GRIN2A:2,RBM10:2,TCF7L2:2,NSD1:2,6:2,RAC1:2,TCEB1:2,ARID1B:2,AXIN1:2,CSDE1:2,SMAD2:2,FOXA2:2,KANSL1:2,ZMYM2:2,GNA11:2,GNA13:1,HIST1H3B:1,FGFR3:1,CREBBP:1,PSIP1:1,NCOR1:1,HLA-B:1,EPHA2:1,AMER1:1,GNAS:1,STAG2:1,CHD8:1,7q:1,GABRA6:1,SI:1,KEAP1:1,MTOR:1,NF2:1,18:1,NKX2-1:1,PTPN11:1,IDH2:1,APOB:1,BRD7:1,MLL:1,TSC2:1,KDR:1,PCBP1:1,SRC:1,11:1,DNAH5:1,TTN:1,KIT:1,ERBB4:1,RNF43:1,OR4C16:1,GTF2I:1,SOS1:1,ATF7IP:1,PDS5B:1,ZFHX3:1,CCND1:1,CTNND1:1,ACVR1:1,POLE:1,DYRK1A:1,MSH6:1,CHD3:1
8	PIK3CA:33,IDH1:16,KRAS:15,CTNNB1:9,MTOR:5,BRAF:4,NRAS:4,TAF1:4,NFE2L2:3,HRAS:3,ERBB2:3,IDH2:3,KEAP1:3,GNA11:3,AKT1:2,APOB:2,KDR:2,MAP2K7:2,RHOA:1,FOXA1:1,MAPK1:1,MYC:1,PCBP1:1,MYD88:1,PIM1:1,GABRA6:1,FLNA:1,MYH9:1,SMARCA4:1,CRIP3:1,EGFR:1,EPAS1:1,KLHDC7A:1,TTN:1,DNAH5:1,ERBB4:1,TRIM49C:1,CHD4:1,PIK3R2:1,ACVR1:1,MYCN:1,GNAQ:1,SF3B1:1	MYC:18,EGFR:14,ERBB2:10,PIK3CA:7,BRAF:6,SOX17:4,FGFR2:4,KRAS:3,LZTR1:3,SMARCA4:3,FOXA1:2,CREB3L3:2,KEAP1:2,HRAS:2,MYCN:2,ACTB:1,CHD4:1,SF3B1:1,TMSB4X:1,RAC1:1,MYH9:1,FLNA:1,MET:1,IDH2:1,APOB:1,IDH1:1,CRIP3:1,SRC:1,SDHA:1,MDM2:1,SEC23B:1,TBC1D22B:1,NFE2L2:1,SOS1:1	EGFR:7,KRAS:3,PIK3CA:2,ERBB2:1,AKT1:1,PDGFRA:1,BRAF:1,ERBB3:1,FGFR2:1,SOX17:1	ARID1A:22,PTEN:20,TP53:18,CIC:9,FBXW7:8,PIK3R1:8,KMT2C:7,KMT2B:7,ATM:5,KMT2D:5,CTCF:5,NOTCH1:5,FAT1:4,MAP3K1:4,CASP8:4,APC:4,ATRX:4,BAP1:3,RNF43:3,BCOR:3,ARHGAP35:3,ZFHX3:3,CHD3:3,GATA3:2,EP300:2,ACVR2A:2,HLA-B:2,RB1:2,SETD2:2,NF1:2,ARID2:2,ALB:2,CDKN2A:2,ATF7IP:2,PRKAR1A:1,ELF3:1,ZFP36L1:1,CBFB:1,KDM6A:1,BRCA1:1,TBX3:1,TCF7L2:1,AMER1:1,SOX9:1,TGFBR2:1,NKX2-1:1,ZBTB20:1,NIPBL:1,MAX:1,HNF1A:1,RBM10:1,DDX3X:1,DNMT3A:1,KANSL1:1,INPPL1:1,CTNND1:1,ZMYM2:1,SCAF4:1,SIN3A:1,PBRM1:1	CDKN2A:32,PTEN:28,TP53:22,RB1:17,ARID1A:13,BAP1:12,FUBP1:12,SETD2:9,CBFB:8,ATRX:7,PBRM1:6,CDKN2C:6,HIF1A:5,ARID1B:5,FAT1:4,LATS1:4,VHL:4,MAX:4,CDH1:3,NF1:3,MLL3:3,FBXW7:3,EP300:2,CASP8:2,NCOR1:2,PIK3R1:2,SMAD4:2,BRD7:2,CSDE1:2,JUN:2,MEN1:1,USP9X:1,STK11:1,MAP3K1:1,TGFBR2:1,ATM:1,SMAD2:1,STAG2:1,NIPBL:1,ARID2:1,ACVR2A:1,MLL:1,RASA1:1,CTCF:1	PTEN:10,TP53:10,BAP1:5,SMAD4:4,VHL:4,PBRM1:4,CIC:4,CDH1:3,ATRX:3,KMT2C:2,MLL3:2,SETD2:2,STK11:2,CASP8:1,LATS1:1,KMT2D:1,MLL2:1,NF1:1,TGFBR2:1,FAT1:1,KDM6A:1,NF2:1,FUBP1:1,ARID1A:1,RB1:1,BMPR2:1	10:28,14:18,22:17,13:15,21:10,6:9,3:7,1:6,2:6,17:6,15:5,9:5,18:3,11:2,4:1,19:1	7:28,20:20,8:17,19:8,5:7,10:6,12:5,21:4,15:3,2:3,4:2,1:2,9:2,13:2,18:2,14:2,16:2,3:1,11:1	6q:27,16q:26,17p:26,8p:25,1p:24,9p:19,19q:15,4q:9,3p:8,18q:7,10q:6,11p:6,11q:5,10p:4,4p:3,6p:3,2p:3,2q:2,5q:2,3q:2,12q:2,19p:1,16p:1,9q:1,12p:1	1q:46,8q:17,17q:11,16p:10,6p:9,5p:8,3q:7,7q:6,7p:5,19q:4,20p:3,2p:3,19p:3,12p:3,20q:2,9q:2,5q:1,8p:1,4p:1	PTEN:58,TP53:50,1q:46,PIK3CA:42,ARID1A:36,CDKN2A:34,10:34,7:28,6q:27,16q:26,8p:26,17p:26,1p:24,EGFR:22,KRAS:21,20:20,BAP1:20,14:20,RB1:20,19q:19,MYC:19,9p:19,13:17,22:17,8q:17,8:17,IDH1:17,21:14,ERBB2:14,ATRX:14,SETD2:13,FUBP1:13,CIC:13,6p:12,16p:11,17q:11,FBXW7:11,PBRM1:11,BRAF:11,PIK3R1:10,KMT2C:9,FAT1:9,CBFB:9,3q:9,19:9,4q:9,2:9,6:9,CTNNB1:9,15:8,3p:8,5p:8,1:8,3:8,VHL:8,5:7,CASP8:7,9:7,18q:7,KMT2B:7,ATM:6,KMT2D:6,CDH1:6,CTCF:6,NF1:6,10q:6,2p:6,SMAD4:6,7q:6,17:6,11p:6,CDKN2C:6,12:5,MLL3:5,HRAS:5,MAP3K1:5,11q:5,LATS1:5,NOTCH1:5,18:5,7p:5,HIF1A:5,MTOR:5,MAX:5,ARID1B:5,KEAP1:5,SOX17:5,FGFR2:5,NFE2L2:4,EP300:4,4p:4,19p:4,APC:4,NRAS:4,SMARCA4:4,IDH2:4,12p:4,10p:4,TAF1:4,4:3,FOXA1:3,AKT1:3,11:3,20p:3,STK11:3,5q:3,TGFBR2:3,ACVR2A:3,LZTR1:3,9q:3,ARID2:3,APOB:3,RNF43:3,BCOR:3,ARHGAP35:3,ZFHX3:3,MYCN:3,CHD3:3,GNA11:3,GATA3:2,KDM6A:2,CHD4:2,SF3B1:2,NCOR1:2,20q:2,2q:2,HLA-B:2,FLNA:2,MYH9:2,16:2,NIPBL:2,CREB3L3:2,BRD7:2,ALB:2,CRIP3:2,KDR:2,CSDE1:2,JUN:2,12q:2,MAP2K7:2,ATF7IP:2,PRKAR1A:1,MEN1:1,ACTB:1,RHOA:1,ELF3:1,ZFP36L1:1,BRCA1:1,TBX3:1,USP9X:1,MAPK1:1,TCF7L2:1,AMER1:1,SOX9:1,PCBP1:1,SMAD2:1,MYD88:1,PIM1:1,TMSB4X:1,MLL2:1,STAG2:1,PDGFRA:1,GABRA6:1,RAC1:1,NF2:1,MET:1,NKX2-1:1,ZBTB20:1,HNF1A:1,MLL:1,RBM10:1,EPAS1:1,SRC:1,SDHA:1,MDM2:1,SEC23B:1,DDX3X:1,KLHDC7A:1,TTN:1,DNAH5:1,TBC1D22B:1,RASA1:1,BMPR2:1,ERBB4:1,TRIM49C:1,ERBB3:1,DNMT3A:1,KANSL1:1,INPPL1:1,CTNND1:1,ZMYM2:1,PIK3R2:1,SCAF4:1,SIN3A:1,ACVR1:1,SOS1:1,GNAQ:1
9	PIK3CA:30,IDH1:12,KRAS:9,CTNNB1:5,FGFR2:4,PPP2R1A:4,SMARCA4:3,ERBB3:2,NRAS:2,TTN:2,CHD4:2,NFE2L2:2,CCND1:2,MYCN:2,PIK3R2:2,SF3B1:1,AKT1:1,BRAF:1,CD79B:1,PIM1:1,GABRA6:1,RAC1:1,APOB:1,KEAP1:1,SOS1:1,ERBB4:1,POLE:1,ACVR1:1,TAF1:1,DICER1:1	MYC:14,PIK3CA:12,ERBB2:11,EGFR:11,BRAF:9,MET:8,AKT1:7,FOXA1:3,KRAS:3,SOX17:3,CRIP3:2,MDM2:2,FGFR2:2,CTNNB1:1,SF3B1:1,NFE2L2:1,CARD11:1,IDH1:1,LZTR1:1,SMARCA4:1,LATS2:1,TBC1D22B:1,RHOA:1,ERBB3:1,MYCN:1,PIK3R2:1,SPOP:1,CCND1:1	ERBB2:2,EGFR:2,MYD88:1,PDGFRA:1,PIK3CA:1,GRIN2A:1	TP53:22,PTEN:19,ARID1A:17,PIK3R1:10,KMT2C:8,CTCF:7,KMT2B:7,FBXW7:6,CIC:6,BCOR:6,NF1:5,MAP3K1:5,NOTCH1:5,GATA3:4,FAT1:4,EP300:3,CASP8:3,KMT2D:3,RB1:3,ATM:3,APC:3,ZFHX3:3,KANSL1:3,CHD3:3,SMAD4:2,MAX:2,CDKN2A:2,BAP1:2,ATRX:2,PDS5B:2,CUX1:2,SCAF4:2,ARHGAP35:2,MEN1:1,NCOR1:1,MAP2K4:1,MLL3:1,HLA-B:1,LATS1:1,AMER1:1,SOX9:1,BTG2:1,STAG2:1,NSD1:1,SETD2:1,ZBTB20:1,STK11:1,EZH2:1,ARID2:1,RASA1:1,SMAD2:1,RNF43:1,MLL2:1,DYRK1A:1,INPPL1:1,FOXA2:1,CTNND1:1,MAP3K4:1,RFC1:1	PTEN:26,CDKN2A:21,CBFB:14,RB1:14,TP53:13,BAP1:11,ATRX:8,ARID1A:8,TGFBR2:8,SETD2:6,FUBP1:6,CASP8:5,FAT1:5,STK11:5,SMAD4:5,PBRM1:5,CTCF:4,MLL3:4,LATS1:4,ARID1B:4,CIC:4,NCOR1:3,CDH1:3,FBXW7:3,CHD8:3,NF2:3,CDKN2C:3,MAX:3,CDKN1B:2,MAP2K4:2,BRCA1:2,EP300:2,HIF1A:2,ARID2:2,APC:2,PRKAR1A:1,KDM6A:1,TBX3:1,PIK3R1:1,MAP3K1:1,KLF5:1,MMP3:1,STAG2:1,CUL3:1,KIF5B:1,VHL:1,TCEB1:1,NIPBL:1,ACVR2A:1,RBM10:1,NF1:1,CHD3:1,KIAA1267:1	TP53:4,PTEN:4,CDH1:3,BAP1:3,VHL:3,CBFB:2,NCOR1:2,RB1:2,FUBP1:2,MAP2K4:1,ARID1A:1,TGFBR2:1,FBXW7:1,LATS1:1,FAT1:1,SMAD4:1,PBRM1:1,NF2:1,CIC:1,ATRX:1,ATM:1,APC:1	22:24,10:22,13:21,21:17,14:12,2:9,1:8,6:8,17:7,15:5,18:5,9:5,4:3,11:2,3:2,19:1	20:25,7:24,8:14,16:10,12:10,5:6,19:6,2:6,17:6,11:4,21:3,3:3,13:2,10:2,4:1,1:1,9:1,14:1,15:1,22:1,18:1	16q:29,6q:28,17p:22,8p:18,1p:17,9p:17,3p:13,11q:10,19q:10,4q:9,10q:7,18q:6,18p:4,4p:3,5q:3,2p:2,6p:2,19p:2,12q:2,2q:1,11p:1,9q:1,3q:1	1q:36,16p:18,3q:15,8q:14,20q:9,17q:7,6p:7,19p:5,9q:5,7q:4,5p:4,2p:4,12q:3,7p:3,12p:2,10p:2,19q:2,4p:1,5q:1,20p:1,4q:1,11q:1,2q:1	PTEN:49,PIK3CA:43,TP53:39,1q:36,16q:29,6q:28,ARID1A:26,22:25,20:25,7:24,10:24,13:23,CDKN2A:23,17p:22,21:20,RB1:19,16p:18,8p:18,1p:17,9p:17,CBFB:16,BAP1:16,3q:16,2:15,8:14,MYC:14,8q:14,ERBB2:13,14:13,3p:13,EGFR:13,IDH1:13,17:13,19q:12,KRAS:12,ATRX:11,11q:11,CTCF:11,PIK3R1:11,CIC:11,16:10,12:10,4q:10,FAT1:10,FBXW7:10,BRAF:10,1:9,6p:9,20q:9,TGFBR2:9,6:8,CASP8:8,AKT1:8,KMT2C:8,SMAD4:8,MET:8,FUBP1:8,19p:7,19:7,17q:7,10q:7,SETD2:7,KMT2B:7,CTNNB1:6,15:6,11:6,18:6,5:6,9q:6,2p:6,NCOR1:6,CDH1:6,NF1:6,MAP3K1:6,LATS1:6,STK11:6,18q:6,PBRM1:6,9:6,APC:6,BCOR:6,FGFR2:6,12q:5,3:5,EP300:5,MLL3:5,NOTCH1:5,MAX:5,4:4,4p:4,5q:4,GATA3:4,MAP2K4:4,18p:4,7q:4,5p:4,ATM:4,VHL:4,NF2:4,ARID1B:4,SMARCA4:4,PPP2R1A:4,CHD3:4,FOXA1:3,NFE2L2:3,KMT2D:3,ERBB3:3,CHD8:3,7p:3,ARID2:3,CDKN2C:3,ZFHX3:3,MYCN:3,SOX17:3,KANSL1:3,PIK3R2:3,CCND1:3,12p:2,10p:2,CDKN1B:2,SF3B1:2,BRCA1:2,2q:2,STAG2:2,HIF1A:2,CRIP3:2,MDM2:2,NRAS:2,TTN:2,CHD4:2,PDS5B:2,CUX1:2,SCAF4:2,ARHGAP35:2,PRKAR1A:1,MEN1:1,KDM6A:1,TBX3:1,20p:1,KLF5:1,HLA-B:1,AMER1:1,SOX9:1,CD79B:1,PIM1:1,CARD11:1,MYD88:1,BTG2:1,PDGFRA:1,MMP3:1,GABRA6:1,LZTR1:1,RAC1:1,NSD1:1,CUL3:1,KIF5B:1,TCEB1:1,ZBTB20:1,NIPBL:1,11p:1,APOB:1,ACVR2A:1,RBM10:1,KEAP1:1,SOS1:1,LATS2:1,TBC1D22B:1,EZH2:1,ERBB4:1,GRIN2A:1,RASA1:1,SMAD2:1,RHOA:1,RNF43:1,MLL2:1,POLE:1,ACVR1:1,TAF1:1,DYRK1A:1,SPOP:1,KIAA1267:1,INPPL1:1,FOXA2:1,CTNND1:1,DICER1:1,MAP3K4:1,RFC1:1
10	PIK3CA:28,KRAS:15,CTNNB1:6,IDH1:6,AKT1:4,BRAF:4,NRAS:3,SF3B1:3,NFE2L2:2,EGFR:2,MAP2K7:2,TAF1:2,CHD4:2,DICER1:2,SPOP:2,RRAS2:2,CCND1:2,GNAQ:2,PCBP1:1,GNAS:1,GRIN2A:1,TMSB4X:1,PDGFRA:1,GLT8D2:1,PTPN11:1,KEAP1:1,APOB:1,TTN:1,ERBB3:1,PPP2R1A:1	MYC:24,EGFR:17,PIK3CA:15,BRAF:14,KRAS:11,ERBB2:10,PDGFRA:6,SOX17:4,FOXA1:3,SDHA:3,ERBB3:2,GNAS:2,LZTR1:2,SMARCA4:2,MET:2,SRC:2,ERCC2:1,SF3B1:1,CHD4:1,MAPK1:1,NFE2L2:1,PCBP1:1,PIM1:1,KRT15:1,GLT8D2:1,GABRA6:1,FLNA:1,MYH9:1,CRIP3:1,KDR:1,U2AF1:1,NRAS:1,AKT2:1,CTNNB1:1,MDM2:1,FGFR2:1,POLE:1,TAF1:1,ATR:1,PIK3R2:1,PPP2R1A:1,GNA11:1	EGFR:5,PIK3CA:4,KRAS:3,ERBB2:2,CARD11:1,ERBB3:1	TP53:28,PTEN:14,ARID1A:14,APC:9,KMT2C:7,FBXW7:7,PIK3R1:7,KMT2B:6,SCAF4:6,NF1:5,GATA3:5,RB1:5,FAT1:5,KMT2D:4,ATM:4,CDKN2A:4,CHD3:4,ATRX:3,EP300:3,NOTCH1:3,TCF7L2:3,ARID2:3,CASP8:3,CUX1:3,ZFHX3:3,BCOR:3,INPPL1:3,TBX3:2,NCOR1:2,CDH1:2,LATS1:2,SMAD4:2,SOX9:2,RASA1:2,RNF43:2,ARHGAP35:2,CTCF:2,MEN1:1,MAP2K4:1,STK11:1,MLL2:1,BAP1:1,ACVR2A:1,TGIF1:1,STAG2:1,EPHA2:1,CNBD1:1,MSH6:1,PDS5B:1,ATF7IP:1,MAP3K1:1,SIN3A:1,ZMYM2:1	CDKN2A:31,PTEN:22,RB1:19,TP53:18,BAP1:17,CBFB:13,BRCA1:12,ARID1A:10,SMAD4:10,NF1:9,TGFBR2:8,CHD8:8,CDH1:7,FBXW7:6,ARID1B:6,EP300:5,CDK12:5,TOP2A:5,FAT1:4,MAP2K4:4,STK11:4,PBRM1:4,MAX:4,MLL3:3,CASP8:3,LATS1:3,SMAD2:3,SETD2:3,CDKN2C:3,PIK3R1:3,CDKN1B:2,NCOR1:2,MAP3K1:2,VHL:2,HIF1A:2,BRD7:2,TSC2:2,ARID2:2,ATXN2:2,PRKAR1A:1,CTCF:1,TCF12:1,MMP3:1,ATRX:1,NF2:1,KDM6A:1,CIC:1,FUBP1:1,AXIN1:1,APC:1,RBM10:1,RNF43:1,DDX3X:1,CUX1:1,PLCB4:1	TP53:15,CDH1:6,PTEN:6,BAP1:4,NCOR1:2,RB1:2,VHL:2,PBRM1:2,MAP2K4:1,KMT2C:1,MLL3:1,STK11:1,NF1:1,SETD2:1,CIC:1,ACVR2A:1,SMAD4:1,APC:1,ATRX:1,ARID2:1	13:25,10:24,22:20,14:16,4:9,15:8,17:8,9:7,18:6,21:6,6:6,3:5,16:5,11:2,2:2,12:2,1:1,8:1	20:28,7:25,8:15,12:11,19:9,5:8,13:5,21:2,4:2,16:2,1:2,3:2,18:2,17:2,22:2,11:2,2:1,14:1,15:1,10:1,6:1	17p:39,8p:29,16q:26,6q:23,9p:21,10q:17,3p:17,11q:13,1p:12,18q:11,4q:10,5q:8,11p:8,4p:6,2p:4,19q:3,10p:3,3q:2,2q:2,6p:2,9q:2,17q:2,1q:1,7p:1,19p:1,18p:1	1q:33,8q:17,3q:15,5p:13,16p:12,19q:10,20q:10,7q:8,7p:7,10p:6,17q:6,6p:6,9q:5,19p:5,20p:4,2p:4,12q:2,18p:2,12p:2,11q:1,4p:1,17p:1	TP53:61,PIK3CA:47,PTEN:42,17p:40,CDKN2A:35,1q:34,13:30,8p:29,KRAS:29,20:28,16q:26,RB1:26,7:25,10:25,MYC:24,ARID1A:24,EGFR:24,6q:23,22:22,BAP1:22,9p:21,BRAF:18,3q:17,8q:17,10q:17,3p:17,14:17,8:16,NF1:15,CDH1:15,11q:14,19q:13,12:13,FBXW7:13,CBFB:13,5p:13,SMAD4:13,ERBB2:12,BRCA1:12,16p:12,1p:12,4:11,18q:11,APC:11,17:10,20q:10,PIK3R1:10,4q:10,15:9,19:9,10p:9,FAT1:9,18:8,2p:8,5:8,21:8,EP300:8,17q:8,6p:8,KMT2C:8,5q:8,7q:8,7p:8,TGFBR2:8,11p:8,CHD8:8,16:7,9q:7,CTNNB1:7,4p:7,9:7,3:7,PDGFRA:7,6:7,MAP2K4:6,NCOR1:6,CASP8:6,STK11:6,19p:6,PBRM1:6,IDH1:6,ARID1B:6,ARID2:6,KMT2B:6,SCAF4:6,ATRX:5,GATA3:5,LATS1:5,CDK12:5,TOP2A:5,NRAS:4,SF3B1:4,20p:4,MLL3:4,AKT1:4,ERBB3:4,11:4,KMT2D:4,ATM:4,VHL:4,SETD2:4,MAX:4,CHD3:4,CUX1:4,SOX17:4,18p:3,FOXA1:3,CHD4:3,CTCF:3,MAP3K1:3,1:3,NFE2L2:3,NOTCH1:3,TCF7L2:3,GNAS:3,SMAD2:3,2:3,CDKN2C:3,RNF43:3,SDHA:3,TAF1:3,ZFHX3:3,BCOR:3,INPPL1:3,12q:2,CDKN1B:2,TBX3:2,2q:2,PCBP1:2,SOX9:2,ACVR2A:2,LZTR1:2,GLT8D2:2,HIF1A:2,CIC:2,SMARCA4:2,12p:2,BRD7:2,TSC2:2,MET:2,SRC:2,ATXN2:2,MAP2K7:2,RASA1:2,ARHGAP35:2,DICER1:2,SPOP:2,PPP2R1A:2,RRAS2:2,CCND1:2,GNAQ:2,PRKAR1A:1,MEN1:1,ERCC2:1,MAPK1:1,MLL2:1,GRIN2A:1,TGIF1:1,TMSB4X:1,PIM1:1,CARD11:1,KRT15:1,TCF12:1,MMP3:1,STAG2:1,GABRA6:1,FLNA:1,MYH9:1,EPHA2:1,NF2:1,KDM6A:1,FUBP1:1,PTPN11:1,KEAP1:1,APOB:1,AXIN1:1,CRIP3:1,RBM10:1,KDR:1,U2AF1:1,AKT2:1,TTN:1,MDM2:1,DDX3X:1,CNBD1:1,MSH6:1,PDS5B:1,ATF7IP:1,FGFR2:1,POLE:1,ATR:1,PIK3R2:1,SIN3A:1,ZMYM2:1,GNA11:1,PLCB4:1
11	PIK3CA:18,KRAS:12,AKT1:4,NFE2L2:4,CHD4:4,CTNNB1:3,FOXA1:3,TTN:3,PPP2R1A:3,IDH1:2,CCND1:2,TAF1:2,PIK3R2:2,FGFR3:1,ERBB2:1,NRAS:1,LZTR1:1,GTPBP4:1,KIT:1,MUC16:1,THSD7B:1,GRIN2A:1,SLC27A5:1,BRAF:1,ERBB4:1,ACVR1:1,FGFR2:1,ATR:1,ERBB3:1	PIK3CA:11,MYC:10,BRAF:6,ERBB2:5,KRAS:5,ERBB3:5,EGFR:5,SDHA:3,CHD4:2,MAPK1:2,PDGFRA:2,CRIP3:2,SRC:2,PPP2R1A:2,HIST2H2BE:1,AKT1:1,FOXA1:1,SF3B1:1,CD79B:1,IDH1:1,KRT15:1,MET:1,PTPN11:1,APOB:1,KEAP1:1,EEF1A1:1,KDR:1,SOS1:1,GRIN2A:1,NRAS:1,CTNNB1:1,GNAS:1,MDM2:1,CDK4:1,TBC1D22B:1,SOX17:1,MYCN:1,ATR:1,PIK3R2:1,RRAS2:1,ZBTB7B:1	EGFR:3,PIK3CA:2,KRAS:2,TBC1D22B:1,CHD4:1	TP53:22,PTEN:13,ARID1A:9,FBXW7:9,FAT1:7,APC:6,KMT2B:6,PIK3R1:5,MAP3K1:5,KMT2D:5,RB1:5,GATA3:4,KMT2C:4,NF1:4,BCOR:4,CTCF:3,KLF5:3,ATRX:3,RNF43:3,INPPL1:3,ZFHX3:3,CHD3:3,BRCA1:2,CASP8:2,MLL2:2,PRKAR1A:1,ATM:1,KMT2A:1,CDH1:1,TBX3:1,CBFB:1,MLL3:1,TGFBR2:1,BAP1:1,CD70:1,CREBBP:1,B2M:1,CHD8:1,MMP3:1,AJUBA:1,CDKN2A:1,HLA-B:1,HIF1A:1,CIC:1,NOTCH1:1,ACVR2A:1,SOX9:1,TCF7L2:1,SMAD2:1,MSH6:1,EP300:1,KANSL1:1,ATF7IP:1,SIN3A:1,CUX1:1,ZMYM2:1,PBRM1:1,SCAF4:1	CDKN2A:19,RB1:18,PTEN:17,TP53:16,BAP1:9,ARID1A:9,CBFB:7,SMAD4:7,ATRX:6,BRCA1:5,CDH1:5,NF1:5,PIK3R1:5,EP300:5,STK11:5,SMAD2:5,MAP3K1:4,CTCF:4,MLL3:4,PBRM1:4,BRD7:4,MAP2K4:3,NCOR1:3,LATS1:3,TGFBR2:3,FAT1:3,CHD8:3,ARID1B:3,CDKN1B:2,CASP8:2,HLA-B:2,SETD2:2,AXIN1:2,TSC2:2,DDX3X:2,PRKAR1A:1,PSIP1:1,MLL2:1,FBXW7:1,EPHA2:1,MAX:1,CREBBP:1,MMP3:1,HIF1A:1,CDKN2C:1,FUBP1:1,ACVR2A:1,RPS6KA3:1,MLL:1,NUP133:1,ATM:1,APC:1,CUL3:1,ATXN2:1,ARHGAP35:1,MLL4:1,ZFHX3:1	TP53:11,PTEN:6,RB1:4,CBFB:2,ARID1A:2,VHL:2,SMAD4:2,MEN1:1,STAG2:1,CDH1:1,MAP2K4:1,EP300:1,TGFBR2:1,BAP1:1	13:24,22:19,10:18,14:15,21:12,18:11,15:10,9:10,11:7,17:6,4:5,6:4,16:4,2:3,1:2,19:2,3:1,5:1,12:1	20:14,7:13,12:10,5:9,19:8,21:8,8:8,2:6,16:4,13:4,17:4,18:3,1:2,9:2,15:2,6:2,4:1,3:1	8p:29,17p:22,6q:21,16q:19,3p:18,9p:14,1p:11,11p:10,11q:9,5q:7,4p:7,2p:6,18q:5,4q:5,10q:5,19p:4,12p:3,3q:3,18p:2,2q:2,9q:2,7p:1,16p:1,10p:1,19q:1,6p:1	1q:35,5p:17,8q:15,16p:14,20q:14,3q:12,9q:9,7p:8,19q:8,10p:4,6p:4,12p:3,7q:3,17q:3,19p:3,16q:2,5q:2,2p:2,10q:2,11q:1,20p:1,1p:1,18p:1,17p:1,3p:1,4p:1	TP53:49,PTEN:36,1q:35,PIK3CA:31,8p:29,13:28,RB1:27,17p:23,16q:21,6q:21,21:20,CDKN2A:20,ARID1A:20,22:19,3p:19,KRAS:19,10:18,5p:17,8q:15,16p:15,14:15,3q:15,20:14,9p:14,18:14,20q:14,7:13,15:12,9:12,1p:12,12:11,9q:11,BAP1:11,5:10,19:10,11p:10,17:10,CBFB:10,11q:10,PIK3R1:10,MYC:10,FAT1:10,FBXW7:10,7p:9,ATRX:9,5q:9,2:9,19q:9,NF1:9,MAP3K1:9,SMAD4:9,16:8,8:8,4p:8,EGFR:8,2p:8,11:7,CDH1:7,BRCA1:7,CHD4:7,CTCF:7,EP300:7,19p:7,BRAF:7,APC:7,10q:7,12p:6,6:6,ERBB2:6,4:6,ERBB3:6,SMAD2:6,KMT2B:6,10p:5,18q:5,6p:5,AKT1:5,MLL3:5,TGFBR2:5,STK11:5,KMT2D:5,PBRM1:5,4q:5,PPP2R1A:5,CTNNB1:4,1:4,FOXA1:4,MAP2K4:4,GATA3:4,KMT2C:4,CASP8:4,NFE2L2:4,CHD8:4,BRD7:4,BCOR:4,ZFHX3:4,18p:3,7q:3,NCOR1:3,17q:3,HLA-B:3,LATS1:3,MLL2:3,KLF5:3,IDH1:3,ARID1B:3,RNF43:3,SDHA:3,TTN:3,INPPL1:3,PIK3R2:3,CHD3:3,PRKAR1A:2,3:2,ATM:2,CDKN1B:2,2q:2,MAPK1:2,NRAS:2,CREBBP:2,PDGFRA:2,MMP3:2,HIF1A:2,SETD2:2,VHL:2,ACVR2A:2,AXIN1:2,TSC2:2,CRIP3:2,GRIN2A:2,SRC:2,DDX3X:2,TBC1D22B:2,CCND1:2,TAF1:2,ATR:2,MEN1:1,FGFR3:1,HIST2H2BE:1,KMT2A:1,PSIP1:1,STAG2:1,TBX3:1,SF3B1:1,EPHA2:1,MAX:1,CD79B:1,CD70:1,B2M:1,20p:1,LZTR1:1,KRT15:1,AJUBA:1,MET:1,PTPN11:1,CIC:1,NOTCH1:1,CDKN2C:1,FUBP1:1,APOB:1,KEAP1:1,EEF1A1:1,RPS6KA3:1,MLL:1,NUP133:1,KDR:1,SOS1:1,CUL3:1,SOX9:1,TCF7L2:1,GNAS:1,MDM2:1,GTPBP4:1,KIT:1,MUC16:1,THSD7B:1,SLC27A5:1,CDK4:1,ATXN2:1,ERBB4:1,ACVR1:1,MSH6:1,SOX17:1,KANSL1:1,FGFR2:1,MYCN:1,ATF7IP:1,SIN3A:1,CUX1:1,ZMYM2:1,RRAS2:1,ARHGAP35:1,MLL4:1,SCAF4:1,ZBTB7B:1
12	PIK3CA:24,CTNNB1:12,KRAS:8,NFE2L2:5,CCND1:5,TAF1:4,ERBB2:3,TTN:3,ATR:3,SOS1:3,FGFR2:3,AKT1:2,CHD4:2,GRIN2A:2,IDH1:2,BRAF:2,ACVR1:2,MYC:2,POLE:2,FOXA1:1,CARD11:1,LZTR1:1,MYH9:1,SI:1,MET:1,APOB:1,KEAP1:1,U2AF1:1,GNAS:1,HRAS:1,PRKCB:1,KIT:1,FAM40A:1,MAP2K2:1,MAP2K1:1,SPOP:1,ERBB3:1,NRAS:1,PPP2R1A:1,MYCN:1,PIK3R2:1,GNAQ:1	MYC:22,PIK3CA:15,EGFR:9,ERBB2:8,KRAS:6,BRAF:6,AKT1:4,FOXA1:4,CHD4:4,RAC1:4,SOS1:4,SOX17:4,FGFR2:4,SF3B1:3,U2AF1:3,POLE:3,CTNNB1:2,NFE2L2:2,PDGFRA:2,FLNA:2,MET:2,NRAS:2,APOB:2,IDH1:2,PPP2R1A:2,PCBP1:1,CD79B:1,MYH9:1,CRIP3:1,CREB3L3:1,KEAP1:1,GRIN2A:1,KDR:1,MDM2:1,SDHA:1,TRRAP:1,PLCB1:1,HNRNPA2B1:1,DICER1:1,SPOP:1,MYCN:1,RRAS2:1,ATR:1,GNA11:1	KRAS:6,PIK3CA:4,FGFR2:4,CHD4:2,AKT1:1,MYC:1,ERBB2:1,BRAF:1,CYSLTR2:1	TP53:24,PTEN:22,ARID1A:20,PIK3R1:14,CTCF:13,FBXW7:13,KMT2B:11,EP300:9,FAT1:9,KMT2C:8,INPPL1:8,ZFHX3:8,KANSL1:7,CHD3:7,APC:6,CTNND1:6,KMT2D:5,BCOR:5,SCAF4:4,ZMYM2:4,PBRM1:4,GATA3:3,TBX3:3,RB1:3,ATM:3,PDS5B:3,MAP3K1:3,ARHGAP35:3,CUX1:3,MAP2K4:2,NF1:2,HLA-B:2,NOTCH1:2,SETD2:2,MAX:2,CDKN1B:1,CBFB:1,NCOR1:1,STK11:1,LATS1:1,MLL3:1,ACVR2A:1,AMER1:1,TCF7L2:1,B2M:1,CD70:1,ATRX:1,STAG2:1,TCF12:1,AJUBA:1,CASP8:1,MLL2:1,BRCA1:1,RNF43:1,MSH6:1,SIN3A:1	RB1:22,CBFB:16,PTEN:16,CDKN2A:15,BAP1:12,TP53:12,ARID1A:11,TGFBR2:8,ATRX:7,CDH1:7,EP300:7,NF1:7,SMAD4:6,CTCF:5,BRCA1:5,LATS1:5,STK11:5,FBXW7:4,SMAD2:4,PIK3R1:4,MLL3:3,CASP8:3,STAG2:3,SETD2:3,KDM6A:3,ARID1B:3,APC:3,NCOR1:2,CDKN1B:2,MAX:2,TCF12:2,PBRM1:2,VHL:2,ARID2:2,TSC2:2,BRD7:2,CDK12:2,TOP2A:2,MAP2K4:1,MAP3K1:1,ATM:1,TGIF1:1,CHD8:1,NOTCH1:1,NF2:1,PCF11:1,CUL3:1,FUBP1:1,NIPBL:1,RPS6KA3:1,JUN:1,UBE2V2:1,CHD3:1,SIN3A:1	TP53:12,PTEN:6,CBFB:3,BAP1:3,SMAD4:3,ARID1A:2,RB1:2,CDH1:1,MAP2K4:1,CTCF:1,STK11:1,KMT2C:1,MLL3:1,MAP3K1:1,LATS1:1,PBRM1:1,VHL:1,CIC:1,AXIN1:1,BRD7:1,PIK3R1:1	22:23,13:21,10:20,18:17,14:13,4:10,15:9,9:7,11:5,2:4,17:3,21:3,6:3,3:2,8:2,19:2,16:2,12:1	20:27,7:19,8:16,5:10,19:9,12:9,21:7,2:7,10:7,13:6,15:5,9:4,17:4,3:4,11:4,22:4,1:3,14:2,16:2,6:2,4:1	17p:38,8p:34,16q:28,6q:23,3p:20,1p:19,11q:16,9p:12,4q:9,5q:8,4p:6,19p:6,11p:5,3q:4,18q:4,9q:4,10q:3,7p:3,2p:2,18p:2,10p:2,6p:2,17q:1,2q:1,19q:1	1q:45,8q:19,5p:17,16p:16,20q:11,3q:11,12p:9,6p:8,17q:6,19q:5,10p:4,7p:4,20p:3,2p:3,9q:3,17p:3,16q:2,7q:2,19p:1,11q:1,5q:1,3p:1,4p:1,18p:1	TP53:48,1q:45,PTEN:44,PIK3CA:43,17p:41,8p:34,ARID1A:33,16q:30,13:27,22:27,20:27,RB1:27,10:27,MYC:25,6q:23,3p:21,CBFB:20,KRAS:20,1p:19,8q:19,CTCF:19,7:19,PIK3R1:19,8:18,11q:17,18:17,5p:17,FBXW7:17,16p:16,EP300:16,3q:15,BAP1:15,14:15,CDKN2A:15,CTNNB1:14,15:14,ERBB2:12,9p:12,19:11,2:11,20q:11,4:11,9:11,FGFR2:11,KMT2B:11,21:10,6p:10,5:10,12:10,11:9,12p:9,4q:9,5q:9,KMT2C:9,NF1:9,SMAD4:9,FAT1:9,APC:9,BRAF:9,EGFR:9,ATRX:8,CDH1:8,CHD4:8,TGFBR2:8,INPPL1:8,CHD3:8,ZFHX3:8,17:7,17q:7,19p:7,7p:7,AKT1:7,4p:7,LATS1:7,STK11:7,NFE2L2:7,PBRM1:7,9q:7,SOS1:7,KANSL1:7,3:6,10p:6,19q:6,BRCA1:6,CTNND1:6,MLL3:5,FOXA1:5,2p:5,KMT2D:5,11p:5,MAP3K1:5,SETD2:5,6:5,CCND1:5,BCOR:5,POLE:5,MAP2K4:4,CASP8:4,18q:4,SMAD2:4,ATM:4,MAX:4,STAG2:4,RAC1:4,16:4,IDH1:4,U2AF1:4,SCAF4:4,ZMYM2:4,ATR:4,SOX17:4,TAF1:4,SF3B1:3,NCOR1:3,GATA3:3,TBX3:3,CDKN1B:3,10q:3,20p:3,18p:3,1:3,GRIN2A:3,TCF12:3,NOTCH1:3,VHL:3,MET:3,KDM6A:3,NRAS:3,ARID1B:3,BRD7:3,APOB:3,TTN:3,PDS5B:3,ARHGAP35:3,PPP2R1A:3,CUX1:3,HLA-B:2,PDGFRA:2,MYH9:2,FLNA:2,ARID2:2,TSC2:2,KEAP1:2,7q:2,CDK12:2,TOP2A:2,SPOP:2,MYCN:2,ACVR1:2,SIN3A:2,2q:1,ACVR2A:1,AMER1:1,TCF7L2:1,PCBP1:1,TGIF1:1,CARD11:1,CD79B:1,B2M:1,CD70:1,CHD8:1,LZTR1:1,SI:1,AJUBA:1,MLL2:1,NF2:1,PCF11:1,CUL3:1,FUBP1:1,CIC:1,NIPBL:1,CRIP3:1,AXIN1:1,CREB3L3:1,RPS6KA3:1,KDR:1,MDM2:1,RNF43:1,GNAS:1,JUN:1,SDHA:1,HRAS:1,PRKCB:1,UBE2V2:1,KIT:1,TRRAP:1,FAM40A:1,MAP2K2:1,PLCB1:1,MAP2K1:1,HNRNPA2B1:1,ERBB3:1,DICER1:1,RRAS2:1,PIK3R2:1,MSH6:1,GNAQ:1,GNA11:1,CYSLTR2:1
13	PIK3CA:16,KRAS:8,TAF1:5,CHD4:4,ERBB2:4,NFE2L2:3,CTNNB1:3,POLE:3,IDH1:2,BRAF:2,TTN:2,FGFR2:2,FOXA1:1,PCBP1:1,KRT15:1,FLNA:1,RAC1:1,SMARCA4:1,EGFR:1,EPAS1:1,KDR:1,DNAH5:1,ERBB4:1,ATR:1,PIK3R2:1,PPP2R1A:1,MYC:1,CCND1:1,SOS1:1,ACVR1:1,RRAS2:1	PIK3CA:15,MYC:13,AKT1:7,ERBB2:6,KRAS:6,SDHA:6,NFE2L2:4,BRAF:4,CRIP3:4,SOX17:4,FOXA1:3,CHD4:3,EGFR:3,ATR:3,PIK3R2:3,MAPK1:2,NRAS:2,MET:2,GRIN2A:2,CTNNB1:2,SRC:2,MDM2:2,FGFR2:2,ACTB:1,KIAA0368:1,RXRA:1,LZTR1:1,FLNA:1,CREB3L3:1,KEAP1:1,KDR:1,FGFR3:1,RAD21:1,CRHBP:1,FAM40A:1,HNRNPA2B1:1,TRRAP:1,TRIM49L2:1,ERBB3:1,RHOA:1,DICER1:1,RRAS2:1,SPOP:1,POLE:1,U2AF1:1,TAF1:1,PPP2R1A:1	PIK3CA:5,EGFR:5,KRAS:2,ERBB2:1,AKT1:1,NFE2L2:1,HRAS:1,GRIN2A:1	TP53:27,ARID1A:15,PTEN:12,FAT1:8,FBXW7:8,KMT2C:6,KMT2B:6,ATM:6,PIK3R1:5,INPPL1:5,KANSL1:5,CTCF:5,MAP3K1:4,APC:4,ZFHX3:4,SCAF4:4,RB1:3,KMT2D:3,EP300:3,BCOR:3,MSH6:3,CHD3:3,ARID2:2,RPS6KA3:2,SIN3A:2,CUX1:2,ASXL2:1,EPHA2:1,ZFP36L1:1,CDH1:1,NCOR1:1,NOTCH1:1,TGIF1:1,ACVR2A:1,AMER1:1,FAM123B:1,MAX:1,STAG2:1,CASP8:1,HLA-B:1,VHL:1,KDM6A:1,NUP133:1,MGA:1,CDKN2A:1,CREBBP:1,SOX9:1,ATRX:1,RNF43:1,SMAD4:1,ATF7IP:1,ZMYM2:1,PBRM1:1,PDS5B:1,CTNND1:1,ARHGAP35:1	RB1:17,TP53:14,CDKN2A:13,PTEN:12,SMAD4:10,CASP8:8,BAP1:8,CBFB:7,MAP3K1:6,SMAD2:6,ARID1B:6,ARID1A:5,MLL3:5,TGFBR2:5,FBXW7:5,EP300:4,BRCA1:3,NF1:3,CTCF:3,MAX:3,PBRM1:3,APC:3,BRD7:3,TSC2:3,PIK3R1:3,ATM:2,MLL:2,NCOR1:2,LATS1:2,STK11:2,CHD8:2,ATRX:2,SETD2:2,ARID2:2,AXIN1:2,CREBBP:1,ELF3:1,MAP2K4:1,HLA-B:1,KDM6A:1,KIF5B:1,CDKN2C:1,CUL4B:1,RBM10:1,HLA-A:1,NSD1:1,CDK12:1,JUN:1,DYRK1A:1,SCAF4:1,ATF7IP:1,PDS5B:1,ZMYM2:1,ARHGAP35:1,CTNND1:1,ZFHX3:1,FAT1:1,RFC1:1	TP53:4,SMAD4:4,CDH1:3,KMT2C:2,MLL3:2,STK11:2,PTEN:2,ATRX:2,AXIN1:2,LATS1:1,APC:1,STAG2:1,ARID1A:1,VHL:1,NF1:1,TSC2:1,RB1:1,FBXW7:1,ARHGAP35:1	22:18,13:15,18:15,9:15,14:14,4:11,15:10,10:10,11:8,21:8,2:5,6:3,17:3,1:3,3:2,19:1,5:1,16:1	7:20,20:19,8:14,5:11,16:6,19:6,12:5,13:5,21:4,1:3,3:2,2:2,17:2,15:2,4:1,14:1,9:1,22:1,6:1,10:1	8p:25,17p:20,16q:19,6q:17,3p:13,9p:12,11q:11,1p:10,5q:10,18q:8,11p:8,4q:6,19p:5,10q:5,6p:3,10p:2,12p:2,9q:1,2p:1,2q:1,3q:1,16p:1,17q:1	1q:29,8q:17,3q:14,16p:13,20q:12,5p:9,2p:7,9q:7,6p:6,7p:5,19q:5,10p:3,17q:3,18p:3,11q:3,4p:3,17p:3,19p:2,5q:1,7q:1,20p:1,3p:1,18q:1	TP53:45,PIK3CA:36,1q:29,PTEN:26,8p:25,17p:23,ARID1A:21,RB1:21,7:20,13:20,22:19,20:19,16q:19,6q:17,8q:17,9:16,KRAS:16,18:15,3q:15,SMAD4:15,14:15,8:14,11q:14,16p:14,MYC:14,3p:14,FBXW7:14,CDKN2A:14,9p:12,4:12,5:12,20q:12,15:12,21:12,5q:11,ERBB2:11,10:11,1p:10,MAP3K1:10,CASP8:9,6p:9,18q:9,5p:9,FAT1:9,EGFR:9,11:8,ATM:8,KMT2C:8,BAP1:8,AKT1:8,PIK3R1:8,9q:8,CTCF:8,2p:8,NFE2L2:8,APC:8,11p:8,16:7,19:7,2:7,19p:7,EP300:7,CBFB:7,MLL3:7,CHD4:7,4q:6,1:6,SMAD2:6,BRAF:6,ARID1B:6,SDHA:6,KMT2B:6,TAF1:6,12:5,10p:5,7p:5,17:5,10q:5,19q:5,TGFBR2:5,ATRX:5,CTNNB1:5,INPPL1:5,ZFHX3:5,SCAF4:5,KANSL1:5,6:4,NF1:4,FOXA1:4,CDH1:4,17q:4,STK11:4,3:4,MAX:4,PBRM1:4,ARID2:4,CRIP3:4,AXIN1:4,TSC2:4,ATR:4,PIK3R2:4,POLE:4,SOX17:4,FGFR2:4,BRCA1:3,NCOR1:3,LATS1:3,KMT2D:3,18p:3,BRD7:3,GRIN2A:3,4p:3,BCOR:3,MSH6:3,ARHGAP35:3,CHD3:3,CREBBP:2,MLL:2,MAPK1:2,HLA-B:2,STAG2:2,CHD8:2,FLNA:2,KDM6A:2,SETD2:2,VHL:2,IDH1:2,NRAS:2,RPS6KA3:2,KDR:2,MET:2,SRC:2,12p:2,MDM2:2,TTN:2,ATF7IP:2,SIN3A:2,ZMYM2:2,PDS5B:2,RRAS2:2,CTNND1:2,PPP2R1A:2,CUX1:2,ACTB:1,KIAA0368:1,RXRA:1,ASXL2:1,EPHA2:1,ZFP36L1:1,ELF3:1,MAP2K4:1,NOTCH1:1,PCBP1:1,TGIF1:1,ACVR2A:1,AMER1:1,FAM123B:1,LZTR1:1,KRT15:1,RAC1:1,HRAS:1,KIF5B:1,7q:1,CDKN2C:1,SMARCA4:1,CUL4B:1,CREB3L3:1,KEAP1:1,NUP133:1,20p:1,MGA:1,RBM10:1,HLA-A:1,NSD1:1,FGFR3:1,RAD21:1,CDK12:1,EPAS1:1,SOX9:1,2q:1,JUN:1,DNAH5:1,CRHBP:1,FAM40A:1,HNRNPA2B1:1,TRRAP:1,ERBB4:1,TRIM49L2:1,RNF43:1,ERBB3:1,RHOA:1,DYRK1A:1,DICER1:1,SPOP:1,CCND1:1,SOS1:1,U2AF1:1,ACVR1:1,RFC1:1
14	PIK3CA:21,CTNNB1:8,KRAS:6,CHD4:4,NFE2L2:3,ERBB3:3,TAF1:3,ERBB2:2,SF3B1:2,DICER1:2,PPP2R1A:2,CCND1:2,SPTAN1:1,RHOA:1,FGFR3:1,BRAF:1,GRIN2A:1,KEAP1:1,TTN:1,PIK3R2:1,ACVR1:1,SPOP:1,U2AF1:1,MYC:1,NRAS:1,SOS1:1	MYC:25,PIK3CA:15,ERBB2:11,KRAS:10,FOXA1:9,SOX17:9,FGFR2:8,PIK3R2:7,CHD4:5,NFE2L2:5,PPP2R1A:5,ERBB3:4,AKT1:4,CRIP3:4,U2AF1:4,MYCN:4,MDM2:3,SF3B1:3,EGFR:3,IDH1:3,GNAS:3,SRC:3,CCND1:3,BRAF:2,KDR:2,CTNNB1:2,SOS1:2,HIST2H2BE:1,MYD88:1,PIM1:1,KRT15:1,CREB3L3:1,APOB:1,GRIN2A:1,MET:1,SMARCA4:1,PIK3CG:1,RAD21:1,CRHBP:1,NSA2:1,RAC1:1,TGFBR1:1,TRIM49L2:1,GTF2I:1,RRAS2:1,ACVR1:1,DICER1:1,ATR:1,NRAS:1,SPOP:1	PIK3CA:10,EGFR:2,PPP2R1A:2,CTNNB1:1,C3orf70:1,AKT1:1,ERBB3:1,TMSB4X:1,CHD4:1,SOS1:1,SPOP:1	TP53:30,ARID1A:14,PTEN:14,FBXW7:12,PIK3R1:7,ATM:6,ZFHX3:6,MAP3K1:5,KMT2C:5,FAT1:5,RB1:5,KMT2D:4,EP300:4,BCOR:4,KMT2B:4,CHD3:4,SCAF4:4,INPPL1:3,CTCF:3,SIN3A:3,GATA3:2,NOTCH1:2,APC:2,RBM10:2,FOXA2:2,ZMYM2:2,PBRM1:2,PDS5B:2,CHD1:1,KMT2A:1,ELF3:1,STK11:1,ACVR2A:1,SOX9:1,B2M:1,ALB:1,BAP1:1,ARID1B:1,SETD2:1,CMTR2:1,FTSJD1:1,CASP8:1,CDKN2A:1,MLL4:1,CTNND1:1,CUX1:1,ARHGAP35:1	RB1:19,TP53:16,BAP1:15,CBFB:14,PTEN:12,EP300:11,NF1:10,CDKN2A:9,ARID1A:9,BRCA1:8,CASP8:7,PIK3R1:7,SMAD4:7,NCOR1:6,MAP2K4:6,TGFBR2:6,RASA1:6,ATM:5,CTCF:5,MLL:4,CDH1:4,MAP3K1:4,LATS1:3,STK11:3,PBRM1:3,CHD3:3,CDK12:3,TOP2A:3,ARHGAP35:3,PSIP1:2,KDM6A:2,MLL3:2,FBXW7:2,FAT1:2,SMAD2:2,ARID2:2,ARID1B:2,RBM10:2,KIAA1267:2,ZFHX3:2,CTNND1:2,MAX:2,CUX1:2,CREBBP:1,STAG2:1,GPS2:1,TSC1:1,CDKN1B:1,TBX3:1,HLA-B:1,TCF12:1,CHD8:1,VHL:1,BRD7:1,AXIN1:1,ACVR2A:1,TSC2:1,MGA:1,NSD1:1,CUL3:1,PRIM2:1,ATRX:1,APC:1,ATF7IP:1,RFC1:1	TP53:8,APC:3,EP300:2,CDH1:2,NCOR1:2,KMT2C:1,MLL3:1,NF1:1,SETD2:1,ARID2:1,AXIN1:1,BRD7:1,ACVR2A:1,ARID1A:1,RB1:1,BRCA1:1,SMAD2:1,PTEN:1	22:36,13:25,18:20,15:19,4:18,9:12,14:11,17:10,11:10,10:10,2:6,16:5,6:3,21:3,1:1,3:1,12:1,19:1	20:23,7:18,5:14,8:9,2:7,19:5,12:5,6:5,13:5,10:4,9:2,21:2,3:1,1:1,18:1,15:1,14:1	17p:40,8p:36,16q:35,3p:20,6q:19,1p:18,5q:12,19p:12,4q:12,9p:11,11p:11,4p:10,18q:9,10q:9,11q:6,9q:5,18p:4,3q:4,10p:3,17q:2,2p:1,12q:1,2q:1,16p:1	1q:33,8q:27,16p:20,5p:18,3q:15,20q:14,19q:11,6p:9,7p:8,2p:8,10p:7,17q:6,12p:5,12q:2,11q:2,11p:1,3p:1,4p:1,18p:1,7q:1,2q:1	TP53:54,PIK3CA:46,17p:40,22:36,8p:36,16q:35,1q:33,13:30,8q:27,PTEN:27,MYC:26,RB1:25,ARID1A:24,20:23,18:21,3p:21,16p:21,15:20,6q:19,3q:19,1p:18,7:18,4:18,5p:18,EP300:17,BAP1:16,KRAS:16,5:14,FBXW7:14,20q:14,9:14,CBFB:14,10:14,PIK3R1:14,2:13,ERBB2:13,11p:12,5q:12,19p:12,14:12,4q:12,9p:11,CTNNB1:11,ATM:11,19q:11,NF1:11,4p:11,17:10,10p:10,11:10,CDKN2A:10,CHD4:10,8:9,18q:9,FOXA1:9,6p:9,MAP3K1:9,BRCA1:9,10q:9,2p:9,SOX17:9,PPP2R1A:9,7p:8,6:8,NFE2L2:8,ERBB3:8,NCOR1:8,CASP8:8,17q:8,11q:8,CTCF:8,PIK3R2:8,ZFHX3:8,FGFR2:8,FAT1:7,SMAD4:7,CHD3:7,19:6,CDH1:6,12:6,MAP2K4:6,KMT2C:6,TGFBR2:6,APC:6,RASA1:6,18p:5,9q:5,12p:5,AKT1:5,SF3B1:5,21:5,EGFR:5,PBRM1:5,U2AF1:5,16:5,CCND1:5,KMT2D:4,MLL:4,STK11:4,RBM10:4,CRIP3:4,BCOR:4,KMT2B:4,SOS1:4,MYCN:4,ARHGAP35:4,SCAF4:4,12q:3,MDM2:3,MLL3:3,LATS1:3,BRAF:3,ACVR2A:3,SMAD2:3,IDH1:3,ARID2:3,GNAS:3,ARID1B:3,CDK12:3,TOP2A:3,SRC:3,INPPL1:3,DICER1:3,TAF1:3,SIN3A:3,SPOP:3,CTNND1:3,CUX1:3,1:2,PSIP1:2,KDM6A:2,GATA3:2,3:2,NOTCH1:2,SETD2:2,BRD7:2,AXIN1:2,GRIN2A:2,KDR:2,2q:2,FOXA2:2,ZMYM2:2,ACVR1:2,KIAA1267:2,NRAS:2,MAX:2,PDS5B:2,SPTAN1:1,C3orf70:1,CHD1:1,KMT2A:1,RHOA:1,HIST2H2BE:1,CREBBP:1,STAG2:1,FGFR3:1,ELF3:1,GPS2:1,TSC1:1,CDKN1B:1,TBX3:1,HLA-B:1,SOX9:1,MYD88:1,PIM1:1,TMSB4X:1,B2M:1,KRT15:1,TCF12:1,CHD8:1,VHL:1,CREB3L3:1,APOB:1,ALB:1,TSC2:1,MET:1,CMTR2:1,FTSJD1:1,SMARCA4:1,MGA:1,KEAP1:1,PIK3CG:1,RAD21:1,NSD1:1,CUL3:1,PRIM2:1,ATRX:1,TTN:1,CRHBP:1,NSA2:1,RAC1:1,TGFBR1:1,TRIM49L2:1,GTF2I:1,MLL4:1,RRAS2:1,ATR:1,ATF7IP:1,7q:1,RFC1:1
15	PIK3CA:24,KRAS:6,CTNNB1:6,PPP2R1A:6,ACVR1:4,TAF1:4,ERBB2:3,POLE:3,DICER1:3,SOS1:3,AKT1:2,ERBB3:2,NRAS:2,FGFR2:2,SPOP:2,HRAS:1,FOXA1:1,NFE2L2:1,GABRA6:1,FGFR3:1,MAPK1:1,RHOA:1,GRIN2A:1,ATR:1,PIK3R2:1,MYC:1,CCND1:1,CHD4:1,GNA11:1	MYC:30,PIK3CA:25,ERBB2:20,KRAS:13,FOXA1:9,AKT1:7,SOX17:6,CHD4:4,NFE2L2:4,RAC1:4,ERBB3:3,EGFR:3,FLNA:3,KEAP1:3,SRC:3,RXRA:2,SF3B1:2,MET:2,APOB:2,CRIP3:2,CREB3L3:2,CTNNB1:2,TRIM49L2:2,FGFR2:2,SPTAN1:1,GAR1:1,GNA13:1,KIAA0368:1,IDH1:1,BRAF:1,PDGFRA:1,HRAS:1,RHOA:1,MAPK1:1,MYH9:1,PTPN11:1,EEF1A1:1,SOS1:1,RAD21:1,TGFBR1:1,CCND1:1,DICER1:1,RRAS2:1,ACVR1:1,MYCN:1,NRAS:1,ATR:1,CYSLTR2:1	PIK3CA:5,KRAS:3,PPP2R1A:2,MYC:1,NFE2L2:1,ERBB2:1,EGFR:1,PCBP1:1,CTNNB1:1,SOX17:1	TP53:30,PTEN:13,ARID1A:12,FBXW7:11,KMT2C:10,FAT1:9,PIK3R1:9,ARHGAP35:8,APC:7,ATM:7,EP300:6,BCOR:6,ATF7IP:6,KMT2D:5,RB1:5,SIN3A:5,ZFHX3:4,CTCF:4,GATA3:3,CASP8:3,CDKN2A:3,KMT2B:3,SCAF4:3,MAP3K1:3,PDS5B:3,MAP2K4:2,MLL3:2,BAP1:2,NOTCH1:2,TGFBR2:2,MSH6:2,PBRM1:2,FOXA2:2,CHD3:2,ZMYM2:2,KDM6A:1,CDH1:1,USP9X:1,BRCA1:1,CBFB:1,KLF5:1,STK11:1,LATS1:1,HLA-B:1,AMER1:1,NF1:1,CYLD:1,ARID2:1,HIST1H1E:1,ALB:1,NSD1:1,SOX9:1,RNF43:1,SMAD4:1,KANSL1:1,INPPL1:1,CTNND1:1,CUX1:1,MAX:1,MAP3K4:1	RB1:28,TP53:18,EP300:16,PTEN:12,BAP1:11,CBFB:10,SMAD4:10,CDKN2A:10,ARID1A:9,PIK3R1:7,CDKN1B:6,BRCA1:6,NF1:6,FBXW7:6,SMAD2:6,CTCF:5,TGFBR2:5,NCOR1:4,CDH1:4,CASP8:4,STK11:4,FAT1:4,PBRM1:4,MAX:4,ARID1B:4,AXIN1:4,KIAA1267:4,ATM:3,MAP2K4:3,MLL3:3,LATS1:3,CDK12:3,TOP2A:3,CDKN1A:2,GPS2:2,TBX3:2,MLL2:2,MAP3K1:2,ACVR2A:2,CHD8:2,SETD2:2,MLL:2,TSC2:2,APC:2,ARID2:2,PSIP1:1,RBM5:1,KDM6A:1,NOTCH1:1,HLA-B:1,FAM123B:1,NSD1:1,RASA1:1,KIF5B:1,VHL:1,PCF11:1,HIST1H1E:1,RPS6KA3:1,ZNF133:1,TGIF1:1,PDS5B:1,SIN3A:1,BCOR:1,ZFHX3:1	TP53:12,FBXW7:3,KMT2C:3,MLL3:3,SMAD4:3,STK11:3,MAP2K4:2,NCOR1:2,RB1:2,CDH1:2,EP300:2,SETD2:2,ATRX:1,NOTCH1:1,PBRM1:1,VHL:1,BAP1:1,MLL:1,BRCA1:1,CTCF:1	13:35,22:34,15:21,18:19,4:18,9:14,11:13,10:13,21:13,14:10,17:9,2:6,16:5,6:4,3:3,12:2,1:1,5:1,19:1	20:34,7:24,8:22,5:20,12:12,2:7,1:6,16:6,19:5,13:5,3:3,9:3,11:3,21:3,22:2,10:2,15:1,14:1,6:1,17:1	17p:45,8p:38,16q:28,6q:24,19p:15,3p:15,9p:14,1p:14,5q:13,4q:12,4p:10,18q:8,11q:7,11p:7,10q:5,9q:5,2q:4,3q:4,6p:3,10p:2,7p:1,2p:1,12p:1,17q:1	1q:48,8q:24,16p:23,5p:20,3q:20,20q:14,6p:13,7p:12,19q:10,17q:10,2p:7,4p:5,10p:4,12p:3,7q:3,19p:2,17p:2,20p:2,18p:1,9p:1,9q:1,3p:1	TP53:60,PIK3CA:54,1q:48,17p:47,13:40,8p:38,22:36,RB1:35,20:34,MYC:32,16q:28,PTEN:25,EP300:24,3q:24,ERBB2:24,7:24,8q:24,6q:24,16p:23,15:22,8:22,KRAS:22,5:21,ARID1A:21,5p:20,FBXW7:20,18:19,4:18,19p:17,9:17,11:16,6p:16,PIK3R1:16,3p:16,21:16,9p:15,4p:15,10:15,12:14,20q:14,BAP1:14,1p:14,SMAD4:14,2:13,FAT1:13,5q:13,7p:13,KMT2C:13,CDKN2A:13,4q:12,CBFB:11,17q:11,14:11,16:11,17:10,ATM:10,19q:10,FOXA1:10,CTCF:10,AKT1:9,APC:9,CTNNB1:9,BRCA1:8,MLL3:8,18q:8,STK11:8,2p:8,PPP2R1A:8,ARHGAP35:8,1:7,CDH1:7,MAP2K4:7,NF1:7,11q:7,11p:7,CASP8:7,TGFBR2:7,PBRM1:7,BCOR:7,SOX17:7,3:6,19:6,NCOR1:6,10p:6,CDKN1B:6,9q:6,NFE2L2:6,SMAD2:6,SIN3A:6,ATF7IP:6,6:5,CHD4:5,10q:5,ERBB3:5,KMT2D:5,MAP3K1:5,MAX:5,ACVR1:5,ZFHX3:5,12p:4,2q:4,NOTCH1:4,LATS1:4,EGFR:4,RAC1:4,SETD2:4,ARID1B:4,AXIN1:4,SOS1:4,FGFR2:4,DICER1:4,KIAA1267:4,PDS5B:4,TAF1:4,GATA3:3,FLNA:3,KEAP1:3,ARID2:3,MLL:3,7q:3,CDK12:3,TOP2A:3,SRC:3,NRAS:3,KMT2B:3,SCAF4:3,POLE:3,RXRA:2,KDM6A:2,CDKN1A:2,GPS2:2,HRAS:2,TBX3:2,SF3B1:2,MLL2:2,HLA-B:2,ACVR2A:2,CHD8:2,NSD1:2,MAPK1:2,RHOA:2,VHL:2,MET:2,APOB:2,TSC2:2,CRIP3:2,HIST1H1E:2,CREB3L3:2,20p:2,TRIM49L2:2,CCND1:2,ATR:2,MSH6:2,FOXA2:2,CHD3:2,SPOP:2,ZMYM2:2,SPTAN1:1,PSIP1:1,GAR1:1,GNA13:1,KIAA0368:1,RBM5:1,USP9X:1,KLF5:1,18p:1,FAM123B:1,AMER1:1,IDH1:1,GABRA6:1,BRAF:1,PDGFRA:1,ATRX:1,RASA1:1,CYLD:1,KIF5B:1,FGFR3:1,MYH9:1,PCF11:1,PTPN11:1,EEF1A1:1,ALB:1,RPS6KA3:1,GRIN2A:1,RAD21:1,ZNF133:1,TGIF1:1,PCBP1:1,SOX9:1,RNF43:1,TGFBR1:1,RRAS2:1,KANSL1:1,PIK3R2:1,INPPL1:1,CTNND1:1,CUX1:1,MYCN:1,MAP3K4:1,GNA11:1,CYSLTR2:1
16	PIK3CA:15,KRAS:5,CTNNB1:4,TAF1:4,NRAS:3,PPP2R1A:3,ERBB2:2,FOXA1:2,BRAF:2,CHD4:2,SPOP:2,POLE:2,GNAS:1,GABRA6:1,EGFR:1,PDGFRA:1,IDH1:1,RAD21:1,COL5A1:1,MUC16:1,TTN:1,ERBB4:1,ACVR1:1,DICER1:1,MYC:1,PIK3R2:1,CCND1:1,ATR:1,ERBB3:1	MYC:28,PIK3CA:20,KRAS:18,ERBB2:14,CHD4:11,SOX17:7,AKT1:6,CRIP3:6,MYCN:6,APOB:5,ERBB3:4,SF3B1:4,FOXA1:4,GNAS:4,IDH1:4,MDM2:3,MAPK1:3,NFE2L2:3,BRAF:3,NRAS:3,SRC:3,CD79B:2,EGFR:2,RAD21:2,U2AF1:2,CCND1:2,SOS1:2,PIK3R2:2,FGFR3:1,PCBP1:1,CARD11:1,MYD88:1,TMSB4X:1,PIM1:1,FLNA:1,PTPN11:1,CREB3L3:1,MET:1,KDR:1,PIK3CG:1,SDHA:1,PRKCB:1,TBC1D22B:1,TBCB:1,TGFBR1:1,ACVR1:1,DICER1:1,ATR:1,PPP2R1A:1,ZBTB7B:1	PIK3CA:7,KRAS:2,EGFR:2,PIM1:1,CARD11:1,KRT15:1,APOB:1,SLC27A5:1,CHD4:1,PPP2R1A:1	TP53:32,APC:10,ARID1A:8,PTEN:8,PIK3R1:6,EP300:6,ARHGAP35:6,MAP3K1:5,KMT2C:5,ATM:5,FAT1:5,SMAD4:4,RB1:4,KMT2B:4,GATA3:3,KMT2D:3,NOTCH1:3,FBXW7:3,CDKN2A:3,CTCF:3,INPPL1:3,ZFHX3:3,CHD3:3,NF1:2,ACVR2A:2,FOXA2:2,PDS5B:2,SCAF4:2,BCOR:2,MSH6:2,PBRM1:2,ELF3:1,BRCA1:1,CASP8:1,HLA-B:1,SOX9:1,TCF7L2:1,USP9X:1,BTG2:1,B2M:1,ALB:1,ARID2:1,GALNT2:1,ATRX:1,ZMYM2:1,MLL3:1,ATF7IP:1,SIN3A:1	RB1:30,PTEN:19,PIK3R1:15,TP53:11,SMAD4:11,CDKN2A:10,MAP2K4:10,ARID1A:10,EP300:8,CASP8:8,BAP1:8,SMAD2:8,ARID1B:8,NCOR1:7,NF1:7,BRCA1:7,MAP3K1:7,CBFB:6,FBXW7:5,FAT1:5,CDH1:4,MLL3:4,MAX:4,BRD7:4,KDM6A:3,USP9X:3,CDKN1B:3,TGFBR2:3,ATM:3,CUX1:3,PDS5B:3,TBX3:2,ATRX:2,CHD8:2,STAG2:2,AXIN1:2,RASA1:2,CDK12:2,TOP2A:2,APC:2,CTCF:2,KIAA1267:2,ZMYM2:2,PRKAR1A:1,DDX3X:1,LATS1:1,TCF12:1,TCEB1:1,VHL:1,CDKN1A:1,MLL:1,STK11:1,KLF5:1,NOTCH1:1,ZNF133:1,PBRM1:1,RNF43:1,SIN3A:1,SCAF4:1,MAP3K4:1	TP53:21,RB1:3,ATRX:3,CDH1:2,NF1:2,ATM:2,SMAD4:2,BAP1:2,TSC1:1,MAP3K1:1,KMT2D:1,MLL2:1,PTEN:1,TCF12:1,ACVR2A:1,STK11:1,FBXW7:1,BCOR:1	22:36,13:35,14:28,15:22,18:21,4:18,21:13,11:12,10:11,9:11,17:10,2:9,16:9,1:4,3:4,6:2,5:1,19:1	20:23,7:20,5:14,8:10,12:9,19:8,2:8,16:7,1:7,13:7,21:4,6:2,10:2,4:1,9:1,18:1,11:1,22:1,15:1	8p:47,17p:39,16q:25,6q:22,5q:22,3p:20,9p:19,9q:14,19p:12,1p:11,18q:11,4q:10,10q:9,11p:9,4p:8,11q:6,17q:4,2p:4,3q:3,10p:3,18p:2,2q:2,6p:2,7p:1,16p:1	1q:29,8q:28,5p:25,20q:19,6p:19,3q:17,17q:11,7p:10,16p:10,10p:8,12p:8,2p:8,20p:7,19q:7,9q:5,7q:5,2q:4,3p:3,12q:2,5q:1,4q:1,11q:1,19p:1,4p:1,18p:1	TP53:64,8p:47,13:42,PIK3CA:42,17p:39,22:37,RB1:37,1q:29,MYC:29,PTEN:28,14:28,8q:28,5p:25,16q:25,KRAS:25,15:23,20:23,5q:23,3p:23,18:22,6q:22,PIK3R1:21,6p:21,7:20,3q:20,9p:19,9q:19,20q:19,4:19,ARID1A:18,21:17,2:17,SMAD4:17,16:16,ERBB2:16,17q:15,5:15,CHD4:14,EP300:14,11:13,CDKN2A:13,MAP3K1:13,10:13,19p:13,2p:12,9:12,APC:12,1p:11,1:11,4q:11,7p:11,10p:11,NF1:11,16p:11,18q:11,8:10,17:10,MAP2K4:10,BAP1:10,FAT1:10,ATM:10,12:9,19:9,FBXW7:9,4p:9,CASP8:9,10q:9,11p:9,12p:8,BRCA1:8,SMAD2:8,ARID1B:8,NCOR1:7,11q:7,20p:7,19q:7,SOX17:7,CDH1:6,CBFB:6,FOXA1:6,AKT1:6,2q:6,ATRX:6,NRAS:6,APOB:6,CRIP3:6,MYCN:6,ARHGAP35:6,ERBB3:5,KMT2C:5,MLL3:5,BRAF:5,GNAS:5,7q:5,EGFR:5,IDH1:5,PPP2R1A:5,CTCF:5,PDS5B:5,CTNNB1:4,3:4,6:4,USP9X:4,SF3B1:4,KMT2D:4,NOTCH1:4,MAX:4,BRD7:4,TAF1:4,KMT2B:4,MDM2:3,KDM6A:3,CDKN1B:3,18p:3,GATA3:3,TGFBR2:3,MAPK1:3,NFE2L2:3,ACVR2A:3,RAD21:3,SRC:3,PBRM1:3,CUX1:3,ZMYM2:3,CCND1:3,BCOR:3,INPPL1:3,SCAF4:3,ZFHX3:3,PIK3R2:3,CHD3:3,TBX3:2,12q:2,CARD11:2,CD79B:2,PIM1:2,CHD8:2,STAG2:2,TCF12:2,AXIN1:2,STK11:2,RASA1:2,CDK12:2,TOP2A:2,U2AF1:2,KIAA1267:2,SIN3A:2,SOS1:2,ACVR1:2,DICER1:2,FOXA2:2,MSH6:2,SPOP:2,POLE:2,ATR:2,PRKAR1A:1,FGFR3:1,ELF3:1,DDX3X:1,TSC1:1,LATS1:1,HLA-B:1,SOX9:1,TCF7L2:1,PCBP1:1,MYD88:1,TMSB4X:1,BTG2:1,B2M:1,MLL2:1,GABRA6:1,KRT15:1,PDGFRA:1,FLNA:1,TCEB1:1,VHL:1,PTPN11:1,ALB:1,CDKN1A:1,MLL:1,CREB3L3:1,ARID2:1,MET:1,KDR:1,KLF5:1,PIK3CG:1,GALNT2:1,ZNF133:1,SDHA:1,COL5A1:1,MUC16:1,TTN:1,PRKCB:1,TBC1D22B:1,TBCB:1,SLC27A5:1,ERBB4:1,RNF43:1,TGFBR1:1,ATF7IP:1,ZBTB7B:1,MAP3K4:1
17	PIK3CA:15,CHD4:7,KRAS:5,TAF1:4,CTNNB1:3,POLE:3,PIK3R2:3,FOXA1:2,KEAP1:2,FGFR2:2,DICER1:2,SOS1:2,PPP2R1A:2,BRAF:1,CD79B:1,FLNA:1,NFE2L2:1,SI:1,SMARCA4:1,MAP2K7:1,MYC:1,CCND1:1,SPOP:1,SOX17:1	MYC:31,PIK3CA:21,ERBB2:19,KRAS:17,CHD4:15,FOXA1:14,AKT1:9,PPP2R1A:7,BRAF:6,SOX17:6,GNAS:5,CTNNB1:5,EGFR:5,MYCN:5,PIK3R2:5,SOS1:4,SRC:4,SF3B1:3,NFE2L2:3,CREB3L3:3,MET:3,ERBB3:2,MAPK1:2,NRAS:2,CARD11:2,PIM1:2,RAC1:2,HRAS:2,KEAP1:2,ATR:2,ACVR1:2,RRAS2:2,ACTB:1,AHR:1,C3orf70:1,CUL1:1,GNA13:1,KIAA0368:1,RXRA:1,MYD88:1,TMSB4X:1,TNFAIP3:1,GLT8D2:1,IDH1:1,KRT15:1,PDGFRA:1,FLNA:1,APOB:1,SMARCA4:1,CRIP3:1,EEF1A1:1,KDR:1,RAD21:1,GRIN2A:1,SDHA:1,MDM2:1,MAP2K7:1,POLE:1,TAF1:1,SPOP:1,FGFR2:1,U2AF1:1	PIK3CA:10,KRAS:6,PPP2R1A:2,SF3B1:1,IGLL5:1,HRAS:1,FLNA:1,EGFR:1,FGFR2:1,NFE2L2:1,ATR:1,CHD4:1	TP53:27,PTEN:12,KMT2C:11,ARID1A:9,FBXW7:8,FAT1:7,GATA3:7,EP300:6,APC:6,MAP3K1:5,CTCF:4,ATM:4,BCOR:4,ZFHX3:4,CASP8:3,MLL3:3,RB1:3,KMT2D:3,SCAF4:3,KANSL1:3,ARHGAP35:3,ATRX:2,NF1:2,NOTCH1:2,NSD1:2,CHD3:2,CUX1:2,PIK3R1:2,FOXA2:2,KMT2B:2,PRKAR1A:1,CDKN1B:1,CDH1:1,TCF7L2:1,SMAD4:1,BTG2:1,CREBBP:1,RASA1:1,RPS6KA3:1,MLL2:1,CDKN2A:1,SIN3A:1,CTNND1:1,INPPL1:1,MSH6:1,PDS5B:1,ZMYM2:1	RB1:31,PTEN:18,EP300:16,SMAD4:15,FBXW7:15,TP53:12,BAP1:11,CASP8:10,CDKN2A:10,FAT1:9,SMAD2:9,PIK3R1:8,ARID1A:8,MAP2K4:7,CDH1:7,RASA1:7,CBFB:6,TGFBR2:6,BRCA1:5,NF1:5,LATS1:5,STK11:5,NCOR1:4,CDKN1B:4,ATM:4,MAP3K1:3,NOTCH1:3,MLL2:3,TGIF1:3,APC:3,ATRX:3,CUX1:3,TBX3:2,KDM6A:2,MLL3:2,MAX:2,CHD8:2,STAG2:2,BRD7:2,CDK12:2,TOP2A:2,PBRM1:2,CTCF:2,PDS5B:2,DYRK1A:2,RFC1:2,MEN1:1,RBM5:1,WAC:1,USP9X:1,HLA-B:1,CSNK2A1:1,MMP3:1,TCF12:1,NSD1:1,HIST1H1E:1,ARID1B:1,TSC2:1,SETD2:1,MGA:1,BMPR2:1,BCOR:1,SIN3A:1,CTNND1:1,SCAF4:1	TP53:15,PTEN:5,RB1:4,SMAD4:3,APC:3,CDH1:2,MAP2K4:1,CBFB:1,BAP1:1,STK11:1,KMT2D:1,MLL2:1,AMER1:1,FAM123B:1,ARID2:1,KDM6A:1,NSD1:1,NOTCH1:1,ARID1A:1,CTCF:1	22:50,4:41,13:39,15:34,14:30,18:29,9:19,11:16,10:15,2:11,21:11,17:9,16:7,1:5,6:4,3:3,19:3,12:2,5:1	20:23,7:22,8:19,5:13,12:9,16:8,13:8,19:7,1:7,2:6,21:5,15:5,6:5,9:4,14:4,4:3,3:3,18:2,11:2,17:1,10:1	17p:48,8p:40,16q:37,5q:29,3p:25,6q:22,1p:19,19p:17,9p:15,18q:14,11q:11,2q:10,10q:10,9q:8,11p:7,4p:6,10p:5,4q:4,7p:4,6p:3,18p:2,3q:2,17q:1,12p:1,2p:1	1q:38,8q:34,3q:32,20q:28,5p:27,16p:20,6p:16,19q:15,7p:14,17q:14,12p:13,10p:8,7q:7,2p:7,18p:4,3p:4,9q:3,2q:2,4p:2,16q:1,11q:1,20p:1,17p:1	TP53:54,22:50,17p:49,13:47,PIK3CA:46,4:44,8p:40,15:39,RB1:38,1q:38,16q:38,PTEN:35,14:34,3q:34,8q:34,MYC:32,18:31,3p:29,5q:29,20q:28,KRAS:28,5p:27,20:23,CHD4:23,9:23,FBXW7:23,7:22,EP300:22,6q:22,16p:20,8:19,ERBB2:19,1p:19,6p:19,SMAD4:19,11:18,7p:18,ARID1A:18,2:17,19p:17,21:16,FAT1:16,10:16,FOXA1:16,16:15,9p:15,17q:15,19q:15,5:14,18q:14,12p:14,CASP8:13,10p:13,1:12,11q:12,2q:12,BAP1:12,APC:12,12:11,9q:11,KMT2C:11,CDKN2A:11,PPP2R1A:11,17:10,19:10,PIK3R1:10,10q:10,CDH1:10,6:9,AKT1:9,SMAD2:9,CTNNB1:8,MAP2K4:8,4p:8,MAP3K1:8,2p:8,ATM:8,RASA1:8,PIK3R2:8,GATA3:7,NF1:7,CBFB:7,11p:7,7q:7,BRAF:7,CTCF:7,SOX17:7,3:6,18p:6,NOTCH1:6,STK11:6,TGFBR2:6,EGFR:6,SOS1:6,ATRX:5,BRCA1:5,CDKN1B:5,MLL3:5,LATS1:5,MLL2:5,GNAS:5,NFE2L2:5,BCOR:5,MYCN:5,TAF1:5,CUX1:5,NCOR1:4,SF3B1:4,4q:4,KMT2D:4,NSD1:4,KEAP1:4,FGFR2:4,SRC:4,POLE:4,SCAF4:4,ZFHX3:4,KDM6A:3,TGIF1:3,FLNA:3,HRAS:3,CREB3L3:3,MET:3,ATR:3,PDS5B:3,KANSL1:3,ARHGAP35:3,TBX3:2,ERBB3:2,MAPK1:2,MAX:2,NRAS:2,CARD11:2,PIM1:2,CHD8:2,STAG2:2,RAC1:2,SMARCA4:2,BRD7:2,CDK12:2,TOP2A:2,MAP2K7:2,PBRM1:2,SIN3A:2,ACVR1:2,RRAS2:2,SPOP:2,DICER1:2,CHD3:2,CTNND1:2,FOXA2:2,KMT2B:2,DYRK1A:2,RFC1:2,PRKAR1A:1,MEN1:1,ACTB:1,AHR:1,C3orf70:1,CUL1:1,GNA13:1,KIAA0368:1,RXRA:1,RBM5:1,WAC:1,USP9X:1,HLA-B:1,AMER1:1,FAM123B:1,TCF7L2:1,CD79B:1,MYD88:1,TMSB4X:1,TNFAIP3:1,BTG2:1,CSNK2A1:1,IGLL5:1,CREBBP:1,GLT8D2:1,IDH1:1,KRT15:1,MMP3:1,PDGFRA:1,TCF12:1,ARID2:1,SI:1,HIST1H1E:1,APOB:1,ARID1B:1,CRIP3:1,EEF1A1:1,RPS6KA3:1,TSC2:1,KDR:1,SETD2:1,MGA:1,RAD21:1,GRIN2A:1,20p:1,SDHA:1,MDM2:1,BMPR2:1,INPPL1:1,CCND1:1,MSH6:1,ZMYM2:1,U2AF1:1
18	PIK3CA:12,ERBB3:3,BRAF:3,NRAS:3,KRAS:3,ACTB:1,SF1:1,FGFR3:1,CHD4:1,SF3B1:1,NFE2L2:1,CTNNB1:1,MTOR:1,GRIN2A:1,SMARCA4:1,KDR:1,OR2G2:1,KEAP1:1,MUC16:1,PRKCB:1,ERBB4:1,OR4C16:1,PIK3R2:1,ERBB2:1,POLE:1,TAF1:1,ATR:1,PPP2R1A:1	MYC:29,KRAS:26,PIK3CA:25,ERBB2:23,CHD4:9,FOXA1:8,U2AF1:8,ERBB3:7,AKT1:6,EGFR:6,PPP2R1A:6,BRAF:5,TRIM49L2:5,SOX17:5,SF3B1:4,NFE2L2:4,GNAS:4,SOS1:4,PIK3R2:4,MYCN:4,NRAS:3,MET:3,CTNNB1:3,DICER1:3,FGFR2:3,KRT15:2,MDM2:2,SRC:2,RRAS2:2,ZBTB7B:2,GNA13:1,PCBP1:1,GABRA6:1,GLT8D2:1,IDH1:1,FGFR3:1,KEAP1:1,FLNA:1,RAD21:1,MAP2K1:1,MAP2K2:1,SLC27A5:1,TBCB:1,TRRAP:1,RHOA:1,MAP2K7:1,ACVR1:1,SPOP:1	PIK3CA:4,KRAS:3,EGFR:2,ERCC2:1,CHD4:1,BRAF:1,KDR:1,ERBB2:1,TRIM49C:1,TRIM49L2:1,POLE:1,PPP2R1A:1	TP53:39,APC:8,EP300:7,FBXW7:7,PTEN:7,KMT2C:6,ARID1A:5,FAT1:4,PIK3R1:3,ZFHX3:3,CDKN2A:2,KMT2D:2,CASP8:2,MGA:2,KANSL1:1,PSIP1:1,TSC1:1,STAG2:1,THRAP3:1,CDH1:1,MLL3:1,GATA3:1,KDM6A:1,TBX3:1,NOTCH1:1,MAX:1,ATM:1,TCF7L2:1,SMAD2:1,CMTR2:1,CUL3:1,AMER1:1,ATRX:1,CNBD1:1,ARHGAP35:1,INPPL1:1,MAP3K1:1,ZMYM2:1,CHD3:1,CTCF:1,CTNND1:1,PBRM1:1,PDS5B:1,RB1:1,MAP3K4:1	RB1:27,PTEN:21,BAP1:13,PIK3R1:13,EP300:12,TP53:12,SMAD2:11,SMAD4:10,CASP8:9,CBFB:8,FBXW7:8,CDKN2A:8,ATM:7,ARID1A:6,MAP3K1:6,FAT1:6,CDH1:5,BRCA1:5,NF1:5,TGFBR2:5,RASA1:5,APC:5,NCOR1:4,CDKN1B:4,MLL3:4,SETD2:4,MAP2K4:3,PBRM1:3,FTSJD1:3,CHD3:3,CTCF:2,STK11:2,NOTCH1:2,ATRX:2,STAG2:2,RBM10:2,CDK12:2,CTNND1:2,CUX1:2,RFC1:2,GPS2:1,PSIP1:1,KDM6A:1,USP9X:1,TBX3:1,LATS1:1,FAM123B:1,ACVR2A:1,MMP3:1,TCF12:1,CHD8:1,CUL3:1,VHL:1,PCF11:1,ARAF:1,TOP2A:1,BRD7:1,MLL2:1,BMPR2:1,PDS5B:1,SIN3A:1,MAX:1,KIAA1267:1,ARHGAP35:1	TP53:13,APC:2,SMAD4:2,BAP1:2,FBXW7:2,CASP8:1,KMT2D:1,MLL2:1,ARID1A:1,PTEN:1,PIK3R1:1,STK11:1	13:36,22:35,4:34,14:30,15:27,21:22,9:20,18:19,10:12,17:11,2:7,11:7,16:6,3:5,6:3,19:3,5:2,1:1	20:42,7:22,5:17,8:16,12:14,13:14,2:10,6:6,1:4,21:4,16:3,19:3,17:3,15:2,9:1,14:1,11:1,22:1,3:1	17p:43,8p:42,16q:30,5q:29,3p:27,6q:21,1p:20,18q:19,19p:16,10q:13,11q:13,11p:12,9q:12,9p:12,4q:9,4p:7,2q:5,18p:4,10p:4,7p:2,3q:2,17q:2,16p:2,2p:1,6p:1	1q:44,8q:37,5p:29,16p:24,3q:22,7p:19,19q:19,17q:17,6p:16,10p:15,20q:15,12p:8,20p:6,2p:5,7q:3,12q:2,9q:2,10q:2,9p:1,3p:1,4p:1,19p:1,6q:1	TP53:64,13:50,1q:44,17p:43,8p:42,20:42,PIK3CA:41,8q:37,22:36,4:34,KRAS:32,14:31,16q:30,PTEN:29,15:29,MYC:29,5q:29,5p:29,RB1:28,3p:28,16p:26,21:26,ERBB2:25,3q:24,7:22,6q:22,9:21,7p:21,1p:20,EP300:19,5:19,10p:19,17q:19,19q:19,18q:19,18:19,FBXW7:17,19p:17,6p:17,2:17,PIK3R1:17,8:16,10q:15,BAP1:15,20q:15,APC:15,17:14,12:14,9q:14,11q:13,9p:13,ARID1A:12,CASP8:12,11p:12,10:12,SMAD4:12,SMAD2:12,CHD4:11,ERBB3:10,CDKN2A:10,FAT1:10,16:9,BRAF:9,6:9,4q:9,FOXA1:8,CBFB:8,12p:8,4p:8,11:8,ATM:8,EGFR:8,U2AF1:8,PPP2R1A:8,MAP3K1:7,KMT2C:6,20p:6,NRAS:6,CDH1:6,AKT1:6,2p:6,19:6,3:6,TRIM49L2:6,SF3B1:5,BRCA1:5,MLL3:5,2q:5,NF1:5,NFE2L2:5,TGFBR2:5,1:5,RASA1:5,PIK3R2:5,SOX17:5,NCOR1:4,18p:4,CDKN1B:4,GNAS:4,CTNNB1:4,PBRM1:4,SETD2:4,SOS1:4,CHD3:4,MYCN:4,KMT2D:3,STAG2:3,MAP2K4:3,7q:3,CTCF:3,NOTCH1:3,STK11:3,ATRX:3,MET:3,FTSJD1:3,DICER1:3,CTNND1:3,ZFHX3:3,FGFR2:3,PSIP1:2,FGFR3:2,KDM6A:2,TBX3:2,MLL2:2,MAX:2,12q:2,KRT15:2,KEAP1:2,CUL3:2,MGA:2,RBM10:2,KDR:2,CDK12:2,MDM2:2,SRC:2,RRAS2:2,PDS5B:2,ARHGAP35:2,POLE:2,CUX1:2,RFC1:2,ZBTB7B:2,ACTB:1,SF1:1,ERCC2:1,KANSL1:1,TSC1:1,GNA13:1,THRAP3:1,GPS2:1,USP9X:1,GATA3:1,LATS1:1,FAM123B:1,ACVR2A:1,PCBP1:1,TCF7L2:1,GABRA6:1,GLT8D2:1,IDH1:1,MMP3:1,TCF12:1,CHD8:1,FLNA:1,MTOR:1,VHL:1,PCF11:1,GRIN2A:1,SMARCA4:1,CMTR2:1,ARAF:1,OR2G2:1,RAD21:1,TOP2A:1,AMER1:1,MUC16:1,PRKCB:1,MAP2K1:1,MAP2K2:1,SLC27A5:1,TBCB:1,TRRAP:1,BRD7:1,ERBB4:1,RHOA:1,TRIM49C:1,MAP2K7:1,CNBD1:1,BMPR2:1,OR4C16:1,SIN3A:1,ACVR1:1,INPPL1:1,ZMYM2:1,SPOP:1,TAF1:1,KIAA1267:1,ATR:1,MAP3K4:1
19	PIK3CA:7,ERBB3:3,PPP2R1A:3,ERBB2:2,KRAS:2,BRAF:1,EGFR:1,PTPN11:1,SMARCA4:1,NRAS:1,CTNNB1:1,SPOP:1,ATR:1,DICER1:1,PIK3R2:1,ZBTB7B:1	MYC:23,PIK3CA:18,ERBB2:9,NFE2L2:9,KRAS:5,FOXA1:5,CHD4:5,AKT1:4,BRAF:4,MET:4,SOX17:4,SF3B1:3,EGFR:3,NRAS:3,SOS1:3,U2AF1:3,ERBB3:3,PIK3R2:3,POLE:3,PPP2R1A:3,MDM2:2,FLNA:2,HRAS:2,RAC1:2,KEAP1:2,RHOA:2,IDH1:2,KDR:2,RAD21:2,GNAS:2,SRC:2,ATR:2,MYCN:2,C3orf70:1,ERCC2:1,MAPK1:1,MYH9:1,FGFR3:1,APOB:1,CREB3L3:1,CRIP3:1,SMARCA4:1,GRIN2A:1,FAM40A:1,GTPBP4:1,HNRNPA2B1:1,TBC1D22B:1,CTNNB1:1,TGFBR1:1,ACVR1:1,FGFR2:1,SPOP:1,DICER1:1,TAF1:1	KRAS:6,CHD4:2,PIK3CA:2,PPP2R1A:2,ERBB2:1,EGFR:1,MYC:1,FGFR2:1	TP53:35,APC:4,ARID1A:4,KMT2C:3,CDKN2A:3,PTEN:3,MAP3K1:2,TCF7L2:2,SOX9:2,ARID2:2,NOTCH1:2,PBRM1:2,PIK3R1:2,INPPL1:2,EP300:1,GATA3:1,KDM6A:1,USP9X:1,ACVR2A:1,AMER1:1,EPHA2:1,FAT1:1,ATRX:1,CIC:1,NF1:1,NIPBL:1,SETD2:1,ZBTB20:1,HLA-A:1,ZMYM2:1,MLL3:1,RB1:1,SIN3A:1,KANSL1:1,ATM:1,CHD3:1,CTCF:1,CUX1:1,FOXA2:1,KMT2B:1,MSH6:1,ZFHX3:1,FBXW7:1	SMAD4:14,RB1:13,PTEN:13,PIK3R1:11,ARID1A:10,CDKN2A:8,BAP1:8,CTCF:7,SMAD2:7,FAT1:6,EP300:6,NF1:6,FBXW7:6,RASA1:6,MAP3K1:5,CASP8:5,TP53:5,STK11:5,APC:5,MAP2K4:4,ATM:4,CREBBP:3,MLL:3,CDH1:2,CDKN1B:2,BRCA1:2,CBFB:2,LATS1:2,TGFBR2:2,MAX:2,CUL3:2,HLA-A:2,ARID2:2,BRD7:2,SETD2:2,PBRM1:2,CTNND1:2,SIN3A:2,MAP3K4:2,KIAA1267:1,NHLRC1:1,GATA3:1,NCOR1:1,KDM6A:1,USP9X:1,NOTCH1:1,TCF7L2:1,ATRX:1,CHD8:1,STAG2:1,TCF12:1,KIF5B:1,HLA-B:1,ARID1B:1,AXIN1:1,MGA:1,RBM10:1,RNF43:1,DYRK1A:1,MLL3:1,ARHGAP35:1,MLL4:1,PDS5B:1,CUX1:1,CHD3:1,RFC1:1	TP53:5,APC:5,PTEN:3,CDH1:3,FBXW7:3,RB1:2,NSD1:2,ZFP36L1:1,PIK3R1:1,MAP2K4:1,NCOR1:1,KMT2C:1,MLL3:1,LATS1:1,ARID1A:1,RBM10:1,NF1:1	15:30,22:28,13:23,4:23,14:21,18:19,21:13,10:12,9:12,17:11,11:9,1:4,2:3,3:2,6:2,5:2,19:2,16:2,8:1	20:31,7:18,13:10,2:8,8:6,5:4,16:4,3:3,1:3,12:2,19:2,14:2,10:2,4:1,21:1,17:1,6:1	8p:30,17p:28,16q:27,3p:26,5q:19,1p:18,6q:16,18q:15,19p:13,10q:13,9p:12,11p:12,4q:10,9q:7,11q:7,4p:4,6p:3,10p:3,2q:2,18p:2,16p:2,3q:2	1q:32,8q:28,5p:20,17q:13,6p:11,3q:9,16p:8,19q:8,10p:7,20q:6,7p:6,12p:4,18p:4,20p:3,2p:3,9p:1,11q:1,2q:1	TP53:45,13:33,1q:32,20:31,15:30,8p:30,22:28,8q:28,17p:28,PIK3CA:27,16q:27,3p:26,4:24,MYC:24,14:23,5p:20,18:19,5q:19,PTEN:19,7:18,1p:18,RB1:16,6q:16,ARID1A:15,18q:15,21:14,10:14,PIK3R1:14,6p:14,SMAD4:14,APC:14,9p:13,KRAS:13,19p:13,10q:13,17q:13,17:12,ERBB2:12,9:12,11p:12,2:11,CDKN2A:11,3q:11,16p:10,4q:10,10p:10,FBXW7:10,11:9,NFE2L2:9,BAP1:8,19q:8,NF1:8,11q:8,CTCF:8,PPP2R1A:8,1:7,8:7,EP300:7,FAT1:7,CHD4:7,MAP3K1:7,9q:7,SMAD2:7,5:6,16:6,ERBB3:6,20q:6,7p:6,18p:6,RASA1:6,3:5,CDH1:5,MAP2K4:5,CASP8:5,FOXA1:5,STK11:5,ATM:5,BRAF:5,EGFR:5,AKT1:4,4p:4,12p:4,KMT2C:4,19:4,ARID2:4,MET:4,NRAS:4,PBRM1:4,PIK3R2:4,SOX17:4,6:3,CREBBP:3,20p:3,SF3B1:3,2q:3,LATS1:3,MLL3:3,NOTCH1:3,TCF7L2:3,HLA-A:3,SETD2:3,MLL:3,2p:3,SOS1:3,U2AF1:3,ATR:3,POLE:3,SIN3A:3,12:2,MDM2:2,GATA3:2,CDKN1B:2,BRCA1:2,NCOR1:2,CBFB:2,KDM6A:2,USP9X:2,TGFBR2:2,MAX:2,SOX9:2,ATRX:2,FLNA:2,HRAS:2,RAC1:2,KEAP1:2,RHOA:2,CUL3:2,NSD1:2,SMARCA4:2,IDH1:2,BRD7:2,RBM10:2,KDR:2,RAD21:2,GNAS:2,SRC:2,CTNNB1:2,MYCN:2,FGFR2:2,CTNND1:2,SPOP:2,CUX1:2,CHD3:2,DICER1:2,INPPL1:2,MAP3K4:2,C3orf70:1,ERCC2:1,KIAA1267:1,NHLRC1:1,ZFP36L1:1,ACVR2A:1,AMER1:1,CHD8:1,STAG2:1,TCF12:1,MAPK1:1,MYH9:1,KIF5B:1,FGFR3:1,EPHA2:1,HLA-B:1,PTPN11:1,CIC:1,NIPBL:1,ZBTB20:1,ARID1B:1,AXIN1:1,APOB:1,CREB3L3:1,CRIP3:1,MGA:1,GRIN2A:1,RNF43:1,FAM40A:1,GTPBP4:1,HNRNPA2B1:1,TBC1D22B:1,TGFBR1:1,ZMYM2:1,DYRK1A:1,ARHGAP35:1,MLL4:1,ACVR1:1,PDS5B:1,KANSL1:1,TAF1:1,FOXA2:1,KMT2B:1,MSH6:1,ZFHX3:1,ZBTB7B:1,RFC1:1
20	PIK3CA:9,KRAS:6,ERBB2:5,NFE2L2:4,TAF1:4,NRAS:3,CTNNB1:3,CHD4:3,POLE:3,GNAS:2,SOS1:2,BCLAF1:1,C3orf70:1,RHOB:1,APOB:1,BRAF:1,KDR:1,EGFR:1,KEAP1:1,SI:1,DICER1:1,PPP2R1A:1,ATR:1,MYCN:1	KRAS:23,MYC:21,PIK3CA:19,CHD4:16,ERBB2:12,AKT1:7,FOXA1:7,SF3B1:5,NRAS:5,U2AF1:5,ATR:5,ERBB3:4,EGFR:4,BRAF:4,NFE2L2:3,CTNNB1:3,RAC1:3,HRAS:3,CRIP3:3,SOS1:3,MYCN:3,PIK3R2:3,FGFR2:3,PPP2R1A:3,AHR:2,MAPK1:2,FGFR3:2,KEAP1:2,RAD21:2,SRC:2,SOX17:2,DICER1:2,POLE:2,ACTB:1,CUL1:1,KIAA0368:1,RXRA:1,GNA13:1,GNAS:1,FLNA:1,SI:1,KDR:1,MET:1,PIK3CG:1,MAP2K2:1,RAF1:1,SLC27A5:1,TBC1D22B:1,TBCB:1,ERBB4:1,RHOA:1,ACVR1:1,SPOP:1,TAF1:1	PIK3CA:7,KRAS:2,NFE2L2:1,PIK3CG:1,MYCN:1,PPP2R1A:1,SOX17:1	TP53:29,PTEN:8,FBXW7:7,ATM:6,FAT1:5,APC:5,KMT2C:4,RB1:4,ARID1A:4,ARHGAP35:4,KDM6A:3,KMT2D:3,KMT2B:3,MAP3K1:3,CTCF:3,MLL3:2,GATA3:2,NF1:2,NCOR1:2,EP300:2,AMER1:2,CUX1:2,ZMYM2:2,BCOR:2,MSH6:2,PBRM1:2,PIK3R1:2,ZFHX3:2,SIN3A:2,FOXA2:2,CDKN2A:1,CREBBP:1,EPHA2:1,STAG2:1,TSC1:1,CASP8:1,FAM123B:1,NOTCH1:1,ACVR2A:1,STK11:1,CUL3:1,SOX9:1,MAX:1,CHD3:1,CTNND1:1,RFC1:1	RB1:20,PTEN:19,BAP1:17,SMAD4:14,PIK3R1:11,CDKN2A:10,TP53:8,EP300:8,FAT1:8,ARID1A:7,NF1:7,SMAD2:7,FBXW7:6,MAP2K4:6,CASP8:6,TBX3:6,ATM:6,RASA1:6,BRCA1:5,STK11:5,NCOR1:4,KDM6A:4,ARHGAP35:4,MAP3K1:3,CDKN1B:3,TGFBR2:3,APC:3,PDS5B:3,CREBBP:2,PSIP1:2,CBFB:2,CDH1:2,MLL3:2,LATS1:2,MAX:2,CUL3:2,KIF5B:2,HLA-A:2,SETD2:2,BRD7:2,MLL:2,ARID1B:2,ARID2:2,TGIF1:2,ATRX:1,MEN1:1,CHD1:1,RBM5:1,THRAP3:1,NHLRC1:1,CYLD:1,HLA-B:1,HIF1A:1,MGA:1,NOTCH1:1,NSD1:1,TOP2A:1,MLL2:1,RNF43:1,SIN3A:1,CUX1:1,CHD3:1,CTCF:1,KIAA1267:1,ZFHX3:1,MLL4:1,RFC1:1	TP53:14,FBXW7:2,APC:2,NSD1:2,RB1:2,DDX3X:1,NF1:1,CDH1:1,FAT1:1,AJUBA:1,PBRM1:1,VHL:1,BAP1:1,STK11:1,CDKN2A:1,ATM:1	13:29,22:28,15:27,4:21,14:21,18:18,21:17,10:11,11:8,17:7,9:7,16:5,2:4,6:3,1:2,3:1,19:1,5:1	20:22,7:20,8:7,12:7,2:7,5:6,13:5,6:5,16:4,19:3,10:3,21:2,9:2,14:2,22:2,1:2,4:1,3:1	17p:45,8p:36,5q:32,3p:23,16q:22,1p:19,19p:19,6q:16,9p:16,4p:13,11p:10,4q:10,9q:9,11q:9,18q:8,10q:6,2q:5,18p:5,10p:3,7p:2,3q:1,17q:1	8q:27,1q:27,5p:20,3q:18,10p:15,20q:13,19q:12,16p:11,12p:10,7p:10,17q:9,6p:6,7q:6,2p:5,20p:5,12q:4,9q:3,18p:3,11q:2,4p:1	TP53:51,17p:45,8p:36,PIK3CA:35,13:34,5q:32,KRAS:31,22:30,15:27,8q:27,PTEN:27,1q:27,RB1:26,3p:23,14:23,4:22,20:22,16q:22,MYC:21,7:20,5p:20,21:19,1p:19,CHD4:19,19p:19,3q:19,18:18,10p:18,BAP1:18,ERBB2:17,6q:16,9p:16,FBXW7:15,4p:14,FAT1:14,10:14,SMAD4:14,20q:13,PIK3R1:13,ATM:13,9q:12,CDKN2A:12,19q:12,7p:12,2:11,ARID1A:11,16p:11,11q:11,EP300:10,12p:10,11p:10,4q:10,NF1:10,17q:10,APC:10,16:9,9:9,6:8,11:8,NFE2L2:8,18p:8,18q:8,NRAS:8,ARHGAP35:8,5:7,8:7,12:7,17:7,KDM6A:7,AKT1:7,FOXA1:7,CASP8:7,STK11:7,SMAD2:7,NCOR1:6,MAP2K4:6,MAP3K1:6,TBX3:6,6p:6,7q:6,10q:6,CTNNB1:6,RASA1:6,ATR:6,2p:5,2q:5,BRCA1:5,SF3B1:5,20p:5,EGFR:5,SOS1:5,BRAF:5,U2AF1:5,PPP2R1A:5,MYCN:5,POLE:5,TAF1:5,1:4,19:4,KMT2C:4,MLL3:4,ERBB3:4,12q:4,CTCF:4,CREBBP:3,KMT2D:3,CDH1:3,CDKN1B:3,TGFBR2:3,GNAS:3,MAX:3,RAC1:3,CUL3:3,NSD1:3,HRAS:3,KEAP1:3,PBRM1:3,CRIP3:3,DICER1:3,PIK3R2:3,PDS5B:3,SIN3A:3,CUX1:3,KMT2B:3,ZFHX3:3,SOX17:3,FGFR2:3,PSIP1:2,AHR:2,CBFB:2,GATA3:2,MAPK1:2,LATS1:2,AMER1:2,NOTCH1:2,KIF5B:2,HLA-A:2,FGFR3:2,SI:2,SETD2:2,BRD7:2,MLL:2,ARID1B:2,ARID2:2,3:2,KDR:2,RAD21:2,PIK3CG:2,SRC:2,TGIF1:2,ZMYM2:2,BCOR:2,MSH6:2,CHD3:2,FOXA2:2,RFC1:2,ATRX:1,MEN1:1,CHD1:1,RBM5:1,THRAP3:1,DDX3X:1,BCLAF1:1,C3orf70:1,ACTB:1,CUL1:1,KIAA0368:1,RXRA:1,EPHA2:1,STAG2:1,NHLRC1:1,RHOB:1,GNA13:1,TSC1:1,FAM123B:1,CYLD:1,HLA-B:1,AJUBA:1,FLNA:1,HIF1A:1,VHL:1,ACVR2A:1,APOB:1,MGA:1,MET:1,TOP2A:1,SOX9:1,MAP2K2:1,RAF1:1,SLC27A5:1,TBC1D22B:1,TBCB:1,ERBB4:1,RHOA:1,MLL2:1,RNF43:1,ACVR1:1,CTNND1:1,KIAA1267:1,SPOP:1,MLL4:1
21	PIK3CA:9,KRAS:6,KEAP1:3,CHD4:3,NFE2L2:2,KDR:2,GRIN2A:2,BRAF:2,ATR:2,POLE:2,AKT1:1,MYC:1,OR2G2:1,SMARCA4:1,PIK3CG:1,NRAS:1,PLCB1:1,THSD7B:1,DNAH5:1,MAP2K1:1,TAF1:1,CTNNB1:1,SPOP:1,CCND1:1,PIK3R2:1,PPP2R1A:1	PIK3CA:22,MYC:20,ERBB2:19,KRAS:17,AKT1:16,FOXA1:12,EGFR:6,SOX17:6,CHD4:5,SOS1:5,SF3B1:4,CTNNB1:4,MET:4,BRAF:4,RAD21:4,MDM2:4,ERBB3:3,RAC1:3,NRAS:3,TRRAP:3,TBC1D22B:3,PPP2R1A:3,NFE2L2:2,GNAS:2,KDR:2,FGFR3:2,U2AF1:2,POLE:2,HIST2H2BE:1,MAPK1:1,PCBP1:1,GRIN2A:1,KEAP1:1,RHOA:1,SI:1,APOB:1,HRAS:1,PIK3CG:1,SRC:1,CDK4:1,MAP2K1:1,ACTC1:1,CEP63:1,KIT:1,SCAP:1,GTPBP4:1,FAM40A:1,HNRNPA2B1:1,SLC27A5:1,TRIM49L2:1,ATR:1,PIK3R2:1,TAF1:1	PIK3CA:3,KRAS:3,AKT1:1,ERBB3:1,GRIN2A:1,TTN:1,BRAF:1,TAF1:1	TP53:33,ARID1A:5,NCOR1:4,APC:4,KMT2C:3,PTEN:3,ATM:3,KMT2D:3,PIK3R1:3,ARHGAP35:3,BRCA1:2,CTCF:2,MLL2:2,CUX1:2,EP300:2,MLL3:1,TBX3:1,HLA-B:1,NOTCH1:1,AMER1:1,ACVR2A:1,KDM6A:1,SMAD4:1,STK11:1,MGA:1,NF1:1,NONO:1,ATF7IP:1,FAT1:1,KANSL1:1,MAP3K1:1,CTNND1:1,FOXA2:1,INPPL1:1,KMT2B:1,MSH6:1,PDS5B:1,SCAF4:1,ZFHX3:1,ZMYM2:1,FBXW7:1	RB1:28,PTEN:21,EP300:18,SMAD4:15,ARID1A:13,NF1:12,BRCA1:10,FAT1:10,FBXW7:10,SMAD2:10,CBFB:9,MAP3K1:9,PIK3R1:9,MLL3:8,CDKN2A:8,ATM:7,NCOR1:7,BAP1:7,MAP2K4:7,APC:7,CTCF:6,RASA1:6,TP53:5,CDKN1B:5,CDH1:4,CASP8:4,TGFBR2:4,STK11:3,MAX:3,ARID2:3,PDS5B:3,ZMYM2:3,CTNND1:2,MLL2:2,HLA-B:2,LATS1:2,NOTCH1:2,HLA-A:2,BRD7:2,SETD2:2,ARHGAP35:2,CREBBP:2,CUL3:2,CDK12:2,TOP2A:2,ZFHX3:2,KLF5:1,KDM6A:1,USP9X:1,TBX3:1,PTCH1:1,AJUBA:1,CYLD:1,ARID1B:1,MLL:1,ARAF:1,FTSJD1:1,MGA:1,CHD3:1,NSD1:1,FAM123B:1,TGIF1:1,UBE2V2:1,ATXN2:1,MLL4:1,ATF7IP:1,BCOR:1,CUX1:1,SIN3A:1,DYRK1A:1	TP53:12,APC:4,RB1:4,PTEN:2,NF1:2,CDH1:1,EP300:1,ARID1A:1,SMAD4:1,STK11:1,RBM10:1,FBXW7:1	22:29,13:28,4:26,18:25,15:24,14:22,21:21,9:19,10:19,11:13,17:10,16:10,2:4,1:4,19:2,5:1	20:24,7:13,12:9,8:9,13:7,2:6,1:3,5:3,21:2,16:2,19:1,6:1,15:1,22:1,18:1,10:1	8p:41,17p:41,5q:41,16q:25,3p:22,6q:21,1p:21,19p:16,4q:13,10q:10,9p:9,11p:9,18q:9,9q:8,4p:7,2q:5,11q:4,18p:3,19q:2,7p:1,10p:1,3q:1,16p:1	1q:33,8q:30,5p:28,3q:27,6p:23,16p:21,10p:12,20q:12,2p:11,17q:10,7p:9,19q:8,12p:4,18p:2,7q:2,9p:2,20p:2,16q:1,11q:1,12q:1,8p:1	TP53:50,8p:42,17p:41,5q:41,13:35,PIK3CA:34,1q:33,RB1:32,8q:30,22:30,5p:28,3q:28,18:26,KRAS:26,PTEN:26,4:26,16q:26,15:25,20:24,21:23,6p:23,14:22,16p:22,3p:22,EP300:21,6q:21,1p:21,MYC:21,10:20,9:19,ARID1A:19,ERBB2:19,AKT1:18,SMAD4:17,19p:16,NF1:15,APC:15,10p:13,11:13,7:13,4q:13,20q:12,FOXA1:12,BRCA1:12,PIK3R1:12,16:12,FBXW7:12,NCOR1:11,2p:11,9p:11,FAT1:11,ATM:10,17q:10,17:10,19q:10,MAP3K1:10,10q:10,2:10,7p:10,SMAD2:10,MLL3:9,12:9,CBFB:9,11p:9,18q:9,8:9,CTCF:8,9q:8,CHD4:8,CDKN2A:8,BAP1:7,MAP2K4:7,1:7,4p:7,BRAF:7,EGFR:6,RASA1:6,SOX17:6,2q:5,18p:5,CDH1:5,CDKN1B:5,11q:5,STK11:5,CTNNB1:5,SOS1:5,ARHGAP35:5,CASP8:4,SF3B1:4,5:4,12p:4,NFE2L2:4,ERBB3:4,TGFBR2:4,MLL2:4,GRIN2A:4,KEAP1:4,MET:4,KDR:4,RAD21:4,MDM2:4,NRAS:4,PDS5B:4,ZMYM2:4,POLE:4,PPP2R1A:4,KMT2C:3,CTNND1:3,HLA-B:3,NOTCH1:3,19:3,MAX:3,KMT2D:3,RAC1:3,TRRAP:3,TBC1D22B:3,ARID2:3,ZFHX3:3,TAF1:3,CUX1:3,ATR:3,KDM6A:2,TBX3:2,7q:2,LATS1:2,GNAS:2,HLA-A:2,BRD7:2,SETD2:2,MGA:2,20p:2,PIK3CG:2,FGFR3:2,CREBBP:2,CUL3:2,CDK12:2,TOP2A:2,MAP2K1:2,U2AF1:2,ATF7IP:2,PIK3R2:2,HIST2H2BE:1,KLF5:1,USP9X:1,MAPK1:1,PCBP1:1,AMER1:1,ACVR2A:1,PTCH1:1,RHOA:1,SI:1,AJUBA:1,CYLD:1,APOB:1,ARID1B:1,MLL:1,ARAF:1,FTSJD1:1,RBM10:1,OR2G2:1,SMARCA4:1,HRAS:1,CHD3:1,NSD1:1,12q:1,SRC:1,6:1,FAM123B:1,TGIF1:1,PLCB1:1,CDK4:1,NONO:1,UBE2V2:1,THSD7B:1,ACTC1:1,CEP63:1,KIT:1,SCAP:1,TTN:1,DNAH5:1,GTPBP4:1,FAM40A:1,HNRNPA2B1:1,SLC27A5:1,ATXN2:1,TRIM49L2:1,MLL4:1,BCOR:1,SIN3A:1,DYRK1A:1,SPOP:1,KANSL1:1,CCND1:1,FOXA2:1,INPPL1:1,KMT2B:1,MSH6:1,SCAF4:1
22	PIK3CA:6,ERBB3:4,GRIN2A:3,CUL1:2,KRAS:2,SI:2,CHD4:2,CTNNB1:2,POLE:2,RHOB:1,RXRA:1,HRAS:1,MAPK1:1,SMARCA4:1,KEAP1:1,OR2G2:1,KDR:1,NFE2L2:1,PPP2R1A:1,AKT1:1,ATR:1,SPOP:1,TAF1:1,DICER1:1,ZBTB7B:1	KRAS:26,PIK3CA:18,MYC:17,ERBB2:12,CHD4:9,EGFR:9,BRAF:7,NFE2L2:5,CTNNB1:5,MET:5,SF3B1:4,FOXA1:4,SOS1:4,NRAS:4,SOX17:4,PIK3R2:4,ERCC2:3,GNAS:3,CREB3L3:3,CRIP3:3,FGFR2:3,RHOA:2,SPTAN1:2,AKT1:2,APOB:2,KEAP1:2,EEF1A1:2,SMARCA4:2,GRIN2A:2,KDR:2,U2AF1:2,HRAS:2,RAD21:2,PIK3CG:2,FGFR3:2,ERBB3:2,ATR:2,CCND1:2,RRAS2:2,MYCN:2,RHOB:1,AHR:1,CUL1:1,HIST2H2BE:1,KIAA0368:1,RXRA:1,C3orf70:1,ACTB:1,GNA13:1,PCBP1:1,GABRA6:1,PDGFRA:1,FLNA:1,ITGB1:1,IDH1:1,SRC:1,TGFBR1:1,TRIM49L2:1,SPOP:1,ACVR1:1,DICER1:1,PPP2R1A:1,POLE:1	PIK3CA:8,NFE2L2:2,GNA13:1,BRAF:1,MYC:1,IDH1:1,EGFR:1,KDR:1,ERBB4:1,ERBB2:1,KRAS:1,PPP2R1A:1,ATR:1,CHD4:1	TP53:28,ARID1A:5,ATM:4,RB1:4,KMT2C:4,PTEN:4,FAT1:4,CTCF:3,FBXW7:3,APC:3,MSH6:3,SCAF4:3,DIAPH2:2,BAP1:2,PIK3R1:2,SIN3A:2,CUX1:2,EP300:2,KMT2B:2,PBRM1:2,CDKN1A:1,ELF3:1,KMT2D:1,KDM6A:1,CBFB:1,MLL3:1,CASP8:1,ARAF:1,TCF7L2:1,NF1:1,NOTCH1:1,PDS5B:1,INPPL1:1,ARHGAP35:1,BCOR:1,CHD3:1,CTNND1:1,ZFHX3:1,ZMYM2:1	PTEN:19,RB1:17,ARID1A:14,SMAD4:13,CDKN2A:12,FBXW7:12,BAP1:10,APC:10,PIK3R1:9,EP300:9,TP53:8,FAT1:7,NCOR1:6,NF1:6,CASP8:6,SMAD2:6,RASA1:6,MAP2K4:5,CREBBP:4,RBM10:4,CDH1:4,CBFB:4,STK11:4,CHD3:4,PSIP1:3,PBRM1:3,MAX:3,SIN3A:3,CHD1:2,CNOT1:2,RBL2:2,NHLRC1:2,ARID2:2,MLL2:2,MLL:2,BRCA1:2,CDKN1B:2,MAP3K1:2,TBX3:2,KDM6A:2,LATS1:2,TGFBR2:2,ATM:2,ARID1B:2,BRD7:2,TSC2:2,ARAF:2,NSD1:2,CUX1:2,WAC:1,GPS2:1,GATA3:1,CTCF:1,HLA-B:1,ATRX:1,CHD8:1,MMP3:1,STAG2:1,EPHA2:1,AXIN1:1,RPS6KA3:1,SETD2:1,HLA-A:1,CUL3:1,BCOR:1,CTNND1:1,MLL3:1,ATF7IP:1,MAP3K4:1	TP53:12,APC:3,FBXW7:3,EP300:2,RB1:2,FAT1:2,PTEN:2,BAP1:2,NF1:1,NCOR1:1,BRCA1:1,STK11:1,SMAD2:1,USP9X:1,SETD2:1,MGA:1,ARID1A:1	13:28,22:26,4:22,14:21,15:17,18:13,9:13,21:12,10:11,11:10,16:7,17:4,19:4,3:3,2:2,6:1,1:1,5:1	20:23,7:16,8:7,12:6,2:6,3:5,5:5,13:5,19:5,6:5,1:3,21:2,16:2,9:2,15:1,17:1,22:1,10:1	17p:38,8p:31,5q:27,6q:25,18q:19,16q:19,19p:17,1p:17,3p:17,10q:16,4q:13,9q:12,9p:12,2q:9,11p:7,11q:7,4p:6,18p:4,16p:2,10p:2,2p:1,7p:1,17q:1,19q:1	5p:28,1q:28,8q:22,3q:20,19q:15,17q:13,20q:13,6p:13,7p:10,10p:8,16p:8,12p:8,2p:7,20p:6,18p:4,7q:2,12q:2,11q:2,1p:1,2q:1	TP53:48,17p:38,13:33,PIK3CA:32,8p:31,KRAS:29,5p:28,1q:28,22:27,5q:27,PTEN:25,6q:25,RB1:23,20:23,8q:22,4:22,14:21,ARID1A:20,3q:20,18q:19,16q:19,FBXW7:18,1p:18,MYC:18,15:18,19p:17,3p:17,19q:16,7:16,10q:16,APC:16,9:15,17q:14,21:14,BAP1:14,ERBB2:13,20q:13,EP300:13,FAT1:13,4q:13,18:13,6p:13,SMAD4:13,CDKN2A:12,9q:12,10:12,9p:12,CHD4:12,PIK3R1:11,7p:11,10p:10,16p:10,2q:10,11:10,EGFR:10,11q:9,16:9,19:9,NFE2L2:8,3:8,2p:8,NF1:8,18p:8,12p:8,2:8,BRAF:8,NCOR1:7,11p:7,8:7,CASP8:7,SMAD2:7,CTNNB1:7,ATM:6,ERBB3:6,6:6,4p:6,5:6,12:6,20p:6,RASA1:6,MAP2K4:5,CBFB:5,17:5,STK11:5,PBRM1:5,GRIN2A:5,MET:5,CHD3:5,SIN3A:5,SF3B1:4,CREBBP:4,RBM10:4,FOXA1:4,CTCF:4,CDH1:4,KMT2C:4,1:4,KDR:4,SOS1:4,NRAS:4,ATR:4,SOX17:4,CUX1:4,PIK3R2:4,ERCC2:3,PSIP1:3,CUL1:3,KDM6A:3,HRAS:3,BRCA1:3,AKT1:3,ARAF:3,GNAS:3,MAX:3,CREB3L3:3,SMARCA4:3,KEAP1:3,CRIP3:3,FGFR2:3,PPP2R1A:3,MSH6:3,SCAF4:3,POLE:3,RHOA:2,RHOB:2,GNA13:2,CHD1:2,RXRA:2,SPTAN1:2,DIAPH2:2,CNOT1:2,RBL2:2,NHLRC1:2,ARID2:2,MLL2:2,MLL:2,CDKN1B:2,MAP3K1:2,TBX3:2,7q:2,MLL3:2,LATS1:2,TGFBR2:2,12q:2,SI:2,APOB:2,IDH1:2,ARID1B:2,EEF1A1:2,BRD7:2,TSC2:2,SETD2:2,U2AF1:2,RAD21:2,NSD1:2,PIK3CG:2,FGFR3:2,BCOR:2,CTNND1:2,SPOP:2,CCND1:2,RRAS2:2,KMT2B:2,DICER1:2,MYCN:2,CDKN1A:1,ELF3:1,AHR:1,HIST2H2BE:1,KIAA0368:1,KMT2D:1,WAC:1,C3orf70:1,ACTB:1,GPS2:1,GATA3:1,MAPK1:1,HLA-B:1,TCF7L2:1,USP9X:1,PCBP1:1,GABRA6:1,PDGFRA:1,ATRX:1,CHD8:1,MMP3:1,STAG2:1,FLNA:1,ITGB1:1,EPHA2:1,AXIN1:1,RPS6KA3:1,OR2G2:1,MGA:1,HLA-A:1,NOTCH1:1,CUL3:1,SRC:1,TGFBR1:1,ERBB4:1,TRIM49L2:1,PDS5B:1,ACVR1:1,TAF1:1,INPPL1:1,ARHGAP35:1,ZFHX3:1,ZMYM2:1,ATF7IP:1,ZBTB7B:1,MAP3K4:1
23	PIK3CA:7,KRAS:5,KEAP1:4,ERBB2:3,OR2G2:2,ERBB3:2,C3orf70:1,CHD4:1,RHOA:1,SMARCA4:1,BRAF:1,EGFR:1,CTNNB1:1,SOS1:1,KDR:1,SI:1,NRAS:1,ERBB4:1,ATR:1,POLE:1,TAF1:1	PIK3CA:19,KRAS:16,ERBB2:10,MYC:10,CHD4:8,FOXA1:7,AKT1:7,NFE2L2:6,BRAF:5,EGFR:5,MET:5,MYCN:5,SOX17:5,HIST2H2BE:2,ERBB3:2,SF3B1:2,MAPK1:2,GNAS:2,FGFR3:2,APOB:2,CRIP3:2,PIK3CG:2,FGFR2:2,DICER1:2,PIK3R2:2,PPP2R1A:2,SOS1:2,C3orf70:1,CUL1:1,ERCC2:1,RXRA:1,ZEB2:1,AHR:1,CLASP2:1,MDM2:1,RHOB:1,CTNNB1:1,FLNA:1,MYH9:1,EEF1A1:1,IDH1:1,KDR:1,U2AF1:1,RAD21:1,SRC:1,RHOA:1,TRIM49L2:1,ATR:1,POLE:1,NRAS:1	PIK3CA:4,PPP2R1A:3,KEAP1:2,AKT1:1,BRAF:1,CHD4:1	TP53:17,KMT2C:4,ARID1A:3,FBXW7:3,MLL3:3,GATA3:3,CDKN2A:2,PIK3R1:2,APC:2,ZFP36L1:1,CDKN1A:1,TBX3:1,EP300:1,SOX9:1,TCF7L2:1,CTCF:1,MGA:1,STK11:1,ATM:1,SETD2:1,RBM10:1,CUL3:1,RASA1:1,CREBBP:1,KMT2D:1,NF1:1,SMAD4:1,ARHGAP35:1,CHD3:1,FAT1:1,INPPL1:1,KANSL1:1,KMT2B:1,MSH6:1,PTEN:1,SIN3A:1,ZMYM2:1	RB1:16,PTEN:13,BAP1:12,EP300:10,TP53:9,FAT1:9,ARID1A:9,CDKN2A:8,PIK3R1:8,FBXW7:7,ATM:6,NCOR1:6,APC:6,MAP3K1:5,SMAD4:5,MLL:4,CASP8:4,NF1:4,STK11:4,SMAD2:4,CBFB:3,CDH1:3,MAP2K4:3,BRCA1:3,TGFBR2:3,PDS5B:3,BCOR:3,KDM6A:2,CDKN1B:2,CTCF:2,TBX3:2,LATS1:2,NOTCH1:2,MAX:2,SETD2:2,ARHGAP35:2,CHD3:2,SIN3A:2,KIAA1267:2,DDX3X:1,DIAPH2:1,PSIP1:1,STAG2:1,ARID1B:1,RPS6KA3:1,ARID2:1,AXIN1:1,MGA:1,RASA1:1,TOP2A:1,MLL2:1,CUX1:1,CTNND1:1,PBRM1:1,MLL3:1,ZMYM2:1	TP53:8,PTEN:4,RB1:3,USP9X:1,KMT2C:1,MLL3:1,FBXW7:1,APC:1,BAP1:1,CMTR2:1,FTSJD1:1,MGA:1,SETD2:1,STK11:1,KMT2D:1,MLL2:1,SMAD4:1	22:24,13:24,4:20,15:18,18:16,14:13,9:13,21:13,17:12,10:9,11:8,19:5,6:3,2:3,5:3,1:2,3:2	20:11,7:10,8:6,2:5,1:3,5:3,12:3,6:3,3:2,22:2,13:1,16:1	8p:30,17p:27,3p:21,5q:18,16q:18,1p:13,19p:12,6q:12,10q:11,9q:10,11p:9,11q:7,18p:7,9p:6,4p:6,18q:4,4q:4,2q:2,16p:1,10p:1	1q:30,5p:20,3q:16,8q:15,17q:13,16p:13,12p:12,20q:12,19q:12,10p:11,6p:10,18p:8,7p:6,7q:5,2p:5,20p:4,11q:4,2q:3,6q:1	TP53:34,PIK3CA:30,8p:30,1q:30,17p:27,22:26,13:25,KRAS:21,3p:21,4:20,5p:20,RB1:19,15:18,5q:18,PTEN:18,16q:18,18:16,3q:16,8q:15,18p:15,16p:14,ERBB2:13,17q:13,6q:13,14:13,BAP1:13,9:13,1p:13,21:13,19p:12,ARID1A:12,12p:12,20q:12,17:12,19q:12,10p:12,10q:11,FBXW7:11,EP300:11,11q:11,20:11,CDKN2A:10,7:10,FAT1:10,9q:10,MYC:10,CHD4:10,6p:10,PIK3R1:10,11p:9,10:9,APC:9,11:8,2:8,AKT1:8,ATM:7,FOXA1:7,SMAD4:7,BRAF:7,6:6,9p:6,NCOR1:6,8:6,4p:6,5:6,7p:6,NFE2L2:6,STK11:6,EGFR:6,KEAP1:6,7q:5,2q:5,2p:5,NF1:5,KMT2C:5,MLL3:5,1:5,MAP3K1:5,MET:5,19:5,MYCN:5,SOX17:5,PPP2R1A:5,ERBB3:4,MLL:4,3:4,18q:4,CASP8:4,20p:4,4q:4,SMAD2:4,SETD2:4,CBFB:3,CDH1:3,CTCF:3,MAP2K4:3,TBX3:3,GATA3:3,BRCA1:3,12:3,TGFBR2:3,MGA:3,SOS1:3,ARHGAP35:3,CHD3:3,SIN3A:3,PDS5B:3,BCOR:3,C3orf70:2,HIST2H2BE:2,KDM6A:2,CDKN1B:2,SF3B1:2,LATS1:2,NOTCH1:2,MAPK1:2,CTNNB1:2,MAX:2,GNAS:2,RHOA:2,FGFR3:2,APOB:2,CRIP3:2,KDR:2,OR2G2:2,PIK3CG:2,RASA1:2,KMT2D:2,MLL2:2,FGFR2:2,NRAS:2,ATR:2,POLE:2,ZMYM2:2,DICER1:2,PIK3R2:2,KIAA1267:2,CUL1:1,ERCC2:1,RXRA:1,ZEB2:1,DDX3X:1,AHR:1,CLASP2:1,MDM2:1,RHOB:1,ZFP36L1:1,DIAPH2:1,PSIP1:1,STAG2:1,CDKN1A:1,USP9X:1,SOX9:1,TCF7L2:1,FLNA:1,MYH9:1,ARID1B:1,RPS6KA3:1,EEF1A1:1,IDH1:1,ARID2:1,AXIN1:1,SMARCA4:1,U2AF1:1,CMTR2:1,FTSJD1:1,RBM10:1,CUL3:1,RAD21:1,SI:1,CREBBP:1,TOP2A:1,SRC:1,16:1,ERBB4:1,TRIM49L2:1,TAF1:1,INPPL1:1,KANSL1:1,KMT2B:1,MSH6:1,CUX1:1,CTNND1:1,PBRM1:1
24	PIK3CA:7,KRAS:3,FGFR3:1,HIST1H3B:1,NFE2L2:1,RXRA:1,KDR:1,U2AF1:1,CHD4:1,ATR:1,DICER1:1,FGFR2:1,POLE:1,PPP2R1A:1,ZBTB7B:1	KRAS:21,MYC:15,ERBB2:10,PIK3CA:9,EGFR:9,CHD4:7,AKT1:7,NRAS:7,MDM2:6,SOX17:6,FGFR3:5,PPP2R1A:5,FOXA1:4,BRAF:4,MYCN:4,RAC1:3,MET:3,SOS1:3,FGFR2:3,ATR:3,C3orf70:2,GNA13:2,ERCC2:2,NFE2L2:2,SF3B1:2,KDR:2,CTNNB1:2,ERBB3:2,TRIM49L2:2,PIK3R2:2,AHR:1,CUL1:1,GAR1:1,BCLAF1:1,ACTB:1,HIST1H3B:1,KIAA0368:1,MAPK1:1,FLNA:1,HRAS:1,CRIP3:1,EEF1A1:1,IDH1:1,GRIN2A:1,KEAP1:1,PIK3CG:1,RAD21:1,ACTC1:1,CDK4:1,KIT:1,TBC1D22B:1,TBCB:1,TAF1:1,CCND1:1,DICER1:1,RRAS2:1,POLE:1,U2AF1:1	KRAS:4,PIK3CA:3,MYC:2,ERCC2:1,BRAF:1,PIK3CG:1,RRAS2:1,ERBB3:1	TP53:25,KMT2C:6,MLL3:4,PTEN:4,EP300:2,ARID1A:2,CTCF:2,CNBD1:2,PIK3R1:2,CUX1:2,ZFHX3:2,ARHGAP35:2,KANSL1:1,KIAA1267:1,KMT2D:1,STAG2:1,GATA3:1,CDH1:1,APC:1,USP9X:1,CDKN2A:1,HLA-B:1,ARID1B:1,MGA:1,BAP1:1,CREBBP:1,NF1:1,ATM:1,BCOR:1,CHD3:1,FAT1:1,INPPL1:1,KMT2B:1,MAP3K1:1,MSH6:1,PBRM1:1,SCAF4:1,SIN3A:1,ZMYM2:1,FBXW7:1	RB1:22,EP300:11,PTEN:9,ARID1A:8,BAP1:8,NF1:8,PIK3R1:8,SMAD4:8,APC:8,CDKN2A:7,ATM:6,RASA1:6,BRCA1:5,CTCF:5,FAT1:5,FBXW7:5,NCOR1:4,CASP8:4,STK11:4,PSIP1:3,MLL3:3,ARID2:3,CDH1:3,KDM6A:3,MAP3K1:3,CBFB:3,SMAD2:3,NSD1:3,SETD2:3,CDK12:3,CUX1:3,PDS5B:3,GPS2:2,TSC1:2,CHD1:2,CREBBP:2,MAP2K4:2,USP9X:2,TBX3:2,KIF5B:2,TGFBR2:2,MGA:2,FTSJD1:2,TOP2A:2,PBRM1:2,MAX:2,ZFHX3:2,DYRK1A:2,SIN3A:2,STAG2:1,WAC:1,ZFP36L1:1,MLL2:1,RBL2:1,LATS1:1,CUL3:1,AXIN1:1,BRD7:1,TSC2:1,RBM10:1,RNF43:1,ARHGAP35:1,BCOR:1,ZMYM2:1,KIAA1267:1,TP53:1	TP53:10,RB1:3,CDH1:2,ATM:2,RBM10:1,CREBBP:1,KMT2D:1,MLL2:1,NOTCH1:1,NF1:1,CMTR2:1,FTSJD1:1,SMAD4:1,PTEN:1	13:29,22:24,15:21,14:15,9:14,18:14,21:14,4:11,10:9,17:9,3:6,16:4,11:3,2:2,19:2,6:2,5:2,1:1	20:16,7:13,8:6,5:6,12:6,1:3,2:3,3:2,13:2,22:2,10:2,14:1,15:1,21:1	8p:25,17p:23,16q:22,19p:18,5q:17,3p:15,6q:13,11p:12,1p:12,9q:9,9p:9,4q:7,10q:6,4p:6,18q:6,11q:6,2q:1,18p:1,10p:1,19q:1,16p:1	8q:23,1q:21,5p:18,7p:13,10p:12,3q:11,6p:10,16p:10,12p:10,20q:10,2p:8,19q:8,20p:6,17q:6,7q:5,18p:4,2q:3,11q:2,16q:1,12q:1,6q:1	TP53:36,13:31,KRAS:28,22:26,8p:25,RB1:25,17p:23,16q:23,8q:23,15:22,1q:21,PIK3CA:19,19p:18,5p:18,5q:17,MYC:17,14:16,20:16,3p:15,21:15,PTEN:14,9:14,18:14,6q:14,EP300:13,7:13,7p:13,10p:13,11p:12,1p:12,3q:11,16p:11,10:11,4:11,ARID1A:10,6p:10,NF1:10,ERBB2:10,PIK3R1:10,12p:10,20q:10,ATM:9,9q:9,19q:9,9p:9,BAP1:9,17:9,SMAD4:9,APC:9,EGFR:9,CDKN2A:8,2p:8,5:8,11q:8,CHD4:8,3:8,MLL3:7,4q:7,AKT1:7,CTCF:7,NRAS:7,FGFR3:6,10q:6,MDM2:6,8:6,20p:6,CDH1:6,4p:6,KMT2C:6,12:6,18q:6,17q:6,FAT1:6,FBXW7:6,RASA1:6,PPP2R1A:6,SOX17:6,7q:5,BRCA1:5,2:5,18p:5,BRAF:5,CUX1:5,NCOR1:4,CREBBP:4,MAP3K1:4,1:4,FOXA1:4,CASP8:4,2q:4,STK11:4,FGFR2:4,16:4,MYCN:4,ATR:4,ZFHX3:4,PSIP1:3,11:3,NFE2L2:3,ERCC2:3,ARID2:3,KDM6A:3,USP9X:3,CBFB:3,SMAD2:3,NSD1:3,RAC1:3,KDR:3,MGA:3,FTSJD1:3,SETD2:3,MET:3,SOS1:3,CDK12:3,ERBB3:3,PBRM1:3,SIN3A:3,ARHGAP35:3,PDS5B:3,HIST1H3B:2,C3orf70:2,GNA13:2,KIAA1267:2,GPS2:2,STAG2:2,TSC1:2,KMT2D:2,CHD1:2,SF3B1:2,RBM10:2,MLL2:2,MAP2K4:2,TBX3:2,KIF5B:2,TGFBR2:2,CTNNB1:2,19:2,U2AF1:2,6:2,PIK3CG:2,TOP2A:2,CNBD1:2,TRIM49L2:2,PIK3R2:2,RRAS2:2,MAX:2,DICER1:2,POLE:2,BCOR:2,ZMYM2:2,DYRK1A:2,KANSL1:1,WAC:1,AHR:1,CUL1:1,GAR1:1,RXRA:1,BCLAF1:1,ZFP36L1:1,ACTB:1,KIAA0368:1,RBL2:1,GATA3:1,LATS1:1,MAPK1:1,HLA-B:1,CUL3:1,NOTCH1:1,FLNA:1,HRAS:1,CRIP3:1,EEF1A1:1,IDH1:1,ARID1B:1,AXIN1:1,BRD7:1,TSC2:1,12q:1,GRIN2A:1,CMTR2:1,KEAP1:1,RAD21:1,ACTC1:1,CDK4:1,KIT:1,TBC1D22B:1,TBCB:1,RNF43:1,CHD3:1,INPPL1:1,KMT2B:1,MSH6:1,SCAF4:1,TAF1:1,CCND1:1,ZBTB7B:1
25	PIK3CA:8,PPP2R1A:3,CHD4:2,TAF1:2,ZEB2:1,BRAF:1,SI:1,ERBB3:1,MYC:1,ATR:1,MYCN:1,POLE:1,SOS1:1	MYC:17,PIK3CA:16,KRAS:16,ERBB2:10,EGFR:9,AKT1:8,FOXA1:7,CHD4:7,U2AF1:7,SOX17:7,NRAS:5,CTNNB1:4,KEAP1:4,GRIN2A:4,MET:4,BRAF:4,FGFR2:4,ERBB3:4,DICER1:4,NFE2L2:3,FLNA:3,CCND1:3,MYCN:3,RRAS2:3,SOS1:3,PPP2R1A:3,ATR:3,FGFR3:2,MDM2:2,SF3B1:2,MAPK1:2,MYH9:2,CRIP3:2,TAF1:2,POLE:2,PIK3R2:2,AHR:1,ERCC2:1,GNA13:1,PCBP1:1,APOB:1,EEF1A1:1,GNAS:1,IDH1:1,CREB3L3:1,SMARCA4:1,KDR:1,RAD21:1,TGFBR1:1,TRIM49L2:1,SPOP:1	NFE2L2:3,ERBB2:2,KRAS:2,ERBB3:1,PPP2R1A:1,TAF1:1,SPOP:1	TP53:20,KMT2D:5,FBXW7:4,MLL2:3,PTEN:2,KMT2C:2,RB1:2,NF1:2,ATM:2,ARHGAP35:2,MLL3:1,BRCA1:1,AMER1:1,FAM123B:1,BAP1:1,ARID1A:1,CMTR2:1,FTSJD1:1,FOXA2:1,ATF7IP:1,BCOR:1,CHD3:1,CUX1:1,EP300:1,FAT1:1,INPPL1:1,KANSL1:1,KMT2B:1,MSH6:1,PDS5B:1,PIK3R1:1,ZFHX3:1,DYRK1A:1	RB1:17,EP300:11,ARID1A:10,MAP2K4:9,SMAD4:9,CDKN2A:8,PIK3R1:8,FAT1:8,APC:8,PTEN:7,CBFB:6,CTCF:6,MAP3K1:6,NCOR1:6,NF1:6,BAP1:6,CASP8:6,MLL3:6,FBXW7:6,BRCA1:4,USP9X:4,SMAD2:4,STK11:4,PBRM1:4,SIN3A:4,TP53:3,KDM6A:3,TGFBR2:3,HLA-A:3,CUL3:3,RASA1:3,SETD2:3,CDH1:2,NSD1:2,BRD7:2,MGA:2,CHD3:2,BCOR:2,CUX1:2,PDS5B:2,ZMYM2:2,CTNND1:2,ARHGAP35:2,ATM:2,MLL4:2,ZFHX3:2,CHD1:1,PSIP1:1,TSC1:1,TBX3:1,CDKN1B:1,LATS1:1,HLA-B:1,CYLD:1,AXIN1:1,HIST1H1E:1,MLL:1,GALNT2:1,KLF5:1,NOTCH1:1,CDK12:1,TOP2A:1,ARID2:1,MLL2:1,DYRK1A:1,KIAA1267:1	TP53:11,RB1:3,PIK3R1:2,APC:2,NOTCH1:2,FAT1:2,CBFB:1,NF1:1,ATM:1	22:30,15:26,13:26,4:18,9:15,14:15,18:14,21:12,17:10,10:9,11:8,2:5,16:5,19:4,6:3,1:2,3:2	20:19,2:8,7:7,5:5,8:4,13:4,6:4,12:3,22:3,16:1,3:1,1:1	8p:28,5q:23,17p:21,16q:18,6q:17,3p:16,1p:15,18q:11,11p:10,19p:9,4q:9,4p:9,10q:4,2q:3,9p:3,11q:3,9q:3,10p:3,17q:3,16p:2,18p:1,7p:1,6p:1,3q:1,19q:1	8q:25,1q:24,5p:19,10p:14,3q:13,6p:13,19q:11,16p:10,20q:10,2p:8,12p:8,7p:7,18p:6,17q:6,11q:2,9p:1,9q:1,7q:1	TP53:34,22:33,13:30,8p:28,15:26,8q:25,PIK3CA:24,1q:24,5q:23,RB1:22,17p:21,20:19,5p:19,4:18,16q:18,KRAS:18,MYC:18,6q:17,10p:17,3p:16,9:15,14:15,1p:15,18:14,3q:14,6p:14,2:13,ERBB2:12,16p:12,19q:12,EP300:12,21:12,ARID1A:11,PIK3R1:11,18q:11,FAT1:11,11p:10,17:10,FBXW7:10,APC:10,20q:10,19p:9,MAP2K4:9,NF1:9,CHD4:9,10:9,4q:9,PTEN:9,4p:9,17q:9,SMAD4:9,EGFR:9,CDKN2A:8,2p:8,AKT1:8,11:8,7p:8,12p:8,6:7,18p:7,7:7,FOXA1:7,CBFB:7,BAP1:7,MLL3:7,U2AF1:7,PPP2R1A:7,SOX17:7,CTCF:6,MAP3K1:6,NCOR1:6,CASP8:6,16:6,NFE2L2:6,ERBB3:6,BRCA1:5,11q:5,5:5,KMT2D:5,BRAF:5,ATM:5,TAF1:5,NRAS:5,9p:4,10q:4,USP9X:4,8:4,9q:4,CTNNB1:4,SMAD2:4,MLL2:4,KEAP1:4,GRIN2A:4,MET:4,19:4,STK11:4,FGFR2:4,PBRM1:4,MYCN:4,SOS1:4,DICER1:4,SIN3A:4,ATR:4,ARHGAP35:4,2q:3,KDM6A:3,12:3,TGFBR2:3,1:3,NOTCH1:3,FLNA:3,HLA-A:3,CUL3:3,RASA1:3,3:3,SETD2:3,CHD3:3,BCOR:3,CCND1:3,RRAS2:3,CUX1:3,POLE:3,PDS5B:3,ZFHX3:3,FGFR3:2,MDM2:2,CDH1:2,SF3B1:2,KMT2C:2,MAPK1:2,MYH9:2,NSD1:2,CRIP3:2,BRD7:2,MGA:2,PIK3R2:2,ZMYM2:2,CTNND1:2,DYRK1A:2,SPOP:2,MLL4:2,ZEB2:1,AHR:1,ERCC2:1,GNA13:1,CHD1:1,PSIP1:1,TSC1:1,TBX3:1,CDKN1B:1,LATS1:1,PCBP1:1,AMER1:1,FAM123B:1,HLA-B:1,CYLD:1,APOB:1,EEF1A1:1,GNAS:1,IDH1:1,CREB3L3:1,AXIN1:1,HIST1H1E:1,MLL:1,SMARCA4:1,KDR:1,CMTR2:1,FTSJD1:1,SI:1,GALNT2:1,RAD21:1,KLF5:1,CDK12:1,TOP2A:1,TGFBR1:1,ARID2:1,TRIM49L2:1,FOXA2:1,KIAA1267:1,7q:1,ATF7IP:1,INPPL1:1,KANSL1:1,KMT2B:1,MSH6:1
26	KRAS:3,POLE:3,TAF1:3,CHD4:2,KEAP1:2,ATR:2,CTNNB1:2,DICER1:2,PIK3CA:2,SOS1:2,PPP2R1A:2,PCBP1:1,SI:1,OR4C16:1,SOX17:1,ERBB2:1,FGFR2:1,NRAS:1,MYC:1	KRAS:13,ERBB2:8,MYC:8,PIK3CA:7,NFE2L2:5,PIK3R2:5,MYCN:5,SOS1:4,CHD4:3,MET:3,RAD21:3,FGFR2:3,SOX17:3,PPP2R1A:3,MYH9:2,BRAF:2,U2AF1:2,EGFR:2,KEAP1:2,PIK3CG:2,ATR:2,NRAS:2,RRAS2:2,TAF1:2,ACTB:1,GNA13:1,RXRA:1,AHR:1,C3orf70:1,HIST2H2BE:1,RHOA:1,FOXA1:1,GNAS:1,FGFR3:1,HRAS:1,ITGB1:1,MAPK1:1,KDR:1,ERBB3:1,TRIM49L2:1,CTNNB1:1,POLE:1,SPOP:1	PIK3CA:6,PPP2R1A:2,ITGB1:1,EGFR:1,SOS1:1,CHD4:1,U2AF1:1	TP53:12,ARID1A:3,KMT2C:3,FBXW7:3,ARHGAP35:3,CDKN1A:2,MAP2K4:2,CDKN2A:2,FAT1:2,KMT2D:2,MLL2:2,NF1:2,CHD3:2,ATM:2,CTCF:2,MSH6:2,PBRM1:2,PTEN:2,RB1:2,ZFHX3:2,ZMYM2:2,ELF3:1,KDM6A:1,APC:1,SOX9:1,NSD1:1,ATF7IP:1,EP300:1,FOXA2:1,SCAF4:1,CTNND1:1,KANSL1:1,KMT2B:1,PDS5B:1,BCOR:1	RB1:9,ATM:7,SMAD4:7,PTEN:6,EP300:6,FBXW7:6,FAT1:6,PIK3R1:5,BAP1:4,ARID1A:4,TP53:3,CASP8:3,MAX:3,RASA1:3,APC:3,SETD2:3,STK11:3,CHD3:3,MLL3:3,KIAA1267:2,CREBBP:2,CBFB:2,NF1:2,SMAD2:2,CUL3:2,MLL2:2,CDKN2A:2,ARHGAP35:2,SIN3A:2,CTCF:2,ZFHX3:2,DIAPH2:1,RBL2:1,RBM5:1,ASXL2:1,NHLRC1:1,WAC:1,NCOR1:1,TBX3:1,ARID2:1,NSD1:1,RBM10:1,NOTCH1:1,CDH1:1,BCOR:1,CTNND1:1,ZMYM2:1,ATF7IP:1	TP53:6,APC:1,MGA:1,FAT1:1	22:13,13:13,15:13,18:10,4:9,9:8,14:7,21:7,2:4,16:3,17:3,10:3,6:2,3:2,11:1,19:1	20:9,8:5,7:3,2:3,3:2,12:2,21:1,5:1,14:1,16:1,22:1,13:1,10:1,6:1	17p:17,5q:12,8p:10,3p:10,19p:10,16q:9,1p:7,11p:6,18q:5,4q:4,11q:4,9p:4,10q:3,4p:3,9q:2,10p:2,2q:1,16p:1,6q:1	1q:10,8q:10,5p:8,3q:7,17q:7,2p:6,16p:6,7p:6,12p:6,19q:5,6p:5,10p:4,18p:4,20p:3,7q:2,20q:2,9p:1,2q:1,12q:1,6q:1	TP53:21,17p:17,KRAS:16,PIK3CA:15,22:14,13:14,15:13,5q:12,RB1:11,8p:10,18:10,3p:10,1q:10,8q:10,19p:10,ATM:9,20:9,ERBB2:9,MYC:9,16q:9,4:9,FBXW7:9,FAT1:9,21:8,5p:8,PTEN:8,14:8,9:8,16p:7,3q:7,ARID1A:7,2:7,1p:7,17q:7,EP300:7,SMAD4:7,SOS1:7,PPP2R1A:7,2p:6,10p:6,11p:6,CHD4:6,7p:6,12p:6,18q:5,19q:5,PIK3R1:5,9p:5,6p:5,8:5,APC:5,NFE2L2:5,ARHGAP35:5,CHD3:5,TAF1:5,PIK3R2:5,MYCN:5,18p:4,16:4,3:4,4q:4,11q:4,BAP1:4,NF1:4,10:4,CDKN2A:4,MLL2:4,KEAP1:4,ATR:4,POLE:4,SOX17:4,CTCF:4,ZFHX3:4,FGFR2:4,20p:3,KMT2C:3,6:3,10q:3,4p:3,CASP8:3,17:3,MAX:3,7:3,RASA1:3,MET:3,EGFR:3,SETD2:3,STK11:3,U2AF1:3,RAD21:3,CTNNB1:3,ZMYM2:3,NRAS:3,MLL3:3,CDKN1A:2,KIAA1267:2,2q:2,CREBBP:2,6q:2,7q:2,MAP2K4:2,CBFB:2,12:2,SMAD2:2,20q:2,MYH9:2,ITGB1:2,CUL3:2,KMT2D:2,NSD1:2,BRAF:2,9q:2,PIK3CG:2,DICER1:2,ATF7IP:2,MSH6:2,PBRM1:2,RRAS2:2,SIN3A:2,BCOR:2,CTNND1:2,ACTB:1,GNA13:1,RXRA:1,ELF3:1,KDM6A:1,DIAPH2:1,RBL2:1,RBM5:1,11:1,AHR:1,C3orf70:1,HIST2H2BE:1,RHOA:1,ASXL2:1,NHLRC1:1,WAC:1,FOXA1:1,5:1,NCOR1:1,TBX3:1,GNAS:1,PCBP1:1,SOX9:1,FGFR3:1,HRAS:1,ARID2:1,MAPK1:1,RBM10:1,MGA:1,KDR:1,19:1,SI:1,NOTCH1:1,12q:1,OR4C16:1,ERBB3:1,TRIM49L2:1,CDH1:1,FOXA2:1,SCAF4:1,KANSL1:1,KMT2B:1,PDS5B:1,SPOP:1
27	PIK3CA:3,KEAP1:2,CTNNB1:2,SPTAN1:1,GRIN2A:1,KDR:1,FGFR2:1,HRAS:1,SI:1,TGFBR1:1,CHD4:1,ACVR1:1,ATR:1,ERBB2:1,POLE:1,TAF1:1,DICER1:1,SPOP:1	PIK3CA:16,MYC:16,KRAS:14,ERBB2:11,SOX17:8,NFE2L2:7,MYCN:7,NRAS:6,CHD4:6,FGFR2:5,PIK3R2:5,ATR:5,POLE:5,AKT1:4,EGFR:4,BRAF:4,SOS1:4,GNA13:3,RAD21:3,DICER1:3,ERBB3:3,ACTB:2,FGFR3:2,FOXA1:2,MYH9:2,RAC1:2,APOB:2,IDH1:2,PIK3CG:2,U2AF1:2,RRAS2:2,C3orf70:1,HIST1H3B:1,MDM2:1,ZEB2:1,CUL1:1,SMARCA2:1,AHR:1,BCLAF1:1,ERCC2:1,GAR1:1,FLNA:1,MAPK1:1,CRIP3:1,EEF1A1:1,GNAS:1,MET:1,HRAS:1,KEAP1:1,TRIM49L2:1,SPOP:1,ACVR1:1,CCND1:1,PPP2R1A:1	KRAS:3,PIK3CA:2,PPP2R1A:2,ERBB3:1,EGFR:1,ERBB4:1,ERBB2:1	TP53:19,ARID1A:3,KMT2D:3,FAT1:3,FBXW7:3,KMT2C:2,EP300:2,ARHGAP35:2,PIK3R1:2,PTEN:2,ZFP36L1:1,DDX3X:1,MLL3:1,NCOA6:1,CDH1:1,CDKN2A:1,RPS6KA3:1,MLL2:1,BCOR:1,CHD3:1,CTCF:1,CUX1:1,KANSL1:1,KMT2B:1,MSH6:1,PDS5B:1,RB1:1,SCAF4:1,ZFHX3:1,ZMYM2:1,FOXA2:1	RB1:16,FAT1:11,PTEN:11,FBXW7:10,PIK3R1:10,EP300:8,ARID1A:8,APC:8,NCOR1:6,CDKN2A:5,NF1:5,ATM:5,SIN3A:5,MAP3K1:4,CASP8:4,ARHGAP35:4,KIAA1267:4,MLL:3,CDH1:3,CTCF:3,CBFB:3,MAP2K4:3,MLL3:3,TP53:3,PBRM1:3,MAX:3,CTNND1:3,ZFHX3:3,DYRK1A:3,CREBBP:2,DIAPH2:2,USP9X:2,KIF5B:2,SMAD4:2,SETD2:2,BRCA1:2,CDK12:2,TOP2A:2,PDS5B:2,ZMYM2:2,BCOR:2,SCAF4:2,PSIP1:1,RBM5:1,TSC1:1,CHD1:1,CNOT1:1,RBL2:1,STAG2:1,TBX3:1,BAP1:1,PRKACA:1,ARID1B:1,AXIN1:1,CDKN1A:1,TSC2:1,MGA:1,NOTCH1:1,RASA1:1,NSD1:1,CHD3:1,ATF7IP:1,CUX1:1,MLL4:1,INPPL1:1	TP53:3,RB1:2,FBXW7:2,ATM:1,EP300:1,BAP1:1,STK11:1,PIK3R1:1,ARHGAP35:1,MAP3K1:1	15:20,4:16,22:15,13:15,9:14,18:13,11:9,14:9,21:8,16:7,17:4,10:3,2:2,19:2,6:2,5:1	20:13,7:9,12:4,2:4,8:3,6:3,14:2,17:1,5:1,22:1,13:1,10:1	17p:20,5q:17,8p:14,3p:11,11p:10,16q:9,19p:8,1p:8,10q:7,9q:7,6q:6,18q:4,2q:4,11q:4,9p:4,4q:3,16p:3,4p:2,2p:1,18p:1,17q:1	1q:19,8q:16,5p:15,3q:10,10p:9,6p:7,17q:6,19q:6,16p:6,18p:4,20p:4,12p:3,20q:3,7q:3,2p:2,7p:2,12q:1,11q:1,2q:1	TP53:25,PIK3CA:21,15:20,17p:20,RB1:19,1q:19,KRAS:17,5q:17,4:16,22:16,8q:16,MYC:16,13:16,FBXW7:15,5p:15,FAT1:14,8p:14,9:14,ERBB2:13,18:13,20:13,PTEN:13,PIK3R1:13,ARID1A:11,EP300:11,14:11,3p:11,3q:10,11p:10,10p:9,11:9,7:9,16q:9,16p:9,19p:8,1p:8,21:8,APC:8,SOX17:8,10q:7,6p:7,17q:7,16:7,9q:7,CHD4:7,NFE2L2:7,ARHGAP35:7,MYCN:7,NRAS:6,ATM:6,CDKN2A:6,19q:6,NCOR1:6,6q:6,2:6,FGFR2:6,ATR:6,POLE:6,17:5,18p:5,2q:5,MAP3K1:5,11q:5,NF1:5,6:5,EGFR:5,PIK3R2:5,SIN3A:5,ERBB3:4,18q:4,20p:4,MLL3:4,CDH1:4,CTCF:4,12:4,9p:4,CASP8:4,AKT1:4,10:4,BRAF:4,DICER1:4,KIAA1267:4,SOS1:4,ZFHX3:4,GNA13:3,KMT2D:3,MLL:3,2p:3,CBFB:3,MAP2K4:3,12p:3,20q:3,8:3,7q:3,KEAP1:3,4q:3,RAD21:3,PBRM1:3,PDS5B:3,ZMYM2:3,MAX:3,CTNND1:3,BCOR:3,SCAF4:3,PPP2R1A:3,DYRK1A:3,CREBBP:2,ACTB:2,KMT2C:2,DIAPH2:2,FGFR3:2,FOXA1:2,USP9X:2,5:2,BAP1:2,4p:2,MYH9:2,RAC1:2,KIF5B:2,SMAD4:2,APOB:2,IDH1:2,CTNNB1:2,SETD2:2,19:2,HRAS:2,PIK3CG:2,7p:2,BRCA1:2,CDK12:2,TOP2A:2,CHD3:2,U2AF1:2,ACVR1:2,CUX1:2,SPOP:2,RRAS2:2,SPTAN1:1,C3orf70:1,HIST1H3B:1,MDM2:1,ZEB2:1,ZFP36L1:1,CUL1:1,SMARCA2:1,DDX3X:1,NCOA6:1,AHR:1,BCLAF1:1,ERCC2:1,PSIP1:1,RBM5:1,TSC1:1,GAR1:1,CHD1:1,CNOT1:1,RBL2:1,STAG2:1,TBX3:1,FLNA:1,MAPK1:1,CRIP3:1,EEF1A1:1,RPS6KA3:1,PRKACA:1,GNAS:1,ARID1B:1,AXIN1:1,CDKN1A:1,TSC2:1,12q:1,GRIN2A:1,KDR:1,MGA:1,MET:1,STK11:1,SI:1,NOTCH1:1,RASA1:1,MLL2:1,NSD1:1,TGFBR1:1,TRIM49L2:1,ERBB4:1,ATF7IP:1,TAF1:1,KANSL1:1,KMT2B:1,MSH6:1,FOXA2:1,MLL4:1,INPPL1:1,CCND1:1
28	PIK3CA:6,PPP2R1A:5,CHD4:4,NFE2L2:2,CTNNB1:2,DICER1:2,POLE:2,SPOP:2,TAF1:2,OR2G2:1,ATR:1,ERBB2:1,MYC:1,SOX17:1,PIK3R2:1,SOS1:1,U2AF1:1	KRAS:13,PIK3CA:11,ERBB2:8,ERBB3:8,SOX17:7,MYC:6,AKT1:6,NRAS:5,CHD4:5,U2AF1:5,PIK3R2:5,NFE2L2:4,BRAF:4,PPP2R1A:4,ATR:3,POLE:3,MDM2:2,HRAS:2,FOXA1:2,MAPK1:2,MET:2,KEAP1:2,RAD21:2,MYCN:2,C3orf70:1,CLASP2:1,FGFR3:1,HIST1H3B:1,CUL1:1,HIST2H2BE:1,RHOB:1,ACTB:1,AHR:1,SF1:1,FLNA:1,CRIP3:1,IDH1:1,KDR:1,GRIN2A:1,EGFR:1,GNAS:1,SRC:1,CCND1:1,SPOP:1,CTNNB1:1,TAF1:1	PIK3CA:3,KRAS:2,ERCC2:1,EGFR:1,NFE2L2:1,CHD4:1,SPOP:1	TP53:14,ARID1A:5,KMT2C:5,ARHGAP35:5,PTEN:4,ZFHX3:4,EP300:3,ATM:3,ATF7IP:3,BCOR:3,CHD3:3,CTCF:3,CTNND1:3,CUX1:3,INPPL1:3,KMT2B:3,FBXW7:2,KDM6A:2,FOXA2:2,PBRM1:2,ZMYM2:2,FAT1:2,KANSL1:2,MSH6:2,PIK3R1:2,RBM10:1,KMT2D:1,MLL2:1,MGA:1,APC:1,MLL3:1,MLL4:1,PDS5B:1,SCAF4:1,RB1:1,SIN3A:1	RB1:11,FAT1:10,EP300:10,ATM:8,PIK3R1:8,APC:8,MAP3K1:7,PDS5B:7,PTEN:6,MLL3:6,FBXW7:6,ARID1A:5,STK11:5,CDKN2A:4,CTNND1:4,ARHGAP35:4,KIAA1267:4,MLL:3,NCOR1:3,CBFB:3,CTCF:3,SMAD4:3,TGFBR2:3,ATF7IP:3,SIN3A:3,DIAPH2:2,PSIP1:2,CASP8:2,CDH1:2,TP53:2,BAP1:2,ARID2:2,CUL3:2,SETD2:2,INPPL1:2,ZMYM2:2,DYRK1A:2,SCAF4:2,CNOT1:1,CREBBP:1,EPHA2:1,RBL2:1,STAG2:1,TSC1:1,ASXL2:1,CHD1:1,KDM6A:1,MAP2K4:1,NF1:1,TBX3:1,USP9X:1,NOTCH1:1,LATS1:1,BRD7:1,CDKN1A:1,TSC2:1,RBM10:1,MGA:1,RASA1:1,SMAD2:1,TGIF1:1,MLL4:1,CHD3:1,PBRM1:1,BCOR:1,ZFHX3:1,CUX1:1,MAX:1,MSH6:1	TP53:6,KMT2C:1,MLL3:1,BRCA1:1,MAP2K4:1,RB1:1,ATM:1,FAT1:1	13:17,15:15,4:13,22:12,9:6,10:6,18:5,17:5,21:4,16:4,14:3,11:3,19:3,1:1,5:1	20:8,7:4,6:4,3:2,19:2,2:2,17:1,5:1,16:1,1:1,13:1,10:1,12:1	8p:16,5q:13,17p:11,3p:11,6q:10,16q:8,11p:7,4q:6,9p:5,18q:5,9q:5,1p:4,19p:3,11q:3,7p:3,18p:2,10q:2,2q:1,10p:1,17q:1,4p:1	8q:13,5p:12,20q:10,17q:9,12p:8,3q:8,1q:7,6p:6,18p:6,10p:6,2p:5,7q:5,7p:5,19q:5,2q:3,16p:2,20p:2	TP53:22,PIK3CA:20,13:18,8p:16,KRAS:15,15:15,RB1:13,FAT1:13,4:13,EP300:13,5q:13,8q:13,ATM:12,22:12,5p:12,17p:11,3p:11,6q:10,17q:10,ARID1A:10,PIK3R1:10,PTEN:10,CHD4:10,20q:10,ERBB2:9,APC:9,ARHGAP35:9,PPP2R1A:9,ERBB3:8,FBXW7:8,12p:8,3q:8,18p:8,MLL3:8,7p:8,16q:8,20:8,SOX17:8,PDS5B:8,11p:7,NFE2L2:7,CTNND1:7,MAP3K1:7,MYC:7,1q:7,10:7,10p:7,6p:6,9:6,17:6,KMT2C:6,CTCF:6,AKT1:6,4q:6,U2AF1:6,PIK3R2:6,ATF7IP:6,19:5,9p:5,18q:5,NRAS:5,2p:5,7q:5,9q:5,STK11:5,16:5,19q:5,18:5,INPPL1:5,POLE:5,ZFHX3:5,CDKN2A:4,1p:4,2q:4,7:4,21:4,6:4,BRAF:4,KIAA1267:4,SIN3A:4,ZMYM2:4,ATR:4,BCOR:4,CHD3:4,CUX1:4,SPOP:4,KDM6A:3,MLL:3,NCOR1:3,CBFB:3,14:3,11:3,19p:3,11q:3,SMAD4:3,TGFBR2:3,CTNNB1:3,KMT2B:3,PBRM1:3,MSH6:3,SCAF4:3,TAF1:3,MDM2:2,RBM10:2,3:2,DIAPH2:2,PSIP1:2,HRAS:2,CASP8:2,CDH1:2,MAP2K4:2,FOXA1:2,5:2,16p:2,MAPK1:2,BAP1:2,10q:2,ARID2:2,CUL3:2,2:2,MGA:2,SETD2:2,MET:2,EGFR:2,1:2,KEAP1:2,RAD21:2,20p:2,MYCN:2,MLL4:2,DICER1:2,FOXA2:2,KANSL1:2,DYRK1A:2,C3orf70:1,CLASP2:1,FGFR3:1,HIST1H3B:1,ERCC2:1,CNOT1:1,CREBBP:1,CUL1:1,HIST2H2BE:1,RHOB:1,EPHA2:1,RBL2:1,STAG2:1,TSC1:1,ACTB:1,AHR:1,SF1:1,KMT2D:1,MLL2:1,ASXL2:1,CHD1:1,NF1:1,TBX3:1,USP9X:1,BRCA1:1,NOTCH1:1,LATS1:1,FLNA:1,CRIP3:1,IDH1:1,BRD7:1,CDKN1A:1,TSC2:1,KDR:1,GRIN2A:1,OR2G2:1,RASA1:1,GNAS:1,SRC:1,SMAD2:1,TGIF1:1,CCND1:1,SOS1:1,12:1,MAX:1,4p:1
29	PIK3CA:5,CHD4:3,DICER1:3,POLE:3,CTNNB1:2,SOS1:2,PPP2R1A:2,TAF1:2,ERCC2:1,RHOB:1,SI:1,TTN:1,CCND1:1,FGFR2:1,KRAS:1,AKT1:1,NFE2L2:1,ATR:1,MYC:1,SPOP:1	KRAS:7,PIK3CA:7,MYC:7,AKT1:6,CHD4:5,AHR:4,MDM2:4,SF3B1:4,ERBB2:3,NFE2L2:3,ERBB3:2,HIST2H2BE:2,FGFR3:2,HRAS:2,SOX17:2,BCLAF1:1,HIST1H3B:1,RHOB:1,RXRA:1,C3orf70:1,CLASP2:1,CUL1:1,ERCC2:1,GNA13:1,SMARCA2:1,KEAP1:1,MAPK1:1,MYH9:1,EGFR:1,BRAF:1,NOMO1:1,SEC23B:1,TBCB:1,TRRAP:1,ACVR1:1,DICER1:1,PPP2R1A:1,SOS1:1,U2AF1:1,ATR:1,CCND1:1,MYCN:1,NRAS:1,PIK3R2:1	HIST1H3B:1	KMT2C:7,EP300:5,TP53:5,MLL3:4,RB1:4,PTEN:4,ARID1A:3,ATF7IP:3,BCOR:3,FAT1:3,MAP3K1:3,MSH6:3,PIK3R1:3,SIN3A:3,ZFHX3:3,NOTCH1:2,ARHGAP35:2,ATM:2,CHD3:2,CTCF:2,FBXW7:2,PDS5B:2,ZMYM2:2,CUX1:2,KANSL1:2,KMT2B:2,SCAF4:2,KDM6A:1,ASXL2:1,BAP1:1,RASA1:1,PBRM1:1,INPPL1:1	RB1:12,PTEN:7,NCOR1:5,NF1:5,EP300:5,FAT1:4,PIK3R1:4,ARID1A:4,SMAD4:4,CHD1:3,FBXW7:3,CREBBP:3,KDM6A:3,BRCA1:3,BAP1:3,TGFBR2:3,ATM:2,MAP3K1:2,CDH1:2,MAP2K4:2,HLA-B:2,ARHGAP35:2,CDKN2A:2,DIAPH2:1,RBM5:1,CDKN1A:1,NHLRC1:1,PSIP1:1,MLL:1,TSC1:1,ZFP36L1:1,TBX3:1,CBFB:1,CTCF:1,MLL3:1,USP9X:1,CASP8:1,LATS1:1,MLL2:1,KLF5:1,CYLD:1,HLA-A:1,CUL3:1,NSD1:1,CDK12:1,TOP2A:1,ARID2:1,TP53:1,APC:1,SIN3A:1,BCOR:1,MLL4:1,PDS5B:1	TP53:6,FAT1:2,PTEN:2,RB1:1,NF1:1	14:7,9:7,22:7,13:7,4:6,18:4,11:4,15:4,10:3,17:2,21:2,16:1	20:7,7:6,21:2,12:2,8:2,14:1,17:1,16:1,18:1,22:1,2:1	5q:14,8p:12,3p:10,17p:8,4p:7,11p:6,19p:6,16q:6,6q:5,10q:5,18q:5,4q:4,9q:3,1p:3,2q:2,2p:1,10p:1,19q:1,11q:1,16p:1	8q:11,3q:10,5p:10,1q:8,10p:7,6p:7,12p:6,19q:6,2p:5,18p:5,20q:4,7p:3,20p:3,17q:2,16p:2,7q:1,2q:1,6q:1	RB1:17,5q:14,PTEN:13,PIK3CA:12,8p:12,TP53:12,8q:11,3q:10,5p:10,EP300:10,3p:10,FAT1:9,KRAS:8,14:8,1q:8,10p:8,17p:8,22:8,CHD4:8,MYC:8,19q:7,4p:7,9:7,20:7,ARID1A:7,6p:7,AKT1:7,13:7,KMT2C:7,PIK3R1:7,6q:6,11p:6,19p:6,2p:6,12p:6,4:6,7:6,16q:6,NF1:6,FBXW7:5,18p:5,NCOR1:5,10q:5,18q:5,18:5,MAP3K1:5,MLL3:5,AHR:4,MDM2:4,ATM:4,4q:4,SF3B1:4,KDM6A:4,21:4,20q:4,BAP1:4,11:4,15:4,SMAD4:4,NFE2L2:4,ARHGAP35:4,DICER1:4,SIN3A:4,BCOR:4,CHD1:3,7p:3,ERBB2:3,CREBBP:3,2q:3,9q:3,1p:3,16p:3,BRCA1:3,17:3,20p:3,CTCF:3,TGFBR2:3,10:3,PPP2R1A:3,SOS1:3,POLE:3,ATF7IP:3,MSH6:3,PDS5B:3,ZFHX3:3,ERBB3:2,HIST2H2BE:2,ERCC2:2,HIST1H3B:2,RHOB:2,17q:2,CDH1:2,MAP2K4:2,HLA-B:2,NOTCH1:2,12:2,FGFR3:2,HRAS:2,8:2,CDKN2A:2,16:2,SOX17:2,CCND1:2,CTNNB1:2,CHD3:2,ZMYM2:2,TAF1:2,CUX1:2,KANSL1:2,KMT2B:2,SCAF4:2,ATR:2,DIAPH2:1,RBM5:1,BCLAF1:1,RXRA:1,C3orf70:1,CLASP2:1,CUL1:1,CDKN1A:1,NHLRC1:1,PSIP1:1,GNA13:1,SMARCA2:1,ASXL2:1,MLL:1,TSC1:1,ZFP36L1:1,TBX3:1,CBFB:1,7q:1,USP9X:1,CASP8:1,LATS1:1,MLL2:1,KLF5:1,SI:1,KEAP1:1,MAPK1:1,MYH9:1,CYLD:1,HLA-A:1,EGFR:1,RASA1:1,CUL3:1,NSD1:1,CDK12:1,TOP2A:1,TTN:1,BRAF:1,NOMO1:1,SEC23B:1,TBCB:1,TRRAP:1,ARID2:1,11q:1,ACVR1:1,U2AF1:1,APC:1,FGFR2:1,PBRM1:1,SPOP:1,INPPL1:1,MYCN:1,NRAS:1,PIK3R2:1,MLL4:1,2:1
30	TAF1:3,PPP2R1A:2,NFE2L2:2,ATR:2,CHD4:2,DICER1:2,PIK3CA:2,POLE:2,ERBB2:1,CTNNB1:1,SPOP:1,FGFR2:1	ERBB2:3,ERBB3:3,MYC:3,AHR:2,FGFR3:2,KRAS:2,RXRA:2,HIST1H3B:2,HIST2H2BE:2,CRIP3:2,SOX17:2,U2AF1:2,ACTB:1,C3orf70:1,GAR1:1,MDM2:1,PIK3CA:1,CLASP2:1,CUL1:1,GNA13:1,CREB3L3:1,CTNNB1:1,GNAS:1,APOB:1,IDH1:1,ERBB4:1,OR4C16:1,TGFBR1:1,TRIM49L2:1,ATR:1,DICER1:1,FGFR2:1,POLE:1,AKT1:1,PIK3R2:1	SMARCA4:1	KDM6A:3,TP53:3,ARID1A:3,KMT2D:2,MLL2:2,ASXL2:2,ATF7IP:2,ATM:2,CTNND1:2,CUX1:2,EP300:2,FAT1:2,FBXW7:2,KMT2C:2,MAP3K1:2,MSH6:2,PDS5B:2,PTEN:2,RB1:2,SCAF4:2,SIN3A:2,ZFHX3:2,ZMYM2:2,CDKN2A:1,ELF3:1,PSIP1:1,FOXA2:1,INPPL1:1,KANSL1:1,ARHGAP35:1,BCOR:1,KMT2B:1,PIK3R1:1	EP300:4,MLL:4,APC:4,ATM:3,CHD1:3,FBXW7:3,RB1:3,CDKN2A:3,ARID1A:3,CDKN1A:2,CREBBP:2,NCOR1:2,RBM5:2,AXIN1:2,TSC2:2,CTNND1:2,PDS5B:2,NHLRC1:1,RBL2:1,KIAA1267:1,PSIP1:1,PTEN:1,THRAP3:1,ZFP36L1:1,ARID1B:1,BRD7:1,TP53:1,ARID2:1,CDH1:1,MLL2:1,NF1:1,PBRM1:1,RASA1:1,RNF43:1,SMAD2:1,SMAD4:1,TOP2A:1,ATF7IP:1,BCOR:1,CTCF:1,FAT1:1,PIK3R1:1,ZFHX3:1,MAX:1,SIN3A:1	PTEN:2,RB1:1,BAP1:1,APC:1,TP53:1	15:4,14:3,13:3,22:3,9:2,11:2,18:2,21:2,16:2,4:1	20:5,21:1,19:1,2:1,6:1,8:1,13:1,3:1,7:1	5q:5,17p:4,8p:4,6q:3,11p:2,1p:2,16q:2,9p:1,11q:1,18q:1,4q:1,3q:1,10q:1,9q:1	5p:5,8q:4,6p:3,1q:3,18p:2,7p:2,10p:2,3q:1,2p:1	EP300:6,RB1:6,ARID1A:6,TP53:5,ATM:5,FBXW7:5,5q:5,5p:5,20:5,PTEN:5,APC:5,ERBB2:4,CDKN2A:4,MLL:4,15:4,17p:4,8q:4,8p:4,13:4,CTNND1:4,PDS5B:4,KDM6A:3,MLL2:3,CHD1:3,ERBB3:3,PIK3CA:3,21:3,6q:3,6p:3,14:3,22:3,1q:3,MYC:3,ATR:3,DICER1:3,POLE:3,ATF7IP:3,FAT1:3,ZFHX3:3,TAF1:3,SIN3A:3,AHR:2,FGFR3:2,KRAS:2,RXRA:2,KMT2D:2,CDKN1A:2,CREBBP:2,NCOR1:2,RBM5:2,HIST1H3B:2,HIST2H2BE:2,ASXL2:2,PSIP1:2,3q:2,11p:2,18p:2,CRIP3:2,CTNNB1:2,AXIN1:2,TSC2:2,9:2,11:2,18:2,1p:2,16q:2,7p:2,10p:2,PPP2R1A:2,FGFR2:2,SOX17:2,U2AF1:2,BCOR:2,PIK3R1:2,16:2,NFE2L2:2,CHD4:2,CUX1:2,KMT2C:2,MAP3K1:2,MSH6:2,SCAF4:2,ZMYM2:2,ACTB:1,C3orf70:1,GAR1:1,NHLRC1:1,9p:1,MDM2:1,ELF3:1,RBL2:1,11q:1,CLASP2:1,CUL1:1,GNA13:1,KIAA1267:1,THRAP3:1,ZFP36L1:1,18q:1,CREB3L3:1,GNAS:1,SMARCA4:1,BAP1:1,19:1,4q:1,APOB:1,IDH1:1,ARID1B:1,BRD7:1,10q:1,ERBB4:1,OR4C16:1,TGFBR1:1,TRIM49L2:1,ARID2:1,CDH1:1,NF1:1,PBRM1:1,RASA1:1,RNF43:1,SMAD2:1,SMAD4:1,TOP2A:1,2:1,6:1,8:1,CTCF:1,4:1,9q:1,AKT1:1,PIK3R2:1,MAX:1,3:1,7:1,2p:1,SPOP:1,FOXA2:1,INPPL1:1,KANSL1:1,ARHGAP35:1,KMT2B:1
31	PIK3CA:5,CTNNB1:4,TAF1:4,POLE:3,PPP2R1A:3,SOS1:3,NRAS:3,HRAS:2,CHD4:2,DICER1:2,SPOP:2,ERBB2:2,KIAA0368:1,GRIN2A:1,FGFR2:1,RRAS2:1,MYC:1,PIK3R2:1,ATR:1,CCND1:1,NFE2L2:1	SOS1:4,MYC:3,PIK3CA:3,EGFR:3,KRAS:3,ERBB2:3,MYCN:3,SOX17:3,ERCC2:2,AHR:2,CTNNB1:2,NRAS:2,FGFR3:2,FLNA:2,MYH9:2,BRAF:2,PIK3CG:2,ATR:2,C3orf70:1,ACTB:1,CLASP2:1,GNA13:1,RHOA:1,GAR1:1,HIST1H3B:1,MDM2:1,HRAS:1,MAPK1:1,SI:1,NFE2L2:1,MET:1,KEAP1:1,RAD21:1,ERBB3:1,PPP2R1A:1,U2AF1:1,CHD4:1,FGFR2:1,PIK3R2:1,POLE:1,RRAS2:1	ERCC2:1,KDR:1,NFE2L2:1,PIK3CA:1	TP53:8,ATM:5,FAT1:5,ARHGAP35:5,ARID1A:4,BCOR:4,CTNND1:4,KMT2B:4,KMT2C:4,ZFHX3:4,FBXW7:4,CHD3:3,CTCF:3,EP300:3,KANSL1:3,MAP3K1:3,PDS5B:3,PTEN:3,CUX1:3,ATF7IP:2,PBRM1:2,RB1:2,SCAF4:2,INPPL1:2,SIN3A:2,ZMYM2:2,MSH6:2,PIK3R1:2,KDM6A:1,CREBBP:1,KMT2D:1,NF1:1,MAX:1	FAT1:4,CHD3:4,MLL3:3,CDKN2A:3,SMAD4:3,RB1:3,ATM:2,NCOR1:2,PSIP1:2,TSC1:2,PTEN:2,ARID2:2,CUL3:2,FBXW7:2,KIF5B:2,MLL2:2,TGFBR2:2,NSD1:2,PIK3R1:2,NOTCH1:2,ARHGAP35:2,CTCF:2,SIN3A:2,CUX1:2,CHD1:1,CREBBP:1,DIAPH2:1,EP300:1,MLL:1,RBM5:1,TP53:1,WAC:1,KIAA1267:1,STAG2:1,CASP8:1,EPHA2:1,RASA1:1,APC:1,CTNND1:1,BCOR:1,PBRM1:1,PDS5B:1,ZMYM2:1	SMAD4:1,CMTR2:1,FTSJD1:1,FAT1:1	15:8,22:4,14:4,18:4,4:3,21:3,13:3,9:2,11:2,10:2,6:1,16:1	22:3,1:2,20:2,7:2,2:2,3:2,9:1,16:1,6:1,8:1	8p:8,17p:8,5q:7,16q:6,9q:5,6q:4,11p:4,3p:4,19p:3,1p:3,4q:3,18q:3,2q:2,10q:2,4p:1,10p:1,11q:1	5p:7,8q:7,20q:7,3q:6,2p:4,18p:4,19q:4,12p:3,6p:2,7p:2,10p:2,1q:2,17q:1,3p:1,7q:1	FAT1:10,TP53:9,PIK3CA:9,15:8,8p:8,17p:8,ATM:7,22:7,5q:7,5p:7,8q:7,20q:7,SOS1:7,CHD3:7,ARHGAP35:7,CTNNB1:6,16q:6,3q:6,FBXW7:6,NRAS:5,3p:5,PTEN:5,RB1:5,9q:5,ERBB2:5,CTCF:5,CTNND1:5,BCOR:5,CUX1:5,EP300:4,6q:4,2p:4,18p:4,19q:4,14:4,18:4,11p:4,MYC:4,SMAD4:4,PIK3R1:4,SIN3A:4,POLE:4,PPP2R1A:4,TAF1:4,ARID1A:4,KMT2B:4,KMT2C:4,PDS5B:4,ZFHX3:4,ERCC2:3,MLL3:3,19p:3,12p:3,HRAS:3,4:3,9:3,10p:3,CDKN2A:3,21:3,1p:3,NFE2L2:3,EGFR:3,13:3,4q:3,18q:3,KRAS:3,ATR:3,MYCN:3,SOX17:3,CHD4:3,KANSL1:3,MAP3K1:3,PBRM1:3,ZMYM2:3,CREBBP:2,NCOR1:2,1:2,20:2,6p:2,AHR:2,PSIP1:2,TSC1:2,11:2,2q:2,7p:2,10q:2,FGFR3:2,FLNA:2,MYH9:2,ARID2:2,CUL3:2,KIF5B:2,MLL2:2,TGFBR2:2,NSD1:2,10:2,16:2,1q:2,BRAF:2,PIK3CG:2,NOTCH1:2,6:2,7:2,2:2,3:2,DICER1:2,FGFR2:2,RRAS2:2,SPOP:2,ATF7IP:2,SCAF4:2,INPPL1:2,PIK3R2:2,MSH6:2,C3orf70:1,CHD1:1,DIAPH2:1,MLL:1,RBM5:1,WAC:1,4p:1,17q:1,KIAA0368:1,ACTB:1,CLASP2:1,GNA13:1,RHOA:1,KDM6A:1,KIAA1267:1,STAG2:1,GAR1:1,HIST1H3B:1,MDM2:1,KMT2D:1,MAPK1:1,SI:1,CASP8:1,EPHA2:1,11q:1,RASA1:1,MET:1,KDR:1,NF1:1,APC:1,CMTR2:1,FTSJD1:1,7q:1,KEAP1:1,GRIN2A:1,RAD21:1,MAX:1,8:1,ERBB3:1,U2AF1:1,CCND1:1
32	PIK3CA:5,POLE:4,SPOP:4,CTNNB1:3,DICER1:3,SOS1:3,ACVR1:3,SI:2,KRAS:2,PPP2R1A:2,ATR:2,FGFR2:2,TAF1:2,AKT1:1,CCND1:1,MYCN:1,CHD4:1,ERBB2:1	ERBB2:4,KRAS:3,MYCN:3,SOX17:3,MYC:2,BRAF:2,FGFR2:2,PIK3CA:2,RAD21:2,CHD4:2,ERBB3:2,POLE:2,PPP2R1A:2,RRAS2:2,U2AF1:2,ERCC2:1,FGFR3:1,MDM2:1,RHOB:1,EGFR:1,PIK3CG:1,KEAP1:1,NFE2L2:1,PIK3R2:1,SOS1:1,CTNNB1:1,NRAS:1,TAF1:1	AHR:1,PIK3CA:1	KMT2C:6,KANSL1:4,ARHGAP35:4,ARID1A:4,ATM:4,CTCF:4,EP300:4,FAT1:4,KMT2B:4,SCAF4:4,ZFHX3:4,TP53:3,ATF7IP:3,BCOR:3,CTNND1:3,FBXW7:3,MAP3K1:3,PBRM1:3,RB1:3,ZMYM2:3,CUX1:3,PDS5B:3,PTEN:3,PIK3R1:3,MAX:2,MSH6:2,SIN3A:2,CHD3:2,INPPL1:2,DIAPH2:1,KIAA1267:1,CUL3:1,KMT2D:1,NF1:1,FOXA2:1,MLL3:1	PTEN:4,CTCF:3,CREBBP:2,MLL3:2,NCOR1:2,ARID1A:2,MAP3K1:2,PIK3R1:2,RB1:2,TP53:2,EP300:2,FAT1:2,APC:2,KIAA1267:2,PSIP1:1,RBM5:1,STAG2:1,TSC1:1,ZFP36L1:1,CBFB:1,CDH1:1,KDM6A:1,MAP2K4:1,USP9X:1,CDKN2A:1,CUL3:1,FBXW7:1,MLL2:1,NF1:1,NSD1:1,RASA1:1,SMAD4:1,ATM:1,CTNND1:1,ARHGAP35:1,BCOR:1,MAX:1,SIN3A:1	FBXW7:2,TP53:2,CTNND1:1	9:4,14:4,18:4,4:3,16:3,22:2,13:2,15:2,17:2,6:1,11:1,10:1,21:1	20:2,6:2,3:1,19:1,21:1,7:1,22:1,2:1,12:1,8:1	17p:5,5q:5,4p:3,8p:3,3p:2,19p:2,10q:1,11p:1,9q:1,11q:1,16q:1,1p:1,6q:1,16p:1	5p:6,1q:3,8q:3,3q:3,18p:3,6p:2,10p:2,20q:2,19q:2,12p:1,2q:1	PIK3CA:8,PTEN:7,CTCF:7,TP53:7,ARID1A:6,5p:6,FBXW7:6,POLE:6,EP300:6,FAT1:6,KMT2C:6,ERBB2:5,17p:5,MAP3K1:5,PIK3R1:5,RB1:5,5q:5,KRAS:5,ARHGAP35:5,ATM:5,CTNND1:5,KANSL1:4,9:4,14:4,18:4,FGFR2:4,CTNNB1:4,PPP2R1A:4,SOS1:4,SPOP:4,BCOR:4,KMT2B:4,SCAF4:4,ZFHX3:4,MYCN:4,KIAA1267:3,MLL3:3,6:3,22:3,4p:3,4:3,8p:3,1q:3,8q:3,3q:3,16:3,DICER1:3,ATF7IP:3,MAX:3,PBRM1:3,SIN3A:3,ZMYM2:3,ACVR1:3,TAF1:3,CUX1:3,PDS5B:3,CHD4:3,SOX17:3,18p:3,CREBBP:2,NCOR1:2,20:2,21:2,MYC:2,13:2,3p:2,19p:2,6p:2,10p:2,SI:2,BRAF:2,RAD21:2,CUL3:2,NF1:2,15:2,20q:2,MSH6:2,ATR:2,CHD3:2,INPPL1:2,ERBB3:2,RRAS2:2,U2AF1:2,19q:2,APC:2,17:2,ERCC2:1,FGFR3:1,MDM2:1,RHOB:1,AHR:1,DIAPH2:1,PSIP1:1,RBM5:1,STAG2:1,TSC1:1,ZFP36L1:1,3:1,19:1,10q:1,11p:1,12p:1,CBFB:1,CDH1:1,KDM6A:1,MAP2K4:1,USP9X:1,9q:1,11q:1,16q:1,EGFR:1,PIK3CG:1,KMT2D:1,11:1,7:1,1p:1,6q:1,16p:1,KEAP1:1,NFE2L2:1,CDKN2A:1,MLL2:1,NSD1:1,RASA1:1,SMAD4:1,10:1,AKT1:1,CCND1:1,FOXA2:1,PIK3R2:1,2:1,12:1,NRAS:1,8:1,2q:1
33	PPP2R1A:2,ACVR1:1,PIK3CA:1,TAF1:1,FGFR2:1,CHD4:1,POLE:1	SOX17:5,PIK3CA:3,FGFR2:3,ATR:3,CHD4:3,NRAS:2,ACVR1:2,PIK3R2:2,MYCN:2,AKT1:2,ERBB2:2,ACTB:1,GAR1:1,GNA13:1,HIST1H3B:1,HIST2H2BE:1,BRAF:1,EGFR:1,PIK3CG:1,RAD21:1,CTNNB1:1,U2AF1:1,CCND1:1,PPP2R1A:1,POLE:1,SOS1:1,TAF1:1	NFE2L2:1	TP53:5,PTEN:2,TSC1:1,KDM6A:1,KMT2D:1,CTNND1:1,FBXW7:1,ARHGAP35:1	FAT1:4,APC:4,KIAA1267:4,EP300:3,MLL3:3,RB1:3,ARHGAP35:3,ARID1A:3,FBXW7:3,CTNND1:3,CTCF:3,SIN3A:3,PDS5B:3,ATM:2,CHD3:2,ATF7IP:2,BCOR:2,DYRK1A:2,MAP3K1:2,PBRM1:2,ARID2:1,ASXL2:1,ELF3:1,MLL:1,MLL2:1,RBL2:1,CREBBP:1,HLA-A:1,NSD1:1,RASA1:1,INPPL1:1,CUX1:1,PTEN:1,MLL4:1,SCAF4:1,ZMYM2:1,MSH6:1,PIK3R1:1	TP53:1,FBXW7:1	22:3,13:3,15:2,9:2,17:2,2:1,11:1,4:1,16:1	20:3,2:2,3:2,7:1,22:1,1:1,8:1	5q:4,11p:4,17p:3,4q:3,16q:3,6q:2,9q:2,8p:1,16p:1,19p:1,3p:1,4p:1,9p:1,10p:1,17q:1	18p:5,5p:4,1q:3,8q:3,6p:3,17q:2,20p:2,10p:2,12p:2,7q:2,2q:1,20q:1,2p:1,6q:1	TP53:6,18p:5,FBXW7:5,SOX17:5,PIK3CA:4,FAT1:4,22:4,5q:4,5p:4,FGFR2:4,ARHGAP35:4,CHD4:4,APC:4,CTNND1:4,KIAA1267:4,11p:4,EP300:3,MLL3:3,RB1:3,2:3,6q:3,17q:3,ARID1A:3,10p:3,17p:3,1q:3,8q:3,PPP2R1A:3,ACVR1:3,ATR:3,4q:3,16q:3,6p:3,CTCF:3,PTEN:3,SIN3A:3,20:3,PDS5B:3,13:3,NRAS:2,ATM:2,15:2,20p:2,CHD3:2,PIK3R2:2,9q:2,12p:2,TAF1:2,MYCN:2,ATF7IP:2,3:2,AKT1:2,BCOR:2,DYRK1A:2,MAP3K1:2,PBRM1:2,9:2,ERBB2:2,POLE:2,17:2,7q:2,ACTB:1,GAR1:1,GNA13:1,HIST1H3B:1,HIST2H2BE:1,TSC1:1,ARID2:1,ASXL2:1,ELF3:1,MLL:1,MLL2:1,RBL2:1,11:1,8p:1,16p:1,19p:1,BRAF:1,EGFR:1,PIK3CG:1,RAD21:1,NFE2L2:1,KDM6A:1,KMT2D:1,CREBBP:1,HLA-A:1,NSD1:1,RASA1:1,7:1,3p:1,4p:1,9p:1,CTNNB1:1,INPPL1:1,1:1,2q:1,20q:1,U2AF1:1,CUX1:1,2p:1,CCND1:1,MLL4:1,SCAF4:1,ZMYM2:1,4:1,SOS1:1,16:1,8:1,MSH6:1,PIK3R1:1
34	PIK3CA:3,SF3B1:1,CUL1:1,MDM2:1,ACVR1:1,ATR:1,CHD4:1,DICER1:1,FGFR2:1,PIK3R2:1,POLE:1,SPOP:1	NRAS:3,ERBB2:3,C3orf70:2,GNA13:2,HIST2H2BE:1,ACTB:1,GAR1:1,AHR:1,PIK3CA:1,CHD4:1,RRAS2:1,SOX17:1,U2AF1:1,PPP2R1A:1	AHR:1,RHOB:1,NFE2L2:1,PIK3CA:1	TP53:4,RB1:3,ARID1A:2,KMT2D:2,KMT2C:2,CDKN2A:1,CNOT1:1,KMT2A:1,MLL:1,THRAP3:1,MLL2:1,FOXA2:1,MLL3:1,ATF7IP:1,ATM:1,BCOR:1,CHD3:1,CTCF:1,CTNND1:1,EP300:1,FAT1:1,FBXW7:1,KANSL1:1,KMT2B:1,MAP3K1:1,MSH6:1,PBRM1:1,PDS5B:1,PTEN:1,SCAF4:1,ZFHX3:1,ZMYM2:1	ATM:3,CHD1:3,EP300:3,PTEN:3,CREBBP:2,FAT1:2,KIAA1267:2,NCOR1:2,RBM5:2,ARHGAP35:2,ARID2:1,DDX3X:1,MLL2:1,ZFP36L1:1,PSIP1:1,CDKN1A:1,CDKN2A:1,FBXW7:1,MLL:1,MLL3:1,TSC1:1,WAC:1,BCOR:1,CTNND1:1,MAP3K1:1,PBRM1:1,PDS5B:1,PIK3R1:1,RB1:1,SCAF4:1,ZFHX3:1,ZMYM2:1	KMT2A:1,MLL:1,DYRK1A:1	4:1,11:1,14:1,15:1,13:1,16:1,22:1	1:1,8:1,20:1	5q:3,17p:3,10q:2,18q:2,2q:1,19p:1,9p:1,4p:1	10p:3,3q:2,5p:2,18p:2,2p:2,7p:2,12p:2,17q:2,8q:1,19q:1	PIK3CA:5,RB1:4,TP53:4,ATM:4,EP300:4,PTEN:4,NRAS:3,CHD1:3,FAT1:3,MLL:3,5q:3,17p:3,10p:3,ERBB2:3,C3orf70:2,ARID1A:2,CREBBP:2,KIAA1267:2,MLL2:2,KMT2A:2,10q:2,18q:2,3q:2,5p:2,18p:2,GNA13:2,AHR:2,CDKN2A:2,KMT2D:2,NCOR1:2,RBM5:2,2p:2,7p:2,12p:2,17q:2,FBXW7:2,MLL3:2,CHD4:2,KMT2C:2,ARHGAP35:2,BCOR:2,CTNND1:2,MAP3K1:2,PBRM1:2,PDS5B:2,SCAF4:2,ZFHX3:2,ZMYM2:2,HIST2H2BE:1,ARID2:1,DDX3X:1,ZFP36L1:1,4:1,11:1,14:1,15:1,2q:1,19p:1,SF3B1:1,ACTB:1,GAR1:1,RHOB:1,CNOT1:1,THRAP3:1,PSIP1:1,9p:1,8q:1,19q:1,CUL1:1,MDM2:1,NFE2L2:1,CDKN1A:1,TSC1:1,WAC:1,1:1,8:1,20:1,RRAS2:1,SOX17:1,U2AF1:1,FOXA2:1,PIK3R1:1,DYRK1A:1,13:1,16:1,22:1,4p:1,ACVR1:1,ATR:1,DICER1:1,FGFR2:1,PIK3R2:1,POLE:1,SPOP:1,PPP2R1A:1,ATF7IP:1,CHD3:1,CTCF:1,KANSL1:1,KMT2B:1,MSH6:1
35	CHD4:3,CTNNB1:3,FGFR2:3,PIK3CA:3,POLE:3,TAF1:3,ATR:2,ERBB2:2,PPP2R1A:2,ERCC2:1,FGFR3:1,GAR1:1,RHOB:1,ACVR1:1,NFE2L2:1,SOX17:1,ERBB3:1,MYCN:1,SPOP:1,CCND1:1,DICER1:1,SOS1:1	AHR:1,CUL1:1,HIST1H3B:1,HRAS:1	NFE2L2:1,PIK3CA:1	ARID1A:3,ATM:3,BCOR:3,CHD3:3,CTCF:3,EP300:3,FAT1:3,KANSL1:3,KMT2B:3,KMT2C:3,MSH6:3,PTEN:3,SCAF4:3,ZFHX3:3,ZMYM2:3,TP53:2,ATF7IP:2,CTNND1:2,CUX1:2,FBXW7:2,INPPL1:2,MAX:2,PIK3R1:2,SIN3A:2,ARHGAP35:2,MAP3K1:2,PBRM1:2,PDS5B:2,RB1:2	ATM:1,CDKN2A:1,GPS2:1,MLL:1,MLL2:1,NCOR1:1,PSIP1:1,RB1:1,RBM5:1,TSC1:1	KDM6A:1		7:1,8:1,20:1	6q:1,9q:1,17p:1,19p:1	1q:1,2p:1,3q:1,6p:1,17q:1,19q:1	PIK3CA:4,ATM:4,RB1:3,CHD4:3,CTNNB1:3,FGFR2:3,POLE:3,TAF1:3,ARID1A:3,BCOR:3,CHD3:3,CTCF:3,EP300:3,FAT1:3,KANSL1:3,KMT2B:3,KMT2C:3,MSH6:3,PTEN:3,SCAF4:3,ZFHX3:3,ZMYM2:3,NFE2L2:2,TP53:2,ATR:2,ERBB2:2,ATF7IP:2,CTNND1:2,CUX1:2,FBXW7:2,INPPL1:2,MAX:2,PIK3R1:2,SIN3A:2,PPP2R1A:2,ARHGAP35:2,MAP3K1:2,PBRM1:2,PDS5B:2,ERCC2:1,FGFR3:1,GAR1:1,RHOB:1,AHR:1,CUL1:1,HIST1H3B:1,HRAS:1,CDKN2A:1,GPS2:1,MLL:1,MLL2:1,NCOR1:1,PSIP1:1,RBM5:1,TSC1:1,KDM6A:1,7:1,8:1,20:1,6q:1,9q:1,17p:1,19p:1,1q:1,2p:1,3q:1,6p:1,17q:1,19q:1,ACVR1:1,SOX17:1,ERBB3:1,MYCN:1,SPOP:1,CCND1:1,DICER1:1,SOS1:1
36	ATR:1,CHD4:1,CTNNB1:1,DICER1:1,FGFR2:1,NFE2L2:1,NRAS:1,PIK3CA:1,POLE:1,PPP2R1A:1,TAF1:1	CUL1:1,ERBB2:1,ERCC2:1,GAR1:1,MDM2:1,SMARCA2:1		FAT1:2,ARHGAP35:1,ARID1A:1,ATM:1,BCOR:1,CHD3:1,CTCF:1,CTNND1:1,CUX1:1,EP300:1,FBXW7:1,FOXA2:1,INPPL1:1,KANSL1:1,KMT2B:1,KMT2C:1,MAX:1,PBRM1:1,PIK3R1:1,PTEN:1,RB1:1,SCAF4:1,SIN3A:1,ZFHX3:1,ZMYM2:1	ATM:1,CDKN2A:1,CTNND1:1,EP300:1,FBXW7:1,KLF5:1,MLL:1,NCOR1:1,PTEN:1,RBL2:1,RBM5:1,ZFP36L1:1	CREBBP:1,TP53:1	11:1,14:1		2q:1,4p:1,5q:1,8p:1,9q:1,10q:1,16p:1,17p:1	1q:1,2p:1,3q:1,8q:1,10p:1	FAT1:2,ATM:2,CTNND1:2,EP300:2,FBXW7:2,PTEN:2,CUL1:1,ERBB2:1,ERCC2:1,GAR1:1,MDM2:1,SMARCA2:1,CDKN2A:1,KLF5:1,MLL:1,NCOR1:1,RBL2:1,RBM5:1,ZFP36L1:1,CREBBP:1,TP53:1,11:1,14:1,2q:1,4p:1,5q:1,8p:1,9q:1,10q:1,16p:1,17p:1,1q:1,2p:1,3q:1,8q:1,10p:1,ATR:1,CHD4:1,CTNNB1:1,DICER1:1,FGFR2:1,NFE2L2:1,NRAS:1,PIK3CA:1,POLE:1,PPP2R1A:1,TAF1:1,ARHGAP35:1,ARID1A:1,BCOR:1,CHD3:1,CTCF:1,CUX1:1,FOXA2:1,INPPL1:1,KANSL1:1,KMT2B:1,KMT2C:1,MAX:1,PBRM1:1,PIK3R1:1,RB1:1,SCAF4:1,SIN3A:1,ZFHX3:1,ZMYM2:1
37	KEAP1:1	ACTB:1,AHR:1,C3orf70:1,ERBB2:1,ERCC2:1,RHOB:1,ZEB2:1,BRAF:1,EGFR:1,KRAS:1,PIK3CA:1,PIK3CG:1,RAD21:1		CDKN2A:1,PTEN:1,TP53:1	CREBBP:2,CHD1:1,CNOT1:1,CTNND1:1,DDX3X:1,EP300:1,FAT1:1,KDM6A:1,MLL:1,MLL2:1,NCOR1:1,PSIP1:1,RB1:1,RBL2:1,STAG2:1,THRAP3:1,TP53:1,ARID1A:1,CHD3:1,NSD1:1,RASA1:1	ATM:1	6:2,4:1,10:1,15:1,16:1,21:1	7:1	5q:2,8p:2,9p:2,17p:2,4p:1,11q:1,16p:1,19p:1,1p:1,3p:1,18q:1	2p:2,5p:2,8q:1,1q:1,3q:1,12p:1,17q:1,19q:1,20p:1	CREBBP:2,TP53:2,6:2,5q:2,8p:2,9p:2,17p:2,2p:2,5p:2,ACTB:1,AHR:1,C3orf70:1,ERBB2:1,ERCC2:1,RHOB:1,ZEB2:1,CHD1:1,CNOT1:1,CTNND1:1,DDX3X:1,EP300:1,FAT1:1,KDM6A:1,MLL:1,MLL2:1,NCOR1:1,PSIP1:1,RB1:1,RBL2:1,STAG2:1,THRAP3:1,ATM:1,4p:1,11q:1,16p:1,19p:1,8q:1,KEAP1:1,BRAF:1,EGFR:1,KRAS:1,PIK3CA:1,PIK3CG:1,RAD21:1,CDKN2A:1,PTEN:1,ARID1A:1,CHD3:1,NSD1:1,RASA1:1,4:1,10:1,15:1,16:1,21:1,7:1,1p:1,3p:1,18q:1,1q:1,3q:1,12p:1,17q:1,19q:1,20p:1
39	BCLAF1:1,RHOA:1,SPTAN1:1,ERCC2:1,RHOB:1	C3orf70:2,CUL1:2,HIST1H3B:2,HIST2H2BE:2,AHR:1,ERBB2:1,KIAA0368:1,CLASP2:1,FGFR3:1		KMT2D:2,ZFP36L1:1,CDKN2A:1,EPHA2:1,KDM6A:1,KMT2C:1,MLL2:1,MLL3:1,PTEN:1,RBM10:1,STAG2:1	PSIP1:2,CDKN2A:1,CHD1:1,EP300:1,FAT1:1,KIAA1267:1,NCOR1:1,ARID1A:1,ATM:1,CNOT1:1,CREBBP:1,CTNND1:1,RB1:1,ZFP36L1:1	CNOT1:1,CREBBP:1,TP53:1	14:2,4:1,11:1,15:1,16:1	7:1,20:1,21:1	5q:2,6q:2,8p:2,9p:2,2q:1,11p:1,17p:1,18q:1,19p:1	2p:2,8q:2,3q:1,1q:1,5p:1,7q:1	C3orf70:2,CUL1:2,HIST1H3B:2,HIST2H2BE:2,KMT2D:2,ZFP36L1:2,CDKN2A:2,PSIP1:2,CNOT1:2,CREBBP:2,14:2,5q:2,6q:2,8p:2,9p:2,2p:2,8q:2,BCLAF1:1,RHOA:1,SPTAN1:1,AHR:1,ERBB2:1,KIAA0368:1,CHD1:1,EP300:1,FAT1:1,KIAA1267:1,NCOR1:1,TP53:1,4:1,7:1,20:1,21:1,2q:1,11p:1,17p:1,18q:1,19p:1,3q:1,ERCC2:1,RHOB:1,CLASP2:1,FGFR3:1,EPHA2:1,KDM6A:1,KMT2C:1,MLL2:1,MLL3:1,PTEN:1,RBM10:1,STAG2:1,ARID1A:1,ATM:1,CTNND1:1,RB1:1,11:1,15:1,16:1,1q:1,5p:1,7q:1
40		AHR:1,C3orf70:1,GNA13:1,HIST1H3B:1,HIST2H2BE:1,PIK3CA:1	ERBB2:1,RHOA:1	DIAPH2:1	ARID2:1,ASXL2:1,ATM:1,CNOT1:1,EP300:1,MLL:1,MLL2:1,RB1:1,RBL2:1	TP53:1	2:1,4:1,9:1,11:1,14:1,16:1,22:1	3:1,7:1,8:1,20:1,21:1	10q:1,17p:1,18q:1,19p:1	1q:1,5p:1,10p:1,17q:1,18p:1	AHR:1,C3orf70:1,GNA13:1,HIST1H3B:1,HIST2H2BE:1,PIK3CA:1,ERBB2:1,RHOA:1,DIAPH2:1,ARID2:1,ASXL2:1,ATM:1,CNOT1:1,EP300:1,MLL:1,MLL2:1,RB1:1,RBL2:1,TP53:1,2:1,4:1,9:1,11:1,14:1,16:1,22:1,3:1,7:1,8:1,20:1,21:1,10q:1,17p:1,18q:1,19p:1,1q:1,5p:1,10p:1,17q:1,18p:1
41	FGFR3:1	AHR:1,ERBB2:1,ERCC2:1,GNA13:1,HIST2H2BE:1,KIAA0368:1,MDM2:1,NFE2L2:1,PIK3CA:1,RXRA:1,SF3B1:1	C3orf70:1	KMT2C:1,KMT2D:1,MLL3:1,STAG2:1	CDKN2A:1,CREBBP:1,NCOR1:1,PTEN:1		4:1,6:1,14:1,15:1,22:1	20:1,21:1	5q:1,8p:1,9p:1,10q:1,11p:1,17p:1,18q:1,19p:1	3q:1,5p:1,8q:1,17q:1,19q:1	FGFR3:1,AHR:1,ERBB2:1,ERCC2:1,GNA13:1,HIST2H2BE:1,KIAA0368:1,MDM2:1,NFE2L2:1,PIK3CA:1,RXRA:1,SF3B1:1,C3orf70:1,KMT2C:1,KMT2D:1,MLL3:1,STAG2:1,CDKN2A:1,CREBBP:1,NCOR1:1,PTEN:1,4:1,6:1,14:1,15:1,22:1,20:1,21:1,5q:1,8p:1,9p:1,10q:1,11p:1,17p:1,18q:1,19p:1,3q:1,5p:1,8q:1,17q:1,19q:1
42	CLASP2:1,GAR1:1,HRAS:1,ZEB2:1	RHOB:2,ACTB:1,AHR:1,CTNNB1:1,ERBB3:1,ERCC2:1,NFE2L2:1,FGFR3:1,GAR1:1,NRAS:1,RHOA:1	ERCC2:1	EP300:2,KDM6A:2,ARID2:1,FAT1:1,TP53:1,ARID1A:1,DDX3X:1,KMT2C:1	CREBBP:2,TSC1:2,ATM:1,CDKN2A:1,DIAPH2:1,NHLRC1:1,STAG2:1,ARID2:1,CHD1:1,CNOT1:1,MLL:1,MLL2:1,NCOR1:1,PSIP1:1,PTEN:1,RBL2:1	KMT2A:1,MLL:1,PSIP1:1,TP53:1	9:2,14:2,4:1,6:1,15:1,16:1	1:1,20:1,21:1	8p:2,17p:2,19p:1,4p:1,5q:1,6q:1,10q:1,18q:1	2p:2,3p:2,10p:2,19q:2,1q:1,7p:1,8q:1,12p:1,18p:1,5p:1	GAR1:2,ERCC2:2,RHOB:2,ARID2:2,EP300:2,KDM6A:2,TP53:2,CREBBP:2,TSC1:2,MLL:2,PSIP1:2,9:2,14:2,8p:2,17p:2,2p:2,3p:2,10p:2,19q:2,CLASP2:1,HRAS:1,ACTB:1,AHR:1,CTNNB1:1,ERBB3:1,NFE2L2:1,FAT1:1,ATM:1,CDKN2A:1,DIAPH2:1,NHLRC1:1,STAG2:1,KMT2A:1,4:1,6:1,15:1,19p:1,1q:1,7p:1,8q:1,12p:1,18p:1,ZEB2:1,FGFR3:1,NRAS:1,RHOA:1,ARID1A:1,DDX3X:1,KMT2C:1,CHD1:1,CNOT1:1,MLL2:1,NCOR1:1,PTEN:1,RBL2:1,16:1,1:1,20:1,21:1,4p:1,5q:1,6q:1,10q:1,18q:1,5p:1
43	ATR:1,CHD4:1,DICER1:1,ERBB2:1,FGFR2:1,NFE2L2:1,NRAS:1,POLE:1,PPP2R1A:1,RRAS2:1,SOS1:1,SPOP:1	ACTB:1,ERBB3:1,ERCC2:1,FGFR3:1,HIST1H3B:1,MDM2:1,NRAS:1,RHOB:1	AHR:1,CTNNB1:1,MYC:1	FAT1:2,ARID2:1,KMT2D:1,MLL2:1,ARHGAP35:1,ARID1A:1,ATF7IP:1,ATM:1,BCOR:1,CHD3:1,CTCF:1,CTNND1:1,CUX1:1,EP300:1,FBXW7:1,INPPL1:1,KANSL1:1,KMT2B:1,KMT2C:1,MAP3K1:1,MSH6:1,PBRM1:1,PDS5B:1,PIK3R1:1,PTEN:1,RB1:1,SCAF4:1,SIN3A:1,TP53:1,ZFHX3:1,ZMYM2:1	ATM:1,CDKN2A:1,CHD1:1,EP300:1,KIAA1267:1,MLL:1,NCOR1:1,PSIP1:1,RBM5:1,TSC1:1,ZFP36L1:1		9:1,11:1,14:1,18:1	3:1,19:1,21:1,8:1	2q:1,5q:1,6q:1,8p:1,17p:1	2p:1,5p:1,6p:1,7p:1,12p:1,20q:1,18p:1	NRAS:2,FAT1:2,ATM:2,EP300:2,ACTB:1,ERBB3:1,ERCC2:1,FGFR3:1,HIST1H3B:1,MDM2:1,RHOB:1,AHR:1,CTNNB1:1,ARID2:1,KMT2D:1,MLL2:1,CDKN2A:1,CHD1:1,KIAA1267:1,MLL:1,NCOR1:1,PSIP1:1,RBM5:1,TSC1:1,ZFP36L1:1,9:1,11:1,14:1,18:1,3:1,19:1,21:1,2q:1,5q:1,6q:1,8p:1,17p:1,2p:1,5p:1,6p:1,7p:1,12p:1,20q:1,ATR:1,CHD4:1,DICER1:1,ERBB2:1,FGFR2:1,NFE2L2:1,POLE:1,PPP2R1A:1,RRAS2:1,SOS1:1,SPOP:1,MYC:1,ARHGAP35:1,ARID1A:1,ATF7IP:1,BCOR:1,CHD3:1,CTCF:1,CTNND1:1,CUX1:1,FBXW7:1,INPPL1:1,KANSL1:1,KMT2B:1,KMT2C:1,MAP3K1:1,MSH6:1,PBRM1:1,PDS5B:1,PIK3R1:1,PTEN:1,RB1:1,SCAF4:1,SIN3A:1,TP53:1,ZFHX3:1,ZMYM2:1,8:1,18p:1
