## Additional file 2 for "Novel Driver Strength Index highlights important cancer genes in TCGA PanCanAtlas patients": 2021_8_16_14_9_distribution_events_detailed_genes.tsv

Total number of driver events in a patient	SNA-based oncogenic events	CNA-based oncogenic events	Mixed oncogenic events	SNA-based tumor suppressor events	CNA-based tumor suppressor events	Mixed tumor suppressor events	Driver chromosome losses	Driver chromosome gains	Driver arm losses	Driver arm gains	Driver events of all classes
1	BRAF:192,NRAS:19,GTF2I:9,HRAS:8,KRAS:7,EIF1AX:3,PIK3CA:2,SPOP:2,MYC:1,IDH1:1,CTNNB1:1,FOXA1:1,GNAQ:1	MYC:4,MDM2:3,BRAF:2,AKT2:1,PIK3CA:1	BRAF:2	KMT2D:3,VHL:2,TP53:2,CDH1:2,SETD2:1,NF1:1,TSC2:1,ARID1A:1,SMAD4:1,KDM6A:1,ZMYM3:1,PTEN:1,ARID2:1	PTEN:11,PIK3R1:3,FAT1:1,PBRM1:1,CUL3:1,NF2:1,TP53:1,KDM6A:1,APC:1	PTEN:3,MLL3:1	11:2,18:2,22:2	17:1,7:1	8p:4,16q:2,17p:1,18q:1,1p:1	17q:2	BRAF:196,NRAS:19,PTEN:15,GTF2I:9,HRAS:8,KRAS:7,MYC:5,8p:4,PIK3CA:3,TP53:3,KMT2D:3,PIK3R1:3,MDM2:3,EIF1AX:3,17q:2,VHL:2,11:2,KDM6A:2,18:2,16q:2,SPOP:2,CDH1:2,22:2,FAT1:1,PBRM1:1,17:1,SETD2:1,CUL3:1,IDH1:1,NF1:1,TSC2:1,CTNNB1:1,NF2:1,ARID1A:1,AKT2:1,SMAD4:1,17p:1,7:1,MLL3:1,18q:1,ZMYM3:1,FOXA1:1,APC:1,1p:1,ARID2:1,GNAQ:1
2	BRAF:36,HRAS:20,NRAS:16,IDH1:9,GTF2I:8,PIK3CA:7,SPOP:6,AKT1:5,GNAQ:5,CTNNB1:3,FOXA1:2,MET:2,KRAS:2,GNA11:2,EIF1AX:2,GRIN2A:1,RAC1:1,MAPK1:1,SMARCA4:1,GNAS:1,RHOA:1	BRAF:9,PIK3CA:6,MYC:4,MDM2:4,SPOP:3,KRAS:2,ERBB2:1,MET:1,CTNNB1:1,EIF1AX:1,AKT1:1,HRAS:1,GNA11:1	PIK3CA:1	TP53:14,KMT2C:3,KMT2D:3,NUP93:2,DNMT3A:2,RB1:1,NF1:1,CASP8:1,GATA3:1,NOTCH1:1,PBRM1:1,ARID2:1,HNF1A:1,SMAD4:1,APC:1,ZMYM3:1,ATRX:1,CDH1:1	PTEN:16,TP53:7,CDKN2A:5,PIK3R1:4,CSDE1:3,MLL3:3,VHL:2,APC:2,TGFBR2:1,BAP1:1,ARID1A:1,ARID2:1,RNF43:1,KDM6A:1,RB1:1,DNMT3A:1	TP53:3,PTEN:2	22:47,14:3,18:2,11:2,10:1,21:1,9:1,3:1	17:4,7:2,9:2,20:2,2:1,13:1,3:1,16:1,5:1,8:1,10:1	8p:8,1p:4,16q:4,9p:3,17p:3,9q:2,3p:1,18q:1,12p:1	1q:14,16p:2,8q:2,6p:2,17q:1,12q:1,3q:1,7p:1,20q:1,5q:1,4p:1	22:47,BRAF:45,TP53:24,HRAS:21,PTEN:18,NRAS:16,PIK3CA:14,1q:14,IDH1:9,SPOP:9,8p:8,GTF2I:8,AKT1:6,CDKN2A:5,GNAQ:5,CTNNB1:4,1p:4,17:4,KRAS:4,PIK3R1:4,MYC:4,16q:4,MDM2:4,9p:3,KMT2C:3,KMT2D:3,MET:3,14:3,9:3,CSDE1:3,17p:3,APC:3,MLL3:3,EIF1AX:3,DNMT3A:3,GNA11:3,RB1:2,FOXA1:2,16p:2,10:2,VHL:2,9q:2,3:2,ARID2:2,7:2,18:2,11:2,8q:2,NUP93:2,20:2,6p:2,NF1:1,CASP8:1,GATA3:1,ERBB2:1,GRIN2A:1,RAC1:1,TGFBR2:1,MAPK1:1,NOTCH1:1,3p:1,PBRM1:1,BAP1:1,ARID1A:1,17q:1,21:1,2:1,13:1,16:1,SMARCA4:1,5:1,HNF1A:1,GNAS:1,RNF43:1,SMAD4:1,KDM6A:1,12q:1,ZMYM3:1,3q:1,7p:1,20q:1,18q:1,5q:1,12p:1,8:1,ATRX:1,4p:1,RHOA:1,CDH1:1
3	IDH1:39,BRAF:12,CTNNB1:9,SPOP:8,KRAS:7,PIK3CA:6,EIF1AX:6,GNA11:4,GNAQ:4,FGFR3:2,HRAS:2,MYD88:2,EEF1A1:2,FOXA1:2,ERBB2:1,GRIN2A:1,CARD11:1,MYC:1,TMSB4X:1,KRT15:1,MTOR:1,MET:1,SMARCA4:1,EPAS1:1,MED12:1,RHOA:1,NRAS:1,GTF2I:1,CHD4:1,FGFR2:1,SF3B1:1,CYSLTR2:1	MYC:14,BRAF:12,MET:7,FOXA1:3,MDM2:3,KRAS:2,FLNA:1,PIK3CA:1,CRIP3:1,IDH1:1	PIK3CA:4,MET:4,KRAS:1,EPAS1:1	TP53:43,ATRX:29,PTEN:8,ARID1A:6,ATM:3,KMT2D:3,CUL3:3,ZMYM3:3,GATA3:2,B2M:2,SETD2:2,PIK3R1:2,CREBBP:1,KDM6A:1,EP300:1,STAG2:1,CDH1:1,NCOR1:1,KMT2C:1,MLL3:1,SMAD4:1,HIST1H1E:1,HLA-B:1,KDM5C:1,VHL:1,ACVR2A:1,TGFBR2:1,CDK12:1,APC:1,NUP93:1,SIN3A:1	TP53:19,PTEN:18,BAP1:9,PIK3R1:8,CDKN2A:7,CSDE1:5,VHL:4,ATRX:4,RB1:4,SETD2:3,APC:3,ARID2:2,MLL3:2,PSIP1:1,BRCA1:1,TGFBR2:1,KIF5B:1,PBRM1:1,PCF11:1,CUL4B:1,MLL:1,SMAD4:1,ZNF133:1,CDK12:1,ARID1A:1,MLL2:1,DNMT3A:1	TP53:5,VHL:4,APC:2,MEN1:1,HLA-A:1,CUL3:1,ATRX:1,CDKN2A:1	13:6,22:5,3:3,11:2,10:2,4:1,21:1,9:1,8:1,14:1,1:1,18:1	7:17,17:11,16:4,12:3,8:3,20:2,5:2,6:2,2:1,3:1,13:1	8p:21,16q:10,3p:8,17p:7,9p:6,1p:6,6q:4,18q:4,18p:3,11q:2,11p:2,3q:2,10p:2,4p:1,4q:1	1q:18,8q:12,6p:5,17q:4,19p:2,3q:2,7p:2,16p:2,5p:2,10p:1,20q:1,20p:1,11q:1,9q:1,5q:1	TP53:67,IDH1:40,ATRX:34,PTEN:26,BRAF:24,8p:21,1q:18,7:17,MYC:15,MET:12,8q:12,PIK3CA:11,17:11,KRAS:10,PIK3R1:10,16q:10,VHL:9,BAP1:9,CTNNB1:9,CDKN2A:8,3p:8,SPOP:8,ARID1A:7,13:7,17p:7,9p:6,1p:6,APC:6,EIF1AX:6,SETD2:5,22:5,CSDE1:5,6p:5,FOXA1:5,3q:4,6q:4,16:4,8:4,CUL3:4,3:4,17q:4,RB1:4,18q:4,GNA11:4,GNAQ:4,18p:3,ATM:3,MLL3:3,KMT2D:3,11q:3,12:3,10p:3,ZMYM3:3,MDM2:3,19p:2,11:2,FGFR3:2,HRAS:2,20:2,GATA3:2,SMAD4:2,MYD88:2,B2M:2,10:2,TGFBR2:2,5:2,11p:2,ARID2:2,EEF1A1:2,7p:2,EPAS1:2,CDK12:2,16p:2,5p:2,6:2,MEN1:1,CREBBP:1,KDM6A:1,EP300:1,STAG2:1,PSIP1:1,ERBB2:1,CDH1:1,NCOR1:1,4:1,BRCA1:1,KMT2C:1,4p:1,21:1,GRIN2A:1,CARD11:1,TMSB4X:1,HIST1H1E:1,HLA-B:1,KRT15:1,FLNA:1,KIF5B:1,HLA-A:1,KDM5C:1,2:1,MTOR:1,9:1,PBRM1:1,14:1,PCF11:1,CUL4B:1,4q:1,SMARCA4:1,MLL:1,CRIP3:1,ACVR2A:1,ZNF133:1,20q:1,1:1,20p:1,18:1,MED12:1,9q:1,RHOA:1,MLL2:1,5q:1,NRAS:1,DNMT3A:1,NUP93:1,GTF2I:1,CHD4:1,FGFR2:1,SIN3A:1,SF3B1:1,CYSLTR2:1
4	IDH1:48,PIK3CA:15,CTNNB1:7,SPOP:6,GNAQ:6,SF3B1:6,BRAF:5,SMARCA4:5,GNA11:5,FOXA1:4,HRAS:3,AKT1:3,KRAS:3,NRAS:2,FGFR3:1,CHD4:1,ERBB3:1,GNAS:1,MTOR:1,MET:1,IDH2:1,PTPN11:1,KEAP1:1,LATS2:1,RET:1,MED12:1,RHOA:1,EIF1AX:1	MYC:25,MET:14,BRAF:10,PIK3CA:9,FOXA1:6,EGFR:5,MDM2:4,ERBB2:3,SPOP:3,KRAS:2,SMARCA4:1,CTNNB1:1,HRAS:1,SDHA:1,OR4C16:1,TRIM49L2:1,AKT1:1,FGFR2:1	MET:4,KRAS:2,PIK3CA:2,EGFR:1,FOXA1:1,FGFR2:1,GNAQ:1	TP53:50,ATRX:35,PTEN:11,ARID1A:8,PBRM1:5,KDM6A:4,PIK3R1:4,KMT2D:4,BAP1:4,SETD2:4,FBXW7:3,BCOR:3,KMT2C:2,CTCF:2,ACVR2A:2,RBM10:2,ATM:2,APC:2,CUL4B:2,ZMYM3:2,CREBBP:1,GATA3:1,SMAD4:1,FAT1:1,VHL:1,CUL3:1,ARID2:1,NF1:1,NOTCH1:1,CDKN2A:1,RB1:1,RNF43:1,MAP3K1:1	PTEN:23,BAP1:18,TP53:15,CDKN2A:14,VHL:12,ATRX:8,APC:7,PIK3R1:5,SETD2:5,KDM6A:5,ARID2:5,CSDE1:5,CBFB:4,MLL2:4,PBRM1:4,MAX:4,RB1:4,ARID1A:3,ARID1B:3,NF2:3,MLL3:2,CASP8:2,STK11:2,FUBP1:2,PRKAR1A:1,CDH1:1,EP300:1,NOTCH1:1,SMAD4:1,ATM:1,HIF1A:1,PCF11:1,CUL4B:1,CDKN2C:1,ZBTB20:1,NF1:1,ZMYM3:1,NUP93:1	TP53:7,VHL:6,PBRM1:5,SETD2:4,PTEN:4,ATRX:3,APC:2,BAP1:2,RB1:2,CASP8:1,TGFBR2:1,PCF11:1,AXIN1:1,NF2:1,BMPR2:1	13:10,22:7,14:7,18:6,10:5,3:5,15:3,1:2,11:1,9:1,4:1,6:1	7:25,17:20,16:12,12:10,20:10,5:8,8:5,3:2,10:2,4:1,11:1,19:1,14:1,6:1,2:1	16q:16,8p:16,3p:15,1p:12,6q:9,11p:7,9p:7,18q:6,17p:5,10p:2,19q:2,3q:2,12p:2,10q:2,2p:1,11q:1,4p:1,2q:1,6p:1,20p:1,4q:1	8q:18,1q:15,6p:7,16p:6,9q:6,3q:5,17q:4,20q:3,12p:3,11q:2,7q:2,10p:1,5q:1,7p:1,11p:1,12q:1,2p:1,5p:1	TP53:72,IDH1:48,ATRX:46,PTEN:38,PIK3CA:26,7:25,MYC:25,BAP1:24,17:20,VHL:19,MET:19,8q:18,16q:16,8p:16,CDKN2A:15,1q:15,3p:15,BRAF:15,PBRM1:14,SETD2:13,1p:12,16:12,ARID1A:11,FOXA1:11,APC:11,12:10,13:10,20:10,KDM6A:9,6q:9,PIK3R1:9,SPOP:9,5:8,11p:8,CTNNB1:8,14:8,6p:8,KRAS:7,3q:7,22:7,10:7,3:7,9p:7,RB1:7,GNAQ:7,16p:6,18q:6,EGFR:6,18:6,SMARCA4:6,ARID2:6,9q:6,SF3B1:6,8:5,17p:5,12p:5,CSDE1:5,GNA11:5,HRAS:4,MDM2:4,CBFB:4,AKT1:4,MLL2:4,KMT2D:4,17q:4,MAX:4,NF2:4,10p:3,11q:3,CASP8:3,ERBB2:3,20q:3,ATM:3,FBXW7:3,15:3,ARID1B:3,CUL4B:3,ZMYM3:3,BCOR:3,2p:2,4:2,KMT2C:2,CTCF:2,MLL3:2,11:2,NOTCH1:2,SMAD4:2,STK11:2,ACVR2A:2,RBM10:2,NRAS:2,1:2,PCF11:2,FUBP1:2,NF1:2,7q:2,19q:2,10q:2,6:2,FGFR2:2,PRKAR1A:1,FGFR3:1,CREBBP:1,CHD4:1,GATA3:1,CDH1:1,4p:1,TGFBR2:1,EP300:1,2q:1,ERBB3:1,GNAS:1,FAT1:1,HIF1A:1,MTOR:1,5q:1,CUL3:1,9:1,IDH2:1,CDKN2C:1,ZBTB20:1,PTPN11:1,AXIN1:1,KEAP1:1,20p:1,LATS2:1,RET:1,7p:1,MED12:1,12q:1,4q:1,SDHA:1,19:1,RHOA:1,RNF43:1,BMPR2:1,OR4C16:1,TRIM49L2:1,5p:1,NUP93:1,MAP3K1:1,2:1,EIF1AX:1
5	IDH1:53,PIK3CA:24,KRAS:9,CTNNB1:7,BRAF:7,GNA11:7,SF3B1:6,GNAQ:5,SMARCA4:4,HRAS:3,SPOP:3,FGFR2:3,FGFR3:2,AKT1:2,MTOR:2,IDH2:2,KEAP1:2,GNAS:2,SF1:1,ERBB3:1,MYC:1,PCBP1:1,GRIN2A:1,CARD11:1,IGLL5:1,PIM1:1,APOB:1,EEF1A1:1,RET:1,FOXA1:1,GTF2I:1,NFE2L2:1,CHD4:1,CCND1:1,DICER1:1,PPP2R1A:1,EIF1AX:1	MET:23,MYC:22,PIK3CA:9,EGFR:8,KRAS:6,ERBB2:3,FOXA1:3,HRAS:3,BRAF:3,NFE2L2:2,CTNNB1:2,PTPN11:2,SOX17:2,GAR1:1,AKT1:1,IDH1:1,FLNA:1,ATG7:1,SMARCA4:1,U2AF1:1,MDM2:1,SDHA:1,TBC1D22B:1,FGFR2:1,ATR:1	PIK3CA:5,KRAS:3,EGFR:2,FGFR3:1,PDGFRA:1,MET:1,SOX17:1,CHD4:1,GNAQ:1	TP53:53,ATRX:36,ARID1A:19,PTEN:15,APC:7,PBRM1:7,FBXW7:6,CTCF:6,KDM6A:4,KMT2D:4,MAP3K1:4,PIK3R1:4,SETD2:4,CIC:4,KMT2C:3,STAG2:3,NF2:3,CREBBP:2,EP300:2,ACVR2A:2,ATM:2,AMER1:2,MAX:2,SOX9:2,B2M:2,BAP1:2,KDM5C:2,ARID2:2,ALB:2,RBM10:2,INPPL1:2,GATA3:1,NCOR1:1,CDKN1B:1,EPHA2:1,SMAD4:1,BTG2:1,CYLD:1,CUL3:1,ZBTB20:1,NIPBL:1,NUP133:1,RB1:1,MLL3:1,BCOR:1,CASP8:1,RASA1:1,CDH1:1,SIN3A:1,KMT2B:1,CUX1:1,ZMYM2:1	BAP1:34,PTEN:25,CDKN2A:24,TP53:20,SETD2:18,VHL:17,PBRM1:14,RB1:12,CBFB:8,ARID1A:8,ARID2:8,ARID1B:7,STK11:5,PIK3R1:5,FUBP1:5,SMAD4:4,TGFBR2:4,MAX:4,CSDE1:4,APC:4,KDM6A:3,ATRX:3,MLL2:2,TCEB1:2,CDKN2C:2,CIC:2,BRCA1:1,HLA-B:1,EP300:1,FBXW7:1,MAP3K1:1,MLL3:1,USP9X:1,CHD8:1,CYLD:1,CUL3:1,NIPBL:1,MLL:1,ACVR2A:1,NF2:1,NF1:1,DNMT3A:1	VHL:14,PBRM1:11,FUBP1:6,TP53:5,BAP1:4,CIC:4,PTEN:3,ATRX:3,CDH1:2,SETD2:2,NF2:2,RB1:2,APC:1,SMAD4:1,CYLD:1,ARID1A:1,ARID2:1	22:14,10:14,13:12,14:12,18:6,3:6,21:4,11:3,4:2,6:2,2:1,15:1,9:1	7:40,16:22,17:21,20:20,12:17,8:16,5:11,21:5,11:3,3:2,9:2,13:2,14:2,19:1,2:1,15:1,10:1	16q:31,1p:25,8p:23,6q:23,3p:21,19q:15,17p:12,11p:10,9p:6,6p:6,4q:5,9q:4,4p:4,10q:4,18q:3,3q:3,2p:2,16p:1,19p:1,20p:1,18p:1,10p:1	1q:41,8q:23,16p:13,3q:13,6p:11,7q:7,9q:7,5p:5,17q:5,20q:4,19q:4,12p:4,17p:4,11q:4,7p:3,12q:2,20p:2,10p:1,2q:1,3p:1,4q:1	TP53:78,IDH1:54,PTEN:43,ATRX:42,1q:41,BAP1:40,7:40,PIK3CA:38,PBRM1:32,16q:31,VHL:31,ARID1A:28,1p:25,CDKN2A:24,SETD2:24,MET:24,8q:23,8p:23,6q:23,MYC:23,16:22,3p:22,17:21,20:20,19q:19,KRAS:18,12:17,6p:17,8:16,3q:16,17p:16,RB1:15,10:15,22:14,16p:14,13:14,14:14,APC:12,5:11,9q:11,ARID2:11,FUBP1:11,11p:10,BRAF:10,EGFR:10,CIC:10,21:9,CTNNB1:9,PIK3R1:9,CBFB:8,3:8,7q:7,KDM6A:7,FBXW7:7,ARID1B:7,GNA11:7,11:6,SF3B1:6,18:6,SMAD4:6,4q:6,MAX:6,HRAS:6,9p:6,NF2:6,CTCF:6,GNAQ:6,5p:5,MAP3K1:5,STK11:5,17q:5,SMARCA4:5,20q:4,KMT2D:4,FOXA1:4,4p:4,TGFBR2:4,10q:4,12p:4,11q:4,CSDE1:4,FGFR2:4,FGFR3:3,KMT2C:3,STAG2:3,ERBB2:3,CDH1:3,AKT1:3,7p:3,NFE2L2:3,18q:3,EP300:3,ACVR2A:3,9:3,CYLD:3,20p:3,SPOP:3,SOX17:3,10p:2,CREBBP:2,2:2,MLL2:2,MLL3:2,ATM:2,AMER1:2,SOX9:2,B2M:2,TCEB1:2,4:2,6:2,MTOR:2,KDM5C:2,CUL3:2,12q:2,15:2,CDKN2C:2,PTPN11:2,IDH2:2,NIPBL:2,ALB:2,KEAP1:2,GNAS:2,RBM10:2,2p:2,INPPL1:2,CHD4:2,GAR1:1,SF1:1,BRCA1:1,GATA3:1,NCOR1:1,CDKN1B:1,ERBB3:1,HLA-B:1,2q:1,EPHA2:1,PCBP1:1,USP9X:1,GRIN2A:1,CARD11:1,IGLL5:1,PIM1:1,BTG2:1,PDGFRA:1,CHD8:1,19:1,FLNA:1,ATG7:1,ZBTB20:1,MLL:1,NUP133:1,APOB:1,EEF1A1:1,19p:1,U2AF1:1,RET:1,NF1:1,18p:1,MDM2:1,SDHA:1,TBC1D22B:1,BCOR:1,CASP8:1,RASA1:1,DNMT3A:1,GTF2I:1,SIN3A:1,ATR:1,CCND1:1,KMT2B:1,CUX1:1,ZMYM2:1,DICER1:1,PPP2R1A:1,EIF1AX:1
6	IDH1:56,PIK3CA:40,CTNNB1:21,KRAS:12,BRAF:6,GNA11:5,HRAS:4,SF3B1:4,IDH2:4,GNAQ:4,FGFR3:3,GNAS:3,GRIN2A:3,SPOP:3,NRAS:2,AKT1:2,FOXA1:2,NFE2L2:2,MTOR:2,SMARCA4:2,SOX17:2,MYCN:2,ACVR1:2,CHD4:2,FGFR2:2,ERBB3:1,MAPK1:1,ERBB2:1,MYD88:1,PIM1:1,PDGFRA:1,MYC:1,EEF1A1:1,KEAP1:1,RET:1,TTN:1,ERBB4:1,TAF1:1,SOS1:1,RRAS2:1,U2AF1:1,ATR:1	MYC:28,MET:28,EGFR:20,PIK3CA:14,BRAF:14,ERBB2:9,KRAS:6,MDM2:5,IDH1:4,SMARCA4:4,SOX17:4,CRIP3:3,FGFR2:3,MAPK1:2,NFE2L2:2,CARD11:2,TMSB4X:2,GRIN2A:2,SPOP:2,AHR:1,FOXA1:1,MYD88:1,FLNA:1,PTPN11:1,GRIA2:1,CREB3L3:1,KEAP1:1,ERBB3:1,TGFBR1:1,PPP2R1A:1,DICER1:1,SF3B1:1	EGFR:11,PIK3CA:5,CARD11:2,PDGFRA:2,BRAF:1,MYH9:1,MET:1,KRAS:1,SOX17:1,MYCN:1,ERBB2:1	TP53:43,ARID1A:26,PTEN:24,ATRX:21,CIC:14,FBXW7:9,PIK3R1:9,KMT2D:8,KMT2C:7,EP300:6,NOTCH1:5,MAP3K1:4,CDKN2A:4,CTCF:3,SOX9:3,APC:3,CASP8:3,HLA-B:3,SETD2:3,NIPBL:3,NF1:3,ALB:3,BCOR:3,KANSL1:2,KDM6A:2,GATA3:2,RB1:2,ATM:2,RBM10:2,TCF7L2:2,BTG2:2,PBRM1:2,ZBTB20:2,CHD3:2,ARHGAP35:2,ZFHX3:2,MLL3:1,MAP2K4:1,CDKN1B:1,TBX3:1,TGIF1:1,CD70:1,CYLD:1,FAT1:1,HLA-A:1,EPHA2:1,HIF1A:1,CUL3:1,NF2:1,FUBP1:1,ARID2:1,HNF1A:1,RPS6KA3:1,RASA1:1,SMAD2:1,CDH1:1,ZMYM2:1,SCAF4:1,FOXA2:1,KMT2B:1,MAX:1,BAP1:1	CDKN2A:32,PTEN:31,BAP1:25,FUBP1:25,ARID1A:21,CDKN2C:17,RB1:15,TP53:14,SETD2:12,CBFB:8,PBRM1:8,VHL:7,SMAD4:6,MLL3:5,APC:5,HIF1A:5,NF2:5,MAX:5,ARID1B:5,ARID2:5,CDH1:4,NF1:3,EP300:3,TCEB1:3,ATRX:3,CSDE1:3,MAP2K4:2,FBXW7:2,MAP3K1:2,FAT1:2,CASP8:2,MLL2:2,STK11:2,CHD8:2,CUL3:2,PCF11:2,CUL4B:2,RBM10:2,PIK3R1:2,CREBBP:1,TSC1:1,CDKN1B:1,CTCF:1,BRCA1:1,NCOR1:1,TGFBR2:1,TGIF1:1,SMAD2:1,B2M:1,TCF12:1,STAG2:1,KDM5C:1,KDM6A:1,CIC:1,NIPBL:1,MLL:1,CDK12:1,DNMT3A:1,SCAF4:1,CHD3:1,CTNND1:1	PBRM1:10,VHL:10,TP53:9,FUBP1:8,PTEN:5,CIC:5,BAP1:4,ATRX:4,SMAD4:3,SETD2:3,CBFB:1,MAP2K4:1,CDH1:1,NF1:1,ARID1A:1,NIPBL:1,NF2:1,ARID2:1,DYRK1A:1	10:23,13:22,22:16,3:11,14:10,18:9,21:8,9:5,6:5,17:4,1:3,2:3,4:2,11:1,16:1	7:72,20:31,16:29,17:26,12:16,8:13,3:13,5:10,19:8,10:5,21:4,13:3,1:2,18:2,2:2,9:1,11:1,15:1	1p:44,19q:34,8p:26,16q:25,17p:24,6q:22,9p:11,3p:11,11q:10,4q:8,3q:6,4p:6,10q:6,18q:5,5q:5,11p:5,10p:4,12p:3,6p:2,19p:2,9q:1,2q:1,18p:1,20p:1,12q:1	1q:39,8q:28,3q:17,5p:13,16p:11,6p:9,12p:9,17q:8,20q:4,19p:4,11q:3,7p:3,7q:3,20p:2,2p:2,12q:2,17p:2,9q:2,19q:1,18q:1,18p:1,2q:1,4p:1	7:72,TP53:66,PTEN:60,IDH1:60,PIK3CA:59,ARID1A:48,1p:44,1q:39,CDKN2A:36,19q:35,FUBP1:34,20:31,EGFR:31,16:30,17:30,BAP1:30,MYC:29,MET:29,8q:28,10:28,ATRX:28,8p:26,17p:26,16q:25,13:25,3:24,3q:23,6q:22,CTNNB1:21,BRAF:21,PBRM1:20,CIC:20,KRAS:19,SETD2:18,RB1:17,VHL:17,CDKN2C:17,12:16,22:16,8:13,11q:13,5p:13,21:12,12p:12,6p:11,9p:11,16p:11,ERBB2:11,18:11,FBXW7:11,3p:11,PIK3R1:11,5:10,14:10,EP300:9,CBFB:9,SMAD4:9,19:8,KMT2D:8,17q:8,APC:8,4q:8,KMT2C:7,4p:7,NF1:7,NF2:7,ARID2:7,SOX17:7,MLL3:6,MAP3K1:6,CDH1:6,19p:6,18q:6,10q:6,9:6,HIF1A:6,SMARCA4:6,MAX:6,SF3B1:5,5q:5,NOTCH1:5,CASP8:5,1:5,11p:5,GRIN2A:5,2:5,6:5,ARID1B:5,NIPBL:5,SPOP:5,MDM2:5,FGFR2:5,GNA11:5,HRAS:4,MAP2K4:4,CTCF:4,10p:4,20q:4,NFE2L2:4,RBM10:4,CARD11:4,IDH2:4,GNAQ:4,FGFR3:3,9q:3,KDM6A:3,FOXA1:3,MAPK1:3,FAT1:3,20p:3,SOX9:3,GNAS:3,12q:3,PDGFRA:3,7p:3,HLA-B:3,CUL3:3,TCEB1:3,7q:3,CRIP3:3,ALB:3,CSDE1:3,BCOR:3,CHD3:3,MYCN:3,KANSL1:2,NRAS:2,GATA3:2,CDKN1B:2,AKT1:2,ERBB3:2,MLL2:2,STK11:2,2q:2,2p:2,ATM:2,TGIF1:2,TCF7L2:2,SMAD2:2,TMSB4X:2,BTG2:2,MYD88:2,CHD8:2,18p:2,MTOR:2,PCF11:2,ZBTB20:2,11:2,CUL4B:2,KEAP1:2,4:2,ACVR1:2,ARHGAP35:2,SCAF4:2,CHD4:2,ZFHX3:2,CREBBP:1,AHR:1,TSC1:1,BRCA1:1,NCOR1:1,TBX3:1,TGFBR2:1,B2M:1,PIM1:1,CD70:1,TCF12:1,STAG2:1,MYH9:1,CYLD:1,FLNA:1,HLA-A:1,EPHA2:1,KDM5C:1,PTPN11:1,GRIA2:1,HNF1A:1,RPS6KA3:1,EEF1A1:1,CREB3L3:1,MLL:1,RET:1,CDK12:1,15:1,TTN:1,RASA1:1,ERBB4:1,TGFBR1:1,DNMT3A:1,TAF1:1,SOS1:1,ZMYM2:1,FOXA2:1,PPP2R1A:1,KMT2B:1,RRAS2:1,U2AF1:1,ATR:1,DYRK1A:1,CTNND1:1,DICER1:1
7	IDH1:62,PIK3CA:47,KRAS:20,CTNNB1:13,BRAF:6,SMARCA4:6,NFE2L2:5,ERBB2:5,FOXA1:4,GNA11:4,SF3B1:2,AKT1:2,MAPK1:2,GRIN2A:2,IDH2:2,PTPN11:2,NRAS:2,GNAQ:2,ERBB3:1,FGFR3:1,GNAS:1,CD79B:1,EGFR:1,GABRA6:1,HRAS:1,ITGB1:1,SI:1,KEAP1:1,MTOR:1,MET:1,KDR:1,SPOP:1,PCBP1:1,MDM2:1,DNAH5:1,TTN:1,SLC27A5:1,ERBB4:1,OR4C16:1,GTF2I:1,SOS1:1,FGFR2:1,ACVR1:1,POLE:1	EGFR:32,MYC:29,MET:26,BRAF:23,KRAS:18,PIK3CA:14,SMARCA4:10,ERBB2:9,IDH1:6,AKT1:4,FOXA1:4,CRIP3:4,NFE2L2:3,CREB3L3:3,CTNNB1:3,SRC:3,SDHA:3,SOX17:3,ERBB3:2,PDGFRA:2,LZTR1:2,KEAP1:2,HRAS:2,FGFR2:2,GNA13:1,HIST1H3B:1,SF3B1:1,FLNA:1,APOB:1,EEF1A1:1,SPOP:1,RAC1:1,TBC1D22B:1,TGFBR1:1,KIT:1,MDM2:1,CCND1:1	EGFR:13,PIK3CA:2,HRAS:2,KRAS:2,MYC:2,PIM1:1,RAC1:1,IDH1:1,SMARCA4:1,CTNNB1:1,BRAF:1,MDM2:1,KIT:1,RHOA:1,ERBB3:1,FGFR2:1	TP53:40,ARID1A:26,PTEN:25,ATRX:18,CIC:15,NOTCH1:13,PIK3R1:10,FBXW7:10,KMT2D:10,MAP3K1:9,APC:9,KMT2C:7,CTCF:6,NF1:6,ZBTB20:6,ATM:5,FAT1:5,EP300:5,GATA3:5,NIPBL:4,ARID2:4,STAG2:3,RB1:3,SMAD4:3,SOX9:3,TCF7L2:3,SETD2:3,BAP1:3,KDM6A:3,BCOR:3,SIN3A:3,INPPL1:3,CDH1:2,ACVR2A:2,NSD1:2,CDKN2A:2,CASP8:2,KDM5C:2,NKX2-1:2,RPS6KA3:2,RNF43:2,FOXA2:2,KANSL1:2,ZMYM2:2,ZFP36L1:1,CREBBP:1,EPHA2:1,AMER1:1,RBM10:1,MAX:1,BTG2:1,HIST1H1E:1,VHL:1,PBRM1:1,PCF11:1,HNF1A:1,STK11:1,MGA:1,ZMYM3:1,SMAD2:1,ATF7IP:1,PDS5B:1,ZFHX3:1,DYRK1A:1,MSH6:1,CHD3:1	CDKN2A:60,PTEN:43,BAP1:31,TP53:30,FUBP1:28,ARID1A:23,SETD2:20,CDKN2C:20,RB1:19,CBFB:15,SMAD4:13,PBRM1:11,VHL:10,NF2:9,ATRX:8,CDH1:6,MLL:5,LATS1:5,FBXW7:5,ARID1B:5,CSDE1:5,MLL3:4,TGFBR2:4,HIF1A:4,BRCA1:3,CTCF:3,CASP8:3,EP300:3,CHD8:3,MAX:3,ARID2:3,BRD7:3,NF1:3,APC:3,PIK3R1:3,CDK12:3,PSIP1:2,FAT1:2,STK11:2,STAG2:2,TCEB1:2,KDM6A:2,NIPBL:2,CIC:2,AXIN1:2,SMAD2:2,DDX3X:2,ATM:1,TSC1:1,MAP2K4:1,HLA-B:1,EPHA2:1,TCF12:1,KDM5C:1,PCF11:1,ZBTB20:1,ACVR2A:1,TSC2:1,HIST1H1E:1,MGA:1,RBM10:1,CTNND1:1	PTEN:15,TP53:12,PBRM1:12,FUBP1:9,VHL:8,RB1:7,CIC:6,CDH1:5,NF1:5,BAP1:5,ATRX:5,SMAD4:3,STK11:2,APC:2,NF2:2,ARID1A:2,KDM6A:1,NCOR1:1,CBFB:1,MAP2K4:1,CYLD:1,SETD2:1	10:45,22:33,13:29,14:27,21:14,18:12,9:9,3:8,6:7,15:6,4:6,2:6,17:4,11:2,1:2,19:1,12:1	7:90,20:44,12:35,16:35,8:31,17:27,5:19,19:18,3:13,13:10,2:6,21:4,1:3,9:3,10:3,6:2,15:2,14:2,4:1,18:1	1p:60,16q:51,19q:43,6q:40,17p:37,8p:37,3p:22,9p:12,4q:12,11p:11,18q:11,10q:8,6p:6,9q:5,11q:4,2p:3,18p:3,4p:3,12p:3,19p:2,3q:2,2q:1,20p:1,12q:1	1q:57,8q:35,16p:24,5p:18,3q:18,6p:11,19p:10,17q:8,20q:7,7p:7,7q:6,9q:6,2p:5,11q:5,12p:5,19q:4,20p:3,4p:2,2q:2,18p:2,12q:2,10p:1,17p:1,9p:1,10q:1	7:90,PTEN:83,TP53:82,IDH1:69,PIK3CA:63,CDKN2A:62,1p:60,1q:57,ARID1A:51,16q:51,10:48,19q:47,EGFR:46,20:44,6q:40,KRAS:40,13:39,BAP1:39,17p:38,8p:37,FUBP1:37,12:36,16:35,8q:35,22:33,ATRX:31,8:31,17:31,MYC:31,BRAF:30,RB1:29,14:29,MET:27,16p:24,PBRM1:24,SETD2:24,CIC:23,3p:22,3:21,3q:20,CDKN2C:20,5:19,19:19,SMAD4:19,VHL:19,5p:18,21:18,6p:17,SMARCA4:17,CTNNB1:17,CBFB:16,FBXW7:15,ERBB2:14,NF1:14,APC:14,18:13,CDH1:13,9p:13,PIK3R1:13,NOTCH1:13,9:12,2:12,19p:12,4q:12,9q:11,11p:11,18q:11,NF2:11,KMT2D:10,MAP3K1:9,CTCF:9,11q:9,10q:9,6:9,15:8,2p:8,NFE2L2:8,FOXA1:8,EP300:8,17q:8,12p:8,4:7,FAT1:7,20q:7,KMT2C:7,7p:7,ZBTB20:7,ARID2:7,ATM:6,KDM6A:6,AKT1:6,7q:6,NIPBL:6,4p:5,18p:5,MLL:5,STAG2:5,GATA3:5,CASP8:5,LATS1:5,1:5,STK11:5,HRAS:5,ARID1B:5,CSDE1:5,ERBB3:4,MLL3:4,TGFBR2:4,20p:4,MAX:4,HIF1A:4,CRIP3:4,FGFR2:4,GNA11:4,BRCA1:3,SF3B1:3,2q:3,SOX9:3,ACVR2A:3,TCF7L2:3,CHD8:3,KEAP1:3,KDM5C:3,CREB3L3:3,BRD7:3,12q:3,CDK12:3,SRC:3,SMAD2:3,SDHA:3,MDM2:3,BCOR:3,SIN3A:3,SOX17:3,INPPL1:3,11:2,PSIP1:2,MAP2K4:2,MAPK1:2,EPHA2:2,GRIN2A:2,RBM10:2,HIST1H1E:2,NSD1:2,PDGFRA:2,LZTR1:2,RAC1:2,TCEB1:2,PCF11:2,NKX2-1:2,IDH2:2,PTPN11:2,RPS6KA3:2,AXIN1:2,MGA:2,SPOP:2,NRAS:2,KIT:2,DDX3X:2,RNF43:2,FOXA2:2,KANSL1:2,ZMYM2:2,GNAQ:2,10p:1,GNA13:1,HIST1H3B:1,ZFP36L1:1,TSC1:1,FGFR3:1,CREBBP:1,NCOR1:1,HLA-B:1,AMER1:1,GNAS:1,CD79B:1,PIM1:1,BTG2:1,TCF12:1,GABRA6:1,CYLD:1,ITGB1:1,FLNA:1,SI:1,MTOR:1,APOB:1,TSC2:1,HNF1A:1,EEF1A1:1,KDR:1,ZMYM3:1,PCBP1:1,DNAH5:1,TTN:1,TBC1D22B:1,SLC27A5:1,ERBB4:1,RHOA:1,TGFBR1:1,OR4C16:1,GTF2I:1,SOS1:1,ATF7IP:1,PDS5B:1,ZFHX3:1,CCND1:1,CTNND1:1,ACVR1:1,POLE:1,DYRK1A:1,MSH6:1,CHD3:1
8	PIK3CA:54,IDH1:39,KRAS:25,CTNNB1:21,BRAF:8,MTOR:7,NRAS:6,IDH2:5,KEAP1:5,HRAS:4,GRIN2A:4,KDR:4,TAF1:4,GNA11:4,RHOA:3,NFE2L2:3,ERBB2:3,GABRA6:3,APOB:3,TTN:3,MAP2K7:3,FGFR3:2,SF3B1:2,AKT1:2,FOXA1:2,MYC:2,GNAS:2,PCBP1:2,SMARCA4:2,ERBB4:2,GNAQ:2,MAPK1:1,MYD88:1,PIM1:1,FLNA:1,MYH9:1,CRIP3:1,EGFR:1,EPAS1:1,SPOP:1,KLHDC7A:1,DNAH5:1,TRIM49C:1,OR4C16:1,CHD4:1,PIK3R2:1,ACVR1:1,MYCN:1	MYC:40,EGFR:33,BRAF:24,MET:15,PIK3CA:14,ERBB2:12,KRAS:12,SMARCA4:7,MDM2:6,FOXA1:5,CRIP3:5,SOX17:4,FGFR2:4,LZTR1:3,CREB3L3:3,KEAP1:3,HRAS:3,ITGB1:2,RAC1:2,MYH9:2,NFE2L2:2,FLNA:2,PTPN11:2,APOB:2,IDH1:2,SDHA:2,TBC1D22B:2,MYCN:2,CUL1:1,ACTB:1,BCLAF1:1,ERCC2:1,FGFR3:1,GNA13:1,CHD4:1,SF3B1:1,GNAS:1,TMSB4X:1,PDGFRA:1,KRT15:1,MAPK1:1,IDH2:1,SPOP:1,CTNNB1:1,MED12:1,SRC:1,SEC23B:1,TGFBR1:1,ERBB3:1,AKT1:1,SOS1:1	EGFR:19,KRAS:5,PIK3CA:4,BRAF:2,FGFR3:1,ERBB2:1,AKT1:1,PDGFRA:1,ERBB3:1,FGFR2:1,SOX17:1	TP53:36,ARID1A:35,PTEN:26,CIC:20,PIK3R1:13,APC:12,ATM:11,FBXW7:11,KMT2C:9,ATRX:8,KMT2D:7,NOTCH1:7,BAP1:7,KMT2B:7,CTCF:6,CASP8:6,NF1:6,RNF43:6,FAT1:5,ACVR2A:5,NIPBL:5,BCOR:5,KDM6A:4,MAP3K1:4,TCF7L2:4,SETD2:4,ARID2:4,EP300:3,ZBTB20:3,ARHGAP35:3,ZFHX3:3,CHD3:3,STAG2:2,ZFP36L1:2,GATA3:2,AMER1:2,HLA-B:2,RB1:2,VHL:2,KDM5C:2,CDKN2C:2,ALB:2,RBM10:2,SMAD4:2,CDKN2A:2,CDH1:2,ATF7IP:2,PRKAR1A:1,CREBBP:1,ELF3:1,CBFB:1,BRCA1:1,TBX3:1,SMAD2:1,TGIF1:1,SOX9:1,TGFBR2:1,AJUBA:1,EPHA2:1,NKX2-1:1,MAX:1,HNF1A:1,NUP133:1,HIST1H1E:1,CMTR2:1,STK11:1,CDK12:1,MLL3:1,DDX3X:1,CNBD1:1,RASA1:1,DNMT3A:1,KANSL1:1,INPPL1:1,CTNND1:1,ZMYM2:1,SCAF4:1,SIN3A:1,PBRM1:1	CDKN2A:71,PTEN:62,TP53:40,ARID1A:32,BAP1:28,RB1:25,FUBP1:25,SETD2:19,VHL:18,CDKN2C:17,PBRM1:13,ATRX:13,ARID1B:12,HIF1A:10,CBFB:8,MAX:8,PIK3R1:7,CASP8:5,SMAD4:5,TCEB1:5,KDM5C:5,MLL3:4,FAT1:4,LATS1:4,STK11:4,SMAD2:4,ARID2:4,CDH1:3,NF1:3,FBXW7:3,CHD8:3,NF2:3,ACVR2A:3,CSDE1:3,ATM:2,STAG2:2,EP300:2,NCOR1:2,TGFBR2:2,HLA-B:2,CTCF:2,CDK12:2,BRD7:2,JUN:2,MEN1:1,PSIP1:1,TSC1:1,USP9X:1,MAP3K1:1,APC:1,MMP3:1,CUL3:1,KDM6A:1,CIC:1,CUL4B:1,NIPBL:1,HIST1H1E:1,CDKN1A:1,ALB:1,MLL:1,RBM10:1,MLL2:1,UBE2V2:1,RASA1:1,BMPR2:1,DNMT3A:1	PTEN:22,TP53:18,PBRM1:14,CIC:10,VHL:9,SMAD4:7,BAP1:6,FUBP1:6,SETD2:4,RB1:3,CDH1:3,ATRX:3,TSC1:2,KMT2C:2,MLL3:2,NF1:2,STK11:2,ARID2:1,CASP8:1,LATS1:1,KMT2D:1,MLL2:1,TGFBR2:1,FAT1:1,KDM6A:1,NF2:1,ARID1A:1,ACVR2A:1,APC:1,BMPR2:1	10:66,14:37,13:36,22:32,6:19,21:17,18:16,1:15,9:14,17:14,2:13,3:13,15:6,4:3,11:3,19:1,12:1,16:1	7:72,20:52,8:29,12:23,5:22,16:19,19:18,17:15,3:11,2:10,21:8,13:8,10:6,15:4,9:4,14:4,4:3,1:3,11:3,18:2,22:1	8p:52,1p:47,6q:45,17p:40,19q:37,16q:33,9p:33,3p:25,4q:14,18q:14,10q:12,11p:9,6p:7,11q:6,4p:5,10p:5,9q:3,2q:3,19p:3,5q:3,3q:3,2p:3,12q:3,16p:1,12p:1	1q:63,8q:39,7q:18,6p:16,17q:15,5p:15,16p:13,3q:11,7p:8,12p:7,9q:7,19p:6,19q:5,20q:4,20p:3,2p:3,12q:2,8p:2,11q:2,4p:2,10p:1,9p:1,5q:1,18p:1	PTEN:110,TP53:94,CDKN2A:73,7:72,PIK3CA:72,10:72,ARID1A:68,1q:63,8p:54,EGFR:53,20:52,1p:47,6q:45,13:44,19q:42,KRAS:42,MYC:42,BAP1:41,14:41,IDH1:41,17p:40,8q:39,9p:34,BRAF:34,22:33,16q:33,CIC:31,FUBP1:31,RB1:30,8:29,17:29,VHL:29,PBRM1:28,SETD2:27,21:25,3p:25,12:24,3:24,ATRX:24,6p:23,2:23,5:22,CTNNB1:22,16:20,PIK3R1:20,19:19,6:19,CDKN2C:19,9:18,18:18,7q:18,1:18,ERBB2:16,17q:15,5p:15,MET:15,16p:14,3q:14,FBXW7:14,4q:14,APC:14,SMAD4:14,18q:14,ATM:13,CASP8:12,10q:12,ARID1B:12,KMT2C:11,NF1:11,15:10,9q:10,FAT1:10,HIF1A:10,ARID2:9,CBFB:9,19p:9,ACVR2A:9,SMARCA4:9,MAX:9,11p:9,12p:8,KMT2D:8,CDH1:8,CTCF:8,11q:8,7p:8,KEAP1:8,MLL3:7,HRAS:7,FOXA1:7,4p:7,STK11:7,NOTCH1:7,MTOR:7,KDM5C:7,KMT2B:7,4:6,KDM6A:6,MDM2:6,11:6,2p:6,NRAS:6,IDH2:6,NIPBL:6,CRIP3:6,10p:6,RNF43:6,EP300:5,NFE2L2:5,MAP3K1:5,LATS1:5,SMAD2:5,12q:5,TCEB1:5,APOB:5,BCOR:5,SOX17:5,FGFR2:5,FGFR3:4,STAG2:4,AKT1:4,20q:4,5q:4,TGFBR2:4,TCF7L2:4,GRIN2A:4,HLA-B:4,NF2:4,KDR:4,TAF1:4,GNA11:4,RHOA:3,TSC1:3,SF3B1:3,20p:3,2q:3,GNAS:3,LZTR1:3,GABRA6:3,CHD8:3,FLNA:3,MYH9:3,CDK12:3,ZBTB20:3,CREB3L3:3,ALB:3,RBM10:3,CSDE1:3,TTN:3,MAP2K7:3,ARHGAP35:3,ZFHX3:3,MYCN:3,CHD3:3,ZFP36L1:2,GATA3:2,CHD4:2,NCOR1:2,MAPK1:2,AMER1:2,PCBP1:2,MLL2:2,PDGFRA:2,ITGB1:2,RAC1:2,PTPN11:2,HIST1H1E:2,BRD7:2,SPOP:2,SDHA:2,JUN:2,TBC1D22B:2,RASA1:2,ERBB4:2,BMPR2:2,ERBB3:2,DNMT3A:2,ATF7IP:2,GNAQ:2,PRKAR1A:1,MEN1:1,PSIP1:1,CUL1:1,ACTB:1,CREBBP:1,BCLAF1:1,ERCC2:1,GNA13:1,ELF3:1,BRCA1:1,TBX3:1,USP9X:1,TGIF1:1,SOX9:1,MYD88:1,PIM1:1,TMSB4X:1,KRT15:1,MMP3:1,CUL3:1,AJUBA:1,EPHA2:1,NKX2-1:1,CUL4B:1,CDKN1A:1,HNF1A:1,NUP133:1,MLL:1,CMTR2:1,EPAS1:1,MED12:1,SRC:1,SEC23B:1,DDX3X:1,UBE2V2:1,18p:1,KLHDC7A:1,DNAH5:1,TGFBR1:1,CNBD1:1,TRIM49C:1,OR4C16:1,KANSL1:1,INPPL1:1,CTNND1:1,ZMYM2:1,PIK3R2:1,SCAF4:1,SIN3A:1,ACVR1:1,SOS1:1
9	PIK3CA:39,IDH1:21,KRAS:14,CTNNB1:11,SMARCA4:5,FGFR3:4,ERBB3:4,GRIN2A:4,TTN:4,FGFR2:4,PPP2R1A:4,NFE2L2:3,SF3B1:3,BRAF:3,GABRA6:3,GNAS:2,FOXA1:2,NRAS:2,ERBB4:2,CHD4:2,CCND1:2,MYCN:2,PIK3R2:2,GNAQ:2,RXRA:1,AKT1:1,CD79B:1,PIM1:1,MYH9:1,RAC1:1,MTOR:1,EGFR:1,IDH2:1,APOB:1,CRIP3:1,KEAP1:1,SOS1:1,HRAS:1,PLCB1:1,OR4C16:1,MAP2K7:1,TRIM49C:1,POLE:1,ACVR1:1,TAF1:1,DICER1:1,GNA11:1	EGFR:40,MYC:36,BRAF:30,PIK3CA:26,ERBB2:17,KRAS:12,MET:12,AKT1:7,PDGFRA:6,CRIP3:6,FOXA1:5,IDH1:5,CTNNB1:4,NFE2L2:4,SMARCA4:4,SPOP:4,HRAS:3,MDM2:3,TRIM49L2:3,ERBB3:3,SOX17:3,GNA13:2,LZTR1:2,RAC1:2,MYH9:2,LATS2:2,TBC1D22B:2,FGFR2:2,AHR:1,SF3B1:1,TMSB4X:1,CARD11:1,KRT15:1,MAPK1:1,FLNA:1,IDH2:1,APOB:1,CREB3L3:1,KEAP1:1,MED12:1,COL5A1:1,TBCB:1,TGFBR1:1,RHOA:1,MYCN:1,PIK3R2:1,CCND1:1	EGFR:9,PIK3CA:3,ERBB2:2,PDGFRA:2,MYD88:1,NFE2L2:1,MET:1,SMARCA4:1,KRAS:1,GRIN2A:1	TP53:46,ARID1A:28,PTEN:21,PIK3R1:17,KMT2C:9,KMT2D:9,NF1:8,CIC:8,BCOR:8,ATM:7,CTCF:7,FBXW7:7,APC:7,KMT2B:7,NOTCH1:6,ATRX:6,FAT1:5,MAP3K1:5,GATA3:4,RB1:4,CDKN2A:4,EP300:3,CASP8:3,MAX:3,RASA1:3,RNF43:3,ZFHX3:3,KANSL1:3,CHD3:3,STAG2:2,SMAD4:2,SOX9:2,NSD1:2,KDM5C:2,BAP1:2,SETD2:2,ARID2:2,MLL2:2,PDS5B:2,CUX1:2,SCAF4:2,ARHGAP35:2,MEN1:1,TSC1:1,KLF5:1,NCOR1:1,MAP2K4:1,MLL3:1,HLA-B:1,LATS1:1,AMER1:1,CSNK2A1:1,BTG2:1,CHD8:1,TCF12:1,CDK12:1,PBRM1:1,ZBTB20:1,NIPBL:1,PRKACA:1,AXIN1:1,ALB:1,MGA:1,STK11:1,EZH2:1,SMAD2:1,CDH1:1,DYRK1A:1,INPPL1:1,FOXA2:1,CTNND1:1,MAP3K4:1,RFC1:1	PTEN:69,CDKN2A:63,TP53:33,RB1:30,BAP1:24,ARID1A:19,CBFB:14,ATRX:13,CHD8:13,SETD2:13,SMAD4:11,ARID1B:10,FUBP1:10,PBRM1:9,PIK3R1:8,TGFBR2:8,MAX:7,CDKN2C:7,BRD7:7,FBXW7:6,STK11:6,NF2:6,CIC:6,KDM6A:5,CASP8:5,FAT1:5,SMAD2:5,APC:5,NCOR1:4,CTCF:4,MLL3:4,LATS1:4,ARID2:4,VHL:4,HIF1A:4,EP300:3,CDH1:3,CDK12:3,ATM:2,PSIP1:2,CDKN1B:2,MAP2K4:2,BRCA1:2,TCF12:2,STAG2:2,CUL3:2,TCEB1:2,NF1:2,MLL:2,ACVR2A:2,PRKAR1A:1,MEN1:1,CTNND1:1,TSC1:1,TBX3:1,MAP3K1:1,KLF5:1,MMP3:1,KIF5B:1,RASA1:1,KDM5C:1,ZBTB20:1,NIPBL:1,NUP133:1,PRKACA:1,RBM10:1,CSDE1:1,MLL2:1,CHD3:1,KIAA1267:1	TP53:19,PTEN:10,VHL:8,RB1:6,PBRM1:5,SMAD4:4,CDH1:3,BAP1:3,SETD2:3,FUBP1:3,CBFB:2,NCOR1:2,ARID1A:2,ATRX:2,NF1:2,NF2:2,APC:2,PSIP1:1,MAP2K4:1,TGFBR2:1,FBXW7:1,LATS1:1,FAT1:1,ACVR2A:1,CIC:1,MLL:1,RPS6KA3:1,STK11:1,ATM:1	10:67,13:52,22:45,14:34,21:31,6:20,2:19,1:17,9:17,17:16,18:15,15:14,4:8,3:6,11:4,5:2,16:2,19:1	7:82,20:56,8:23,12:21,19:20,16:18,5:14,17:10,21:9,2:8,3:8,13:6,9:5,11:4,4:2,22:2,10:2,1:1,14:1,15:1,18:1	17p:48,16q:46,6q:44,8p:40,1p:31,9p:25,3p:22,4q:18,10q:17,19q:17,18q:16,11q:14,4p:6,18p:5,11p:4,5q:4,19p:3,12q:3,2p:2,6p:2,10p:2,9q:2,3q:2,2q:1,12p:1	1q:52,8q:32,16p:20,3q:19,20q:14,17q:14,7q:13,6p:12,19p:11,5p:11,9q:9,7p:7,2p:7,12q:5,10p:4,19q:4,12p:3,11q:3,4p:2,4q:2,20p:2,5q:1,16q:1,1p:1,2q:1,3p:1	PTEN:100,TP53:98,7:82,10:69,PIK3CA:68,CDKN2A:67,13:58,20:56,1q:52,EGFR:50,ARID1A:49,17p:48,22:47,16q:47,6q:44,21:40,RB1:40,8p:40,MYC:36,14:35,BRAF:33,1p:32,8q:32,BAP1:29,2:27,KRAS:27,IDH1:26,17:26,9p:25,PIK3R1:25,8:23,3p:23,9:22,19:21,12:21,19q:21,ATRX:21,3q:21,6:20,16:20,4q:20,16p:20,ERBB2:19,1:18,SETD2:18,11q:17,10q:17,SMAD4:17,18:16,5:16,CBFB:16,18q:16,CTNNB1:15,15:15,PBRM1:15,CIC:15,19p:14,3:14,6p:14,20q:14,17q:14,FBXW7:14,APC:14,CHD8:14,7q:13,MET:13,FUBP1:13,NF1:12,VHL:12,9q:11,FAT1:11,CTCF:11,5p:11,4:10,ATM:10,MAX:10,SMARCA4:10,ARID1B:10,2p:9,KMT2C:9,KMT2D:9,TGFBR2:9,11:8,4p:8,12q:8,NFE2L2:8,CASP8:8,AKT1:8,STK11:8,PDGFRA:8,NF2:8,BCOR:8,ERBB3:7,NCOR1:7,CDH1:7,FOXA1:7,7p:7,CDKN2C:7,CRIP3:7,BRD7:7,KMT2B:7,10p:6,EP300:6,MAP3K1:6,LATS1:6,NOTCH1:6,SMAD2:6,ARID2:6,FGFR2:6,5q:5,KDM6A:5,18p:5,MLL3:5,GRIN2A:5,12p:4,FGFR3:4,STAG2:4,11p:4,SF3B1:4,HRAS:4,GATA3:4,MAP2K4:4,RASA1:4,CDK12:4,HIF1A:4,SPOP:4,TTN:4,PPP2R1A:4,CHD3:4,PSIP1:3,ACVR2A:3,TCF12:3,GABRA6:3,MYH9:3,RAC1:3,KDM5C:3,MLL:3,MLL2:3,MDM2:3,TRIM49L2:3,RNF43:3,ZFHX3:3,MYCN:3,SOX17:3,KANSL1:3,PIK3R2:3,CCND1:3,MEN1:2,CTNND1:2,TSC1:2,GNA13:2,KLF5:2,CDKN1B:2,BRCA1:2,2q:2,20p:2,GNAS:2,SOX9:2,LZTR1:2,NSD1:2,CUL3:2,TCEB1:2,ZBTB20:2,NIPBL:2,IDH2:2,APOB:2,PRKACA:2,KEAP1:2,LATS2:2,NRAS:2,TBC1D22B:2,ERBB4:2,CHD4:2,PDS5B:2,CUX1:2,SCAF4:2,ARHGAP35:2,GNAQ:2,PRKAR1A:1,AHR:1,RXRA:1,TBX3:1,HLA-B:1,AMER1:1,TMSB4X:1,CSNK2A1:1,CD79B:1,PIM1:1,CARD11:1,MYD88:1,BTG2:1,MMP3:1,KRT15:1,MAPK1:1,KIF5B:1,FLNA:1,MTOR:1,NUP133:1,AXIN1:1,ALB:1,CREB3L3:1,RPS6KA3:1,RBM10:1,MGA:1,SOS1:1,CSDE1:1,MED12:1,EZH2:1,COL5A1:1,TBCB:1,PLCB1:1,OR4C16:1,TGFBR1:1,MAP2K7:1,RHOA:1,TRIM49C:1,POLE:1,ACVR1:1,TAF1:1,DYRK1A:1,KIAA1267:1,INPPL1:1,FOXA2:1,DICER1:1,MAP3K4:1,RFC1:1,GNA11:1
10	PIK3CA:37,KRAS:21,CTNNB1:16,IDH1:10,BRAF:5,NFE2L2:4,SF3B1:4,AKT1:4,KEAP1:4,SPOP:4,NRAS:3,TTN:3,GLT8D2:2,EGFR:2,MAP2K7:2,ERBB4:2,TAF1:2,CHD4:2,DICER1:2,RRAS2:2,CCND1:2,GNAQ:2,ACTB:1,HIST1H3B:1,RHOA:1,PCBP1:1,GNAS:1,GRIN2A:1,TMSB4X:1,PDGFRA:1,LZTR1:1,KRT15:1,HRAS:1,MYH9:1,RAC1:1,PTPN11:1,GRIA2:1,APOB:1,EEF1A1:1,SOS1:1,COL5A1:1,KIT:1,ERBB3:1,PPP2R1A:1,GNA11:1	MYC:43,EGFR:35,BRAF:26,PIK3CA:25,KRAS:18,ERBB2:17,PDGFRA:10,MDM2:7,CRIP3:6,FOXA1:5,HRAS:5,MET:5,SDHA:5,ERBB3:4,GNAS:4,SOX17:4,NFE2L2:3,LZTR1:3,FLNA:3,NRAS:3,TGFBR1:3,KEAP1:2,SMARCA4:2,APOB:2,CTNNB1:2,SRC:2,TRRAP:2,TBC1D22B:2,ERCC2:1,SF3B1:1,CHD4:1,MAPK1:1,PCBP1:1,PIM1:1,MYD88:1,TMSB4X:1,KRT15:1,GLT8D2:1,GABRA6:1,FGFR3:1,MYH9:1,RAC1:1,IDH1:1,KDR:1,U2AF1:1,SOS1:1,AKT2:1,SPOP:1,COL5A1:1,PPP6C:1,HNRNPA2B1:1,MAP2K7:1,TRIM49L2:1,FGFR2:1,POLE:1,TAF1:1,ATR:1,PIK3R2:1,PPP2R1A:1,GNA11:1	EGFR:10,PIK3CA:7,KRAS:5,ERBB2:2,CARD11:2,MET:2,SDHA:1,ERBB4:1,ERBB3:1	TP53:50,PTEN:20,ARID1A:20,KMT2D:13,NF1:12,FBXW7:11,APC:11,PIK3R1:10,KMT2C:8,ATRX:7,ATM:7,FAT1:7,NOTCH1:6,KMT2B:6,SCAF4:6,EP300:5,GATA3:5,RB1:5,ARID2:5,CDKN2A:5,RNF43:5,RASA1:4,BCOR:4,CHD3:4,CDH1:3,MLL2:3,BAP1:3,TCF7L2:3,CASP8:3,CUX1:3,ZFHX3:3,INPPL1:3,KDM6A:2,TBX3:2,NCOR1:2,LATS1:2,STK11:2,SMAD4:2,EPHA2:2,ACVR2A:2,SMAD2:2,SOX9:2,CIC:2,ARHGAP35:2,CTCF:2,MEN1:1,TSC1:1,MAP2K4:1,AMER1:1,FAM123B:1,TGIF1:1,HIST1H1E:1,STAG2:1,HLA-B:1,HLA-A:1,PRKACA:1,ALB:1,ARID1B:1,ZMYM3:1,CNBD1:1,TOP2A:1,MSH6:1,PDS5B:1,ATF7IP:1,MAP3K1:1,SIN3A:1,ZMYM2:1	CDKN2A:76,PTEN:45,RB1:30,TP53:28,BAP1:26,SMAD4:23,ARID1A:22,NF1:13,CBFB:13,CHD8:13,BRCA1:12,TGFBR2:12,ARID1B:12,PBRM1:10,PIK3R1:10,CDH1:8,STK11:8,CDK12:8,SETD2:8,KDM6A:8,FBXW7:7,SMAD2:7,BRD7:7,VHL:6,MAX:6,EP300:5,CASP8:5,ATRX:5,NF2:5,HIF1A:5,CDKN2C:5,TOP2A:5,FAT1:4,MAP2K4:4,MLL3:4,MMP3:4,KDM5C:4,ARID2:4,MLL:4,AXIN1:4,LATS1:3,TCF12:3,STAG2:3,TCEB1:3,APC:3,TSC2:3,CDKN1B:2,NCOR1:2,MAP3K1:2,CUL3:2,RASA1:2,KIF5B:2,ACVR2A:2,RBM10:2,FTSJD1:2,ATXN2:2,DDX3X:2,PRKAR1A:1,CTCF:1,ARAF:1,USP9X:1,HLA-A:1,HLA-B:1,CYLD:1,PCF11:1,CIC:1,FUBP1:1,NOTCH1:1,ZBTB20:1,CUL4B:1,NIPBL:1,RPS6KA3:1,RNF43:1,BCOR:1,BMPR2:1,MLL2:1,CUX1:1,PLCB4:1	TP53:33,PTEN:11,BAP1:7,CDH1:6,PBRM1:6,VHL:5,SETD2:4,RB1:3,NF1:3,SMAD4:3,KMT2C:2,MLL3:2,NCOR1:2,APC:2,NF2:2,MAP2K4:1,STK11:1,NOTCH1:1,CIC:1,FUBP1:1,BRD7:1,MLL:1,ACVR2A:1,ATRX:1,ARID2:1	10:47,13:41,22:39,14:35,21:19,4:18,18:16,15:14,9:14,17:11,3:10,6:10,2:7,11:6,16:5,1:4,19:3,12:3,8:1,5:1	7:61,20:45,8:26,12:24,19:20,5:15,13:11,21:8,16:7,9:7,2:6,17:6,3:5,1:4,15:4,18:3,22:3,11:3,14:3,4:2,6:2,10:1	17p:61,8p:51,6q:45,9p:44,16q:41,3p:34,10q:23,18q:23,1p:22,4q:15,11q:14,11p:14,5q:10,6p:8,9q:7,4p:7,19q:6,10p:5,2p:4,19p:4,2q:3,18p:3,3q:2,17q:2,1q:1,7p:1	1q:58,8q:42,5p:29,3q:23,16p:17,7p:17,20q:16,6p:15,7q:14,19q:11,17q:10,9q:9,19p:9,10p:7,20p:7,2p:7,18p:5,12p:4,11q:4,12q:3,17p:3,5q:2,4p:2,2q:1,3p:1	TP53:111,CDKN2A:81,PTEN:76,PIK3CA:69,17p:64,7:61,1q:59,13:52,8p:51,10:48,EGFR:47,20:45,6q:45,9p:44,KRAS:44,MYC:43,22:42,ARID1A:42,8q:42,16q:41,RB1:38,14:38,BAP1:36,3p:35,BRAF:31,5p:29,NF1:28,SMAD4:28,8:27,12:27,21:27,3q:25,19:23,10q:23,6p:23,18q:23,1p:22,9:21,4:20,PIK3R1:20,18:19,ERBB2:19,15:18,11q:18,CTNNB1:18,FBXW7:18,7p:18,17:17,19q:17,CDH1:17,16p:17,5:16,9q:16,20q:16,PBRM1:16,APC:16,3:15,4q:15,7q:14,11p:14,ATRX:13,2:13,KMT2D:13,CBFB:13,19p:13,CHD8:13,ARID1B:13,16:12,10p:12,5q:12,BRCA1:12,17q:12,TGFBR2:12,6:12,SETD2:12,2p:11,FAT1:11,STK11:11,PDGFRA:11,VHL:11,IDH1:11,EP300:10,KMT2C:10,KDM6A:10,ARID2:10,11:9,4p:9,SMAD2:9,1:8,18p:8,CASP8:8,NOTCH1:8,CDK12:8,BRD7:8,ATM:7,MDM2:7,NFE2L2:7,20p:7,NF2:7,MET:7,NRAS:6,MLL3:6,MAP2K4:6,NCOR1:6,ERBB3:6,HRAS:6,KEAP1:6,RASA1:6,MAX:6,CRIP3:6,TOP2A:6,RNF43:6,SDHA:6,KMT2B:6,SCAF4:6,SF3B1:5,FOXA1:5,GATA3:5,LATS1:5,ACVR2A:5,GNAS:5,HIF1A:5,CDKN2C:5,MLL:5,SPOP:5,BCOR:5,AKT1:4,2q:4,MLL2:4,LZTR1:4,STAG2:4,MMP3:4,12p:4,KDM5C:4,CIC:4,AXIN1:4,CHD3:4,CUX1:4,SOX17:4,12q:3,CHD4:3,CTCF:3,MAP3K1:3,TCF7L2:3,TCF12:3,GLT8D2:3,FLNA:3,TCEB1:3,TSC2:3,APOB:3,TTN:3,TGFBR1:3,MAP2K7:3,ERBB4:3,TAF1:3,ZFHX3:3,INPPL1:3,CDKN1B:2,TBX3:2,EPHA2:2,PCBP1:2,SOX9:2,TMSB4X:2,CARD11:2,KRT15:2,MYH9:2,RAC1:2,HLA-B:2,CUL3:2,HLA-A:2,KIF5B:2,FUBP1:2,SMARCA4:2,RBM10:2,SOS1:2,FTSJD1:2,SRC:2,ATXN2:2,TRRAP:2,DDX3X:2,COL5A1:2,TBC1D22B:2,ARHGAP35:2,DICER1:2,PPP2R1A:2,RRAS2:2,CCND1:2,GNAQ:2,GNA11:2,PRKAR1A:1,MEN1:1,ACTB:1,HIST1H3B:1,TSC1:1,RHOA:1,ERCC2:1,MAPK1:1,ARAF:1,AMER1:1,FAM123B:1,USP9X:1,GRIN2A:1,TGIF1:1,PIM1:1,MYD88:1,HIST1H1E:1,GABRA6:1,FGFR3:1,CYLD:1,PCF11:1,PTPN11:1,ZBTB20:1,CUL4B:1,NIPBL:1,GRIA2:1,PRKACA:1,RPS6KA3:1,ALB:1,EEF1A1:1,KDR:1,U2AF1:1,AKT2:1,ZMYM3:1,PPP6C:1,HNRNPA2B1:1,CNBD1:1,BMPR2:1,TRIM49L2:1,KIT:1,MSH6:1,PDS5B:1,ATF7IP:1,FGFR2:1,POLE:1,ATR:1,PIK3R2:1,SIN3A:1,ZMYM2:1,PLCB4:1
11	PIK3CA:26,KRAS:20,CTNNB1:10,NFE2L2:6,BRAF:6,IDH1:5,TTN:5,AKT1:4,CHD4:4,ERBB2:3,FOXA1:3,GRIN2A:3,PPP2R1A:3,GNAS:2,ERBB4:2,ERBB3:2,CCND1:2,TAF1:2,PIK3R2:2,RXRA:1,FGFR3:1,NRAS:1,LZTR1:1,RHOA:1,PTPN11:1,IDH2:1,EGFR:1,CREB3L3:1,SMARCA4:1,GTPBP4:1,KIT:1,MUC16:1,THSD7B:1,SLC27A5:1,MAP2K7:1,OR4C16:1,ACVR1:1,FGFR2:1,ATR:1	MYC:38,PIK3CA:26,BRAF:20,KRAS:18,EGFR:13,ERBB2:12,CRIP3:11,ERBB3:6,SDHA:6,PDGFRA:5,MDM2:5,IDH1:4,CREB3L3:4,FOXA1:3,GNAS:3,NFE2L2:3,APOB:3,KEAP1:3,NRAS:3,HRAS:3,CHD4:2,MAPK1:2,KRT15:2,RAC1:2,FLNA:2,PTPN11:2,SMARCA4:2,CTNNB1:2,SRC:2,TBC1D22B:2,TGFBR1:2,PPP2R1A:2,HIST2H2BE:1,AKT1:1,SF3B1:1,PCBP1:1,CD79B:1,LZTR1:1,FGFR3:1,MET:1,EEF1A1:1,KDR:1,SOS1:1,GRIN2A:1,SPOP:1,TRRAP:1,CDK4:1,MAP2K7:1,TRIM49L2:1,KIT:1,SOX17:1,MYCN:1,ATR:1,PIK3R2:1,RRAS2:1,ZBTB7B:1	EGFR:6,PIK3CA:5,KRAS:5,ERBB2:1,HRAS:1,CTNNB1:1,BRAF:1,TBC1D22B:1,CHD4:1	TP53:51,PTEN:14,ARID1A:13,FBXW7:13,APC:11,PIK3R1:9,FAT1:8,KMT2D:7,RB1:7,CDKN2A:7,KMT2B:6,KMT2C:5,MAP3K1:5,ATRX:5,ATM:4,GATA3:4,NF1:4,RNF43:4,BCOR:4,MLL2:3,CTCF:3,CASP8:3,KLF5:3,NOTCH1:3,INPPL1:3,ZFHX3:3,CHD3:3,KDM6A:2,BRCA1:2,BAP1:2,AMER1:2,TCF7L2:2,SOX9:2,ACVR2A:2,SMAD4:2,ARID2:2,CIC:2,ALB:2,PRKAR1A:1,STAG2:1,DIAPH2:1,KMT2A:1,CDH1:1,TBX3:1,CBFB:1,MLL3:1,TGFBR2:1,MAX:1,CD70:1,CREBBP:1,B2M:1,NSD1:1,PTCH1:1,CHD8:1,MMP3:1,AJUBA:1,HLA-B:1,HIF1A:1,CDKN2C:1,NUP133:1,RPS6KA3:1,SETD2:1,SMAD2:1,MSH6:1,EP300:1,KANSL1:1,ATF7IP:1,SIN3A:1,CUX1:1,ZMYM2:1,PBRM1:1,SCAF4:1	CDKN2A:49,PTEN:34,TP53:29,RB1:24,SMAD4:20,ARID1A:18,BAP1:15,ATRX:14,SMAD2:11,PIK3R1:10,ARID1B:10,PBRM1:9,BRD7:8,CBFB:7,NF1:7,MAX:7,CHD8:7,APC:7,CDH1:6,TGFBR2:6,SETD2:6,BRCA1:5,EP300:5,STK11:5,FBXW7:5,RASA1:5,CASP8:4,MAP3K1:4,CTCF:4,MLL3:4,FAT1:4,ARID2:4,MAP2K4:3,NCOR1:3,CDKN1B:3,HLA-B:3,LATS1:3,STAG2:3,KDM5C:3,AXIN1:3,DDX3X:3,MLL2:2,TCF12:2,MMP3:2,KIF5B:2,HIF1A:2,FUBP1:2,TSC2:2,RPS6KA3:2,MLL:2,MGA:2,ATM:2,MEN1:1,PRKAR1A:1,PSIP1:1,EPHA2:1,CREBBP:1,PTCH1:1,HLA-A:1,NSD1:1,CDK12:1,CDKN2C:1,ACVR2A:1,NUP133:1,CUL3:1,ATXN2:1,BCOR:1,RNF43:1,ARHGAP35:1,MLL4:1,ZFHX3:1	TP53:26,PTEN:11,RB1:5,VHL:5,SMAD4:4,ATRX:3,CBFB:2,ARID1A:2,NF1:2,STK11:2,MEN1:1,STAG2:1,CDH1:1,MAP2K4:1,EP300:1,TGFBR2:1,PBRM1:1,SMAD2:1,FUBP1:1,BAP1:1,APC:1,RBM10:1,KMT2D:1,MLL2:1,ARID2:1	13:48,10:38,18:36,22:33,14:30,21:26,9:23,11:18,4:15,15:14,16:12,6:11,5:10,17:9,3:8,1:6,2:5,19:3,12:2	7:38,20:32,8:21,21:17,5:16,19:15,12:14,16:8,13:8,2:8,17:5,9:5,14:5,4:3,18:3,11:3,15:3,1:2,3:2,6:2,22:1	8p:56,17p:44,6q:35,16q:32,9p:29,3p:27,4p:19,1p:18,18q:17,4q:16,11p:14,11q:12,2p:11,5q:10,19p:9,10q:8,12p:6,10p:5,3q:5,9q:4,6p:3,2q:3,18p:2,16p:2,19q:2,12q:2,7p:1,5p:1,20p:1	1q:54,8q:38,5p:27,20q:25,7p:23,3q:20,12p:19,16p:17,6p:16,19q:14,9q:13,7q:9,17q:9,10p:7,19p:7,2p:5,17p:4,5q:3,20p:3,3p:3,4p:3,8p:3,16q:2,10q:2,11q:1,1p:1,12q:1,18p:1,11p:1	TP53:106,8p:59,PTEN:59,PIK3CA:57,13:56,CDKN2A:56,1q:54,17p:48,21:43,KRAS:43,18:39,7:38,8q:38,MYC:38,10:38,RB1:36,6q:35,14:35,22:34,16q:34,ARID1A:33,20:32,3p:30,9p:29,5p:28,9:28,BRAF:27,5:26,SMAD4:26,12p:25,3q:25,20q:25,7p:24,ATRX:22,4p:22,8:21,11:21,16:20,EGFR:20,6p:19,16p:19,PIK3R1:19,1p:19,APC:19,19:18,4:18,BAP1:18,FBXW7:18,9q:17,15:17,18q:17,12:16,ERBB2:16,19p:16,19q:16,4q:16,2p:16,11p:15,17:14,5q:13,CTNNB1:13,2:13,6:13,11q:13,NF1:13,SMAD2:13,10p:12,FAT1:12,PBRM1:11,CRIP3:11,3:10,CBFB:10,10q:10,ARID1B:10,7q:9,NFE2L2:9,17q:9,MAP3K1:9,IDH1:9,1:8,KMT2D:8,CDH1:8,TGFBR2:8,ERBB3:8,MAX:8,CHD8:8,BRD7:8,BRCA1:7,CHD4:7,CASP8:7,CTCF:7,EP300:7,STK11:7,ARID2:7,SETD2:7,MLL2:6,ATM:6,FOXA1:6,SDHA:6,KMT2B:6,KMT2C:5,STAG2:5,AKT1:5,MLL3:5,GNAS:5,PDGFRA:5,RASA1:5,VHL:5,CREB3L3:5,RNF43:5,MDM2:5,TTN:5,BCOR:5,PPP2R1A:5,MAP2K4:4,GATA3:4,20p:4,HLA-B:4,NRAS:4,GRIN2A:4,HRAS:4,ZFHX3:4,18p:3,NCOR1:3,CDKN1B:3,LATS1:3,2q:3,KLF5:3,ACVR2A:3,NOTCH1:3,MMP3:3,KDM5C:3,HIF1A:3,PTPN11:3,FUBP1:3,SMARCA4:3,APOB:3,KEAP1:3,AXIN1:3,RPS6KA3:3,12q:3,DDX3X:3,TBC1D22B:3,INPPL1:3,PIK3R2:3,CHD3:3,PRKAR1A:2,MEN1:2,KDM6A:2,FGFR3:2,MAPK1:2,AMER1:2,TCF7L2:2,SOX9:2,CREBBP:2,NSD1:2,PTCH1:2,TCF12:2,LZTR1:2,KRT15:2,RAC1:2,KIF5B:2,FLNA:2,CIC:2,CDKN2C:2,TSC2:2,NUP133:2,ALB:2,MLL:2,MGA:2,SRC:2,KIT:2,TGFBR1:2,MAP2K7:2,ERBB4:2,CCND1:2,TAF1:2,ATR:2,RXRA:1,DIAPH2:1,HIST2H2BE:1,KMT2A:1,PSIP1:1,TBX3:1,SF3B1:1,EPHA2:1,PCBP1:1,CD79B:1,CD70:1,B2M:1,RHOA:1,HLA-A:1,AJUBA:1,CDK12:1,MET:1,IDH2:1,EEF1A1:1,RBM10:1,KDR:1,SOS1:1,CUL3:1,SPOP:1,GTPBP4:1,MUC16:1,THSD7B:1,TRRAP:1,SLC27A5:1,CDK4:1,ATXN2:1,TRIM49L2:1,OR4C16:1,ACVR1:1,MSH6:1,SOX17:1,KANSL1:1,FGFR2:1,MYCN:1,ATF7IP:1,SIN3A:1,CUX1:1,ZMYM2:1,RRAS2:1,ARHGAP35:1,MLL4:1,SCAF4:1,ZBTB7B:1
12	PIK3CA:35,CTNNB1:19,KRAS:12,IDH1:7,BRAF:5,NFE2L2:5,CCND1:5,TTN:4,KIT:4,TAF1:4,HRAS:3,ERBB2:3,GRIN2A:3,SPOP:3,NRAS:3,ATR:3,SOS1:3,FGFR2:3,ERCC2:2,ERBB3:2,AKT1:2,CHD4:2,FOXA1:2,SI:2,APOB:2,KEAP1:2,U2AF1:2,GNAS:2,ACVR1:2,MYC:2,POLE:2,FGFR3:1,RXRA:1,SF3B1:1,CARD11:1,LZTR1:1,MYH9:1,MET:1,SMARCA4:1,KDR:1,DNAH5:1,PRKCB:1,FAM40A:1,MAP2K2:1,MAP2K1:1,PPP2R1A:1,MYCN:1,PIK3R2:1,GNAQ:1,CYSLTR2:1	MYC:48,PIK3CA:34,BRAF:16,EGFR:16,ERBB2:15,KRAS:15,CRIP3:9,NFE2L2:6,FOXA1:5,PDGFRA:5,KEAP1:5,RAC1:5,AKT1:4,CHD4:4,MET:4,SOS1:4,MDM2:4,SOX17:4,FGFR2:4,CTNNB1:3,HRAS:3,FGFR3:3,SF3B1:3,FLNA:3,NRAS:3,CREB3L3:3,APOB:3,IDH1:3,TRRAP:3,U2AF1:3,POLE:3,LZTR1:2,KDR:2,SRC:2,HNRNPA2B1:2,ERBB3:2,PPP2R1A:2,AHR:1,GNA13:1,CUL1:1,GAR1:1,PCBP1:1,CD79B:1,ITGB1:1,MYH9:1,SMARCA4:1,GRIN2A:1,GNAS:1,SDHA:1,PLCB1:1,TGFBR1:1,DICER1:1,SPOP:1,MYCN:1,RRAS2:1,ATR:1,GNA11:1	KRAS:10,PIK3CA:4,EGFR:4,FGFR2:4,MYC:2,BRAF:2,CHD4:2,FGFR3:1,AKT1:1,ERBB2:1,CTNNB1:1,APOB:1,NFE2L2:1,NOMO1:1,CYSLTR2:1	TP53:47,ARID1A:26,PTEN:24,PIK3R1:16,FBXW7:15,CTCF:13,EP300:11,FAT1:11,APC:11,KMT2B:11,KMT2C:9,KMT2D:9,KANSL1:8,INPPL1:8,ZFHX3:8,ATM:7,CDKN2A:7,CHD3:7,CTNND1:6,CDKN1A:5,BCOR:5,RB1:4,NSD1:4,NOTCH1:4,ALB:4,SCAF4:4,ZMYM2:4,PBRM1:4,GATA3:3,TBX3:3,AMER1:3,SETD2:3,PDS5B:3,MAP3K1:3,ARHGAP35:3,CUX1:3,STAG2:2,MAP2K4:2,NF1:2,HLA-B:2,ARID1B:2,NUP133:2,MAX:2,ASXL2:1,DIAPH2:1,TSC1:1,CREBBP:1,PSIP1:1,RBM10:1,ZFP36L1:1,CDKN1B:1,CBFB:1,NCOR1:1,STK11:1,LATS1:1,MLL3:1,ACVR2A:1,TCF7L2:1,FAM123B:1,B2M:1,CD70:1,ATRX:1,MMP3:1,TCF12:1,CUL3:1,ARID2:1,AJUBA:1,CASP8:1,MLL2:1,CIC:1,RPS6KA3:1,BAP1:1,BRCA1:1,RNF43:1,TGIF1:1,CNBD1:1,TOP2A:1,MSH6:1,SIN3A:1	RB1:39,CDKN2A:37,PTEN:31,TP53:23,BAP1:19,ARID1A:18,CBFB:16,SMAD4:16,ATRX:13,TGFBR2:12,ARID1B:12,BRD7:11,NF1:9,SETD2:9,FBXW7:8,PIK3R1:8,ARID2:8,APC:8,CDH1:7,EP300:7,STAG2:7,KDM6A:6,CTCF:6,STK11:6,SMAD2:6,TSC2:6,BRCA1:5,CASP8:5,LATS1:5,CHD8:5,PSIP1:4,PBRM1:4,TCF12:4,FUBP1:4,MLL:4,MLL3:3,ATM:3,MAX:3,CUL3:3,KDM5C:3,NF2:3,RASA1:3,NCOR1:2,CDKN1B:2,MLL2:2,CYLD:2,HIF1A:2,VHL:2,CDKN2C:2,NUP133:2,AXIN1:2,CDK12:2,TOP2A:2,TSC1:1,CREBBP:1,GPS2:1,MAP2K4:1,MAP3K1:1,TGIF1:1,NOTCH1:1,NSD1:1,KIF5B:1,PCF11:1,NIPBL:1,PRKACA:1,ACVR2A:1,RPS6KA3:1,JUN:1,UBE2V2:1,CHD3:1,SIN3A:1	TP53:24,PTEN:10,SMAD4:6,PBRM1:4,VHL:4,CBFB:3,BAP1:3,APC:3,RB1:3,AXIN1:3,ARID1A:2,CIC:2,CDH1:1,MAP2K4:1,CTCF:1,STK11:1,KMT2C:1,MLL3:1,MAP3K1:1,LATS1:1,TGFBR2:1,NSD1:1,BRD7:1,FAT1:1,RASA1:1,SETD2:1,PIK3R1:1	13:45,22:35,10:31,18:29,14:26,4:22,9:20,21:17,15:16,11:13,6:7,2:6,3:5,5:5,16:5,17:3,8:3,19:2,12:1	7:51,20:43,8:33,21:18,12:15,5:14,19:13,13:10,2:10,9:7,10:7,11:6,15:6,16:5,17:5,3:5,14:5,22:5,1:4,4:2,6:2,18:1	17p:72,8p:60,6q:45,16q:39,3p:37,1p:33,9p:33,11q:26,5q:19,4p:16,4q:15,18q:14,19p:12,9q:11,10q:10,11p:8,10p:8,18p:5,19q:5,20p:5,3q:4,6p:4,7p:3,2q:2,2p:2,12p:2,17q:1,16p:1	1q:73,8q:47,5p:37,20q:20,3q:20,16p:18,17q:16,6p:15,12p:13,19q:12,7p:10,9q:7,18p:5,10p:5,20p:5,4p:4,19p:4,2p:4,17p:4,11q:3,7q:3,16q:2,4q:2,3p:2,12q:1,5q:1	TP53:94,17p:76,PIK3CA:73,1q:73,PTEN:65,8p:60,13:55,MYC:52,7:51,8q:47,RB1:46,ARID1A:46,6q:45,CDKN2A:44,20:43,16q:41,22:40,3p:39,10:38,5p:37,KRAS:37,8:36,21:35,1p:33,9p:33,14:31,18:30,11q:29,9:27,PIK3R1:25,3q:24,4:24,CTNNB1:23,FBXW7:23,BAP1:23,BRAF:23,15:22,SMAD4:22,APC:22,4p:20,20q:20,CBFB:20,5q:20,CTCF:20,EGFR:20,5:19,11:19,16p:19,ERBB2:19,6p:19,9q:18,EP300:18,17q:17,4q:17,19q:17,12:16,2:16,19p:16,19:15,12p:15,ATRX:14,18q:14,ARID1B:14,10p:13,7p:13,TGFBR2:13,SETD2:13,NFE2L2:12,FAT1:12,PBRM1:12,BRD7:12,NF1:11,FGFR2:11,KMT2B:11,16:10,3:10,18p:10,ATM:10,KMT2C:10,10q:10,20p:10,IDH1:10,KMT2D:9,STAG2:9,ARID2:9,6:9,CRIP3:9,17:8,11p:8,KANSL1:8,CDH1:8,CHD4:8,STK11:8,INPPL1:8,CHD3:8,ZFHX3:8,AKT1:7,FOXA1:7,LATS1:7,KEAP1:7,SOS1:7,KDM6A:6,HRAS:6,2p:6,BRCA1:6,CASP8:6,SMAD2:6,NSD1:6,VHL:6,NRAS:6,APOB:6,TSC2:6,CTNND1:6,FGFR3:5,CDKN1A:5,PSIP1:5,MLL3:5,MAP3K1:5,MAX:5,NOTCH1:5,PDGFRA:5,CHD8:5,TCF12:5,RAC1:5,MET:5,AXIN1:5,U2AF1:5,CCND1:5,BCOR:5,POLE:5,ERBB3:4,SF3B1:4,MAP2K4:4,1:4,GRIN2A:4,CUL3:4,FUBP1:4,ALB:4,MLL:4,NUP133:4,RASA1:4,MDM2:4,SPOP:4,TTN:4,KIT:4,SCAF4:4,ZMYM2:4,ATR:4,SOX17:4,TAF1:4,NCOR1:3,GATA3:3,TBX3:3,CDKN1B:3,AMER1:3,LZTR1:3,MLL2:3,FLNA:3,KDM5C:3,NF2:3,CIC:3,CREB3L3:3,7q:3,KDR:3,TOP2A:3,GNAS:3,TRRAP:3,PDS5B:3,ARHGAP35:3,PPP2R1A:3,CUX1:3,TSC1:2,2q:2,CREBBP:2,ERCC2:2,HLA-B:2,ACVR2A:2,TGIF1:2,SI:2,MYH9:2,CYLD:2,HIF1A:2,CDKN2C:2,SMARCA4:2,RPS6KA3:2,CDK12:2,SRC:2,HNRNPA2B1:2,MYCN:2,ACVR1:2,SIN3A:2,CYSLTR2:2,RXRA:1,ASXL2:1,DIAPH2:1,AHR:1,RBM10:1,GNA13:1,ZFP36L1:1,GPS2:1,CUL1:1,GAR1:1,TCF7L2:1,PCBP1:1,FAM123B:1,CARD11:1,CD79B:1,B2M:1,CD70:1,MMP3:1,ITGB1:1,AJUBA:1,KIF5B:1,PCF11:1,NIPBL:1,12q:1,PRKACA:1,RNF43:1,JUN:1,SDHA:1,DNAH5:1,NOMO1:1,PRKCB:1,UBE2V2:1,FAM40A:1,MAP2K2:1,PLCB1:1,MAP2K1:1,CNBD1:1,TGFBR1:1,DICER1:1,RRAS2:1,PIK3R2:1,MSH6:1,GNAQ:1,GNA11:1
13	PIK3CA:24,KRAS:16,CTNNB1:13,NFE2L2:6,BRAF:6,TAF1:5,FOXA1:4,IDH1:4,CHD4:4,ERBB2:4,SPOP:3,MYC:3,TTN:3,POLE:3,PCBP1:2,FLNA:2,KEAP1:2,KDR:2,COL5A1:2,FGFR2:2,GNAS:1,GLT8D2:1,LZTR1:1,GABRA6:1,KRT15:1,FGFR3:1,HRAS:1,SI:1,RAC1:1,MYH9:1,SMARCA4:1,EEF1A1:1,CRIP3:1,EGFR:1,EPAS1:1,MDM2:1,MAP2K2:1,MAP2K1:1,MUC16:1,DNAH5:1,GRIN2A:1,ERBB3:1,MAP2K7:1,ERBB4:1,NRAS:1,ATR:1,PIK3R2:1,PPP2R1A:1,CCND1:1,SOS1:1,ACVR1:1,RRAS2:1	MYC:33,PIK3CA:29,KRAS:23,BRAF:18,MDM2:15,EGFR:10,ERBB2:9,SDHA:9,AKT1:7,NRAS:6,CRIP3:6,NFE2L2:5,MAPK1:4,IDH1:4,CTNNB1:4,SOX17:4,FGFR3:3,FOXA1:3,CHD4:3,FLNA:3,RAC1:3,GRIN2A:3,SRC:3,HNRNPA2B1:3,TRRAP:3,FAM40A:3,TBC1D22B:3,ATR:3,PIK3R2:3,PDGFRA:2,LZTR1:2,KEAP1:2,MYH9:2,HRAS:2,APOB:2,CREB3L3:2,U2AF1:2,MET:2,KIT:2,FGFR2:2,HIST2H2BE:1,ACTB:1,KIAA0368:1,RXRA:1,GLT8D2:1,KDR:1,RAD21:1,GNAS:1,CDK4:1,MAP2K2:1,PLCB1:1,TBCB:1,CRHBP:1,CEP63:1,ERBB4:1,TRIM49L2:1,ERBB3:1,RHOA:1,DICER1:1,RRAS2:1,SPOP:1,POLE:1,TAF1:1,PPP2R1A:1	EGFR:9,PIK3CA:7,KRAS:4,ERBB2:1,AKT1:1,NFE2L2:1,PDGFRA:1,RAC1:1,HRAS:1,CRIP3:1,GRIN2A:1,BRAF:1,KIT:1	TP53:49,ARID1A:19,PTEN:16,APC:11,FBXW7:10,FAT1:9,PIK3R1:8,ATM:8,KMT2C:7,KMT2D:7,ARID2:7,KMT2B:6,RB1:5,INPPL1:5,KANSL1:5,CTCF:5,EP300:4,MAP3K1:4,ZFHX3:4,SCAF4:4,AMER1:3,ALB:3,CDKN2A:3,BCOR:3,MSH6:3,CHD3:3,CREBBP:2,KDM6A:2,ZFP36L1:2,EPHA2:2,NOTCH1:2,TGIF1:2,ACVR2A:2,NF1:2,CASP8:2,HLA-B:2,TGFBR2:2,NUP133:2,RPS6KA3:2,SMAD4:2,ATRX:2,RNF43:2,SIN3A:2,CUX1:2,MLL2:1,ASXL2:1,CDH1:1,NCOR1:1,SMAD2:1,TCF7L2:1,FAM123B:1,MAX:1,MMP3:1,STAG2:1,NSD1:1,RASA1:1,VHL:1,MGA:1,SOX9:1,ATF7IP:1,ZMYM2:1,PBRM1:1,PDS5B:1,CTNND1:1,ARHGAP35:1	CDKN2A:40,RB1:37,PTEN:37,TP53:33,ARID1A:23,SMAD4:21,ATRX:14,SMAD2:13,BAP1:11,BRD7:11,ARID1B:10,FBXW7:9,STAG2:9,PIK3R1:9,CASP8:8,NF1:8,CHD8:8,CBFB:7,APC:7,MAP3K1:6,TGFBR2:6,PBRM1:6,EP300:5,MLL3:5,MAX:5,KDM6A:5,FAT1:5,ARID2:5,MLL2:5,SETD2:5,TSC2:5,ATM:4,MLL:4,AXIN1:4,RASA1:4,BRCA1:3,CTCF:3,STK11:3,CDK12:3,TSC1:2,CREBBP:2,NCOR1:2,LATS1:2,HLA-B:2,NSD1:2,HLA-A:2,NF2:2,ACVR2A:2,CUL3:2,JUN:2,PSIP1:1,DIAPH2:1,RBM5:1,ELF3:1,MAP2K4:1,USP9X:1,PTCH1:1,MMP3:1,TCF12:1,KIF5B:1,HIF1A:1,VHL:1,KDM5C:1,CDKN2C:1,CIC:1,FUBP1:1,CUL4B:1,ALB:1,PRKACA:1,RPS6KA3:1,FTSJD1:1,RBM10:1,ZMYM3:1,ATXN2:1,RQCD1:1,DDX3X:1,EZH2:1,BCOR:1,CDH1:1,DYRK1A:1,SCAF4:1,ATF7IP:1,PDS5B:1,ZMYM2:1,ARHGAP35:1,CTNND1:1,ZFHX3:1,RFC1:1	TP53:12,PTEN:5,SMAD4:5,RB1:4,ARID1A:3,CDH1:3,STK11:3,APC:3,AXIN1:3,KMT2C:2,MLL3:2,NF1:2,FBXW7:2,VHL:2,ATRX:2,CREBBP:1,KDM6A:1,LATS1:1,STAG2:1,TSC2:1,ARID1B:1,BRD7:1,ARID2:1,BCOR:1,ARHGAP35:1	13:50,18:41,9:36,10:34,22:33,14:30,4:29,11:23,21:19,15:18,5:15,6:9,2:9,3:8,19:6,16:6,1:5,17:4,12:1	7:51,20:41,8:35,21:20,5:15,12:15,13:13,19:10,2:9,16:8,14:7,3:5,15:5,17:5,1:4,9:4,22:4,4:2,18:2,11:1,6:1,10:1	8p:55,17p:49,16q:35,6q:34,9p:29,3p:28,1p:22,18q:20,11q:19,5q:17,4q:17,11p:15,10q:14,19p:10,10p:6,6p:5,3q:4,9q:3,4p:3,12p:3,2q:3,16p:3,18p:2,19q:2,2p:2,20p:2,17q:1	1q:61,8q:44,5p:23,20q:22,16p:22,3q:22,7p:18,6p:14,12p:14,2p:10,17q:9,9q:9,19q:8,19p:6,17p:6,10p:5,4p:5,7q:4,18p:4,3p:4,5q:3,11q:3,12q:2,18q:2,20p:1,2q:1,8p:1	TP53:94,13:63,1q:61,PIK3CA:60,PTEN:58,8p:56,17p:55,7:51,RB1:46,ARID1A:45,8q:44,18:43,CDKN2A:43,KRAS:43,20:41,9:40,21:39,22:37,14:37,MYC:36,8:35,16q:35,10:35,6q:34,3p:32,4:31,5:30,9p:29,SMAD4:28,3q:26,16p:25,BRAF:25,11:24,15:23,5p:23,1p:22,20q:22,11q:22,18q:22,FBXW7:21,APC:21,5q:20,EGFR:20,6p:19,2:18,7p:18,ATRX:18,PIK3R1:17,4q:17,CTNNB1:17,12p:17,12:16,19:16,19p:16,MDM2:16,11p:15,16:14,ERBB2:14,10q:14,FAT1:14,SMAD2:14,3:13,ARID2:13,9q:12,ATM:12,NF1:12,2p:12,NFE2L2:12,BRD7:12,10p:11,BAP1:11,STAG2:11,ARID1B:11,6:10,CASP8:10,MAP3K1:10,17q:10,19q:10,1:9,17:9,KMT2C:9,EP300:9,SDHA:9,KDM6A:8,AKT1:8,CTCF:8,TGFBR2:8,IDH1:8,CHD8:8,CRIP3:8,4p:8,KMT2D:7,CBFB:7,MLL3:7,FOXA1:7,CHD4:7,PBRM1:7,NRAS:7,AXIN1:7,MLL2:6,STK11:6,MAX:6,18p:6,TSC2:6,KMT2B:6,TAF1:6,CREBBP:5,CDH1:5,FLNA:5,RAC1:5,RASA1:5,SETD2:5,GRIN2A:5,BCOR:5,INPPL1:5,ZFHX3:5,SCAF4:5,KANSL1:5,FGFR3:4,MLL:4,MAPK1:4,HLA-B:4,ACVR2A:4,7q:4,KEAP1:4,HRAS:4,VHL:4,ALB:4,SPOP:4,2q:4,ATR:4,PIK3R2:4,POLE:4,SOX17:4,FGFR2:4,BRCA1:3,NCOR1:3,LATS1:3,AMER1:3,NSD1:3,PDGFRA:3,LZTR1:3,MYH9:3,RPS6KA3:3,20p:3,KDR:3,CDK12:3,SRC:3,TTN:3,HNRNPA2B1:3,TRRAP:3,FAM40A:3,TBC1D22B:3,KIT:3,MSH6:3,ARHGAP35:3,CHD3:3,TSC1:2,ZFP36L1:2,EPHA2:2,NOTCH1:2,PCBP1:2,TGIF1:2,GNAS:2,GLT8D2:2,MMP3:2,HLA-A:2,NF2:2,APOB:2,NUP133:2,CREB3L3:2,12q:2,U2AF1:2,MET:2,CUL3:2,JUN:2,MAP2K2:2,COL5A1:2,ERBB3:2,ERBB4:2,RNF43:2,ATF7IP:2,SIN3A:2,ZMYM2:2,PDS5B:2,RRAS2:2,CTNND1:2,PPP2R1A:2,CUX1:2,HIST2H2BE:1,PSIP1:1,DIAPH2:1,RBM5:1,ACTB:1,KIAA0368:1,RXRA:1,ASXL2:1,ELF3:1,MAP2K4:1,USP9X:1,TCF7L2:1,FAM123B:1,PTCH1:1,GABRA6:1,KRT15:1,TCF12:1,SI:1,KIF5B:1,HIF1A:1,KDM5C:1,CDKN2C:1,CIC:1,FUBP1:1,SMARCA4:1,CUL4B:1,EEF1A1:1,PRKACA:1,MGA:1,FTSJD1:1,RBM10:1,RAD21:1,EPAS1:1,ZMYM3:1,SOX9:1,CDK4:1,ATXN2:1,RQCD1:1,MAP2K1:1,MUC16:1,PLCB1:1,TBCB:1,DNAH5:1,CRHBP:1,DDX3X:1,EZH2:1,CEP63:1,MAP2K7:1,TRIM49L2:1,RHOA:1,DYRK1A:1,DICER1:1,CCND1:1,SOS1:1,ACVR1:1,RFC1:1
14	PIK3CA:27,KRAS:15,CTNNB1:13,BRAF:5,KEAP1:5,NFE2L2:4,ERBB3:4,CHD4:4,ERBB2:3,FGFR3:3,TTN:3,TAF1:3,SF3B1:2,KIT:2,TGFBR1:2,DICER1:2,PPP2R1A:2,CCND1:2,SPTAN1:1,RHOA:1,CUL1:1,RHOB:1,AHR:1,PCBP1:1,CD79B:1,IGLL5:1,SI:1,GRIN2A:1,MET:1,EGFR:1,SMARCA4:1,COL5A1:1,MUC16:1,THSD7B:1,ERBB4:1,MAP2K7:1,PIK3R2:1,ACVR1:1,SPOP:1,U2AF1:1,MYC:1,NRAS:1,SOS1:1,GNA11:1	MYC:54,PIK3CA:32,KRAS:25,ERBB2:14,MDM2:10,FOXA1:10,SOX17:9,NFE2L2:8,EGFR:8,FGFR2:8,PIK3R2:7,ERBB3:6,CTNNB1:6,GNAS:6,IDH1:6,CHD4:5,CRIP3:5,SRC:5,PPP2R1A:5,AKT1:4,SF3B1:4,BRAF:4,HRAS:4,NRAS:4,U2AF1:4,MYCN:4,KEAP1:3,RAC1:3,MET:3,KDR:3,CCND1:3,HIST2H2BE:2,ERCC2:2,KRT15:2,LZTR1:2,FLNA:2,CREB3L3:2,APOB:2,GRIN2A:2,RAD21:2,NOMO1:2,HNRNPA2B1:2,PLCB1:2,TRIM49L2:2,ERBB4:2,RHOA:2,KIT:2,SOS1:2,CLASP2:1,MYD88:1,PIM1:1,GLT8D2:1,MAPK1:1,EEF1A1:1,SMARCA4:1,PIK3CG:1,SDHA:1,CRHBP:1,NSA2:1,PRKCB:1,TRRAP:1,GTPBP4:1,SMURF2:1,TBC1D22B:1,TGFBR1:1,MAP2K7:1,GTF2I:1,RRAS2:1,ACVR1:1,DICER1:1,ATR:1,SPOP:1,CYSLTR2:1	PIK3CA:11,KRAS:5,EGFR:3,CTNNB1:2,BRAF:2,PPP2R1A:2,C3orf70:1,ERBB2:1,AKT1:1,ERBB3:1,TMSB4X:1,MYD88:1,FLNA:1,FGFR3:1,U2AF1:1,MET:1,FGFR2:1,TTN:1,TRRAP:1,CHD4:1,SOS1:1,SPOP:1	TP53:53,ARID1A:19,FBXW7:16,KMT2D:15,PTEN:14,FAT1:9,APC:9,ATM:8,PIK3R1:7,KMT2C:6,ZFHX3:6,MAP3K1:5,EP300:5,RB1:5,CDKN2A:5,CTCF:5,CASP8:5,BCOR:5,MLL2:4,ARID2:4,KMT2B:4,CHD3:4,SCAF4:4,KDM6A:3,NOTCH1:3,RBM10:3,SOX9:3,ALB:3,INPPL1:3,SIN3A:3,CDKN1A:2,ELF3:2,STAG2:2,GATA3:2,TGIF1:2,NSD1:2,RASA1:2,NF1:2,ATRX:2,RNF43:2,FOXA2:2,ZMYM2:2,PBRM1:2,PDS5B:2,CHD1:1,KMT2A:1,CREBBP:1,KANSL1:1,STK11:1,ACVR2A:1,AMER1:1,FAM123B:1,B2M:1,HIST1H1E:1,CYLD:1,EPHA2:1,HLA-A:1,KDM5C:1,ZBTB20:1,BAP1:1,ARID1B:1,SETD2:1,CMTR2:1,FTSJD1:1,MGA:1,ARAF:1,SMAD4:1,RQCD1:1,CDH1:1,CNBD1:1,MLL4:1,CTNND1:1,CUX1:1,ARHGAP35:1	CDKN2A:32,RB1:30,SMAD4:30,TP53:28,PTEN:26,BAP1:23,ARID1A:19,EP300:15,CBFB:14,SMAD2:13,NF1:12,TGFBR2:12,FBXW7:12,CASP8:11,PIK3R1:10,ATM:9,MLL:9,APC:9,BRCA1:8,RASA1:8,PBRM1:7,KDM6A:6,NCOR1:6,MAP2K4:6,STK11:6,MAX:6,ARID2:5,CTCF:5,PSIP1:4,CDH1:4,MAP3K1:4,NSD1:4,SETD2:4,CDK12:4,ARID1B:4,BRD7:4,TOP2A:4,LATS1:3,TSC2:3,CHD3:3,ARHGAP35:3,DDX3X:2,MLL2:2,STAG2:2,TSC1:2,MLL3:2,FAT1:2,CHD8:2,CUL3:2,KIF5B:2,HIF1A:2,VHL:2,AXIN1:2,ACVR2A:2,RBM10:2,PRIM2:2,KIAA1267:2,ZFHX3:2,CTNND1:2,CUX1:2,MEN1:1,DIAPH2:1,NCOA6:1,CREBBP:1,GPS2:1,CDKN1B:1,TBX3:1,HLA-B:1,TCF12:1,CYLD:1,KDM5C:1,RPS6KA3:1,PRKACA:1,FTSJD1:1,MGA:1,KLF5:1,HLA-A:1,NF2:1,ATRX:1,ATXN2:1,UBE2V2:1,RNF43:1,ATF7IP:1,RFC1:1	TP53:22,APC:7,NCOR1:3,PTEN:3,ARID2:3,ARID1A:3,AXIN1:3,EP300:2,CDH1:2,RASA1:2,RB1:2,PBRM1:2,VHL:2,SETD2:2,STK11:2,ATM:1,PSIP1:1,ASXL2:1,KMT2C:1,MLL3:1,NF1:1,FAT1:1,TGFBR2:1,SMAD4:1,CUL3:1,BRD7:1,TSC2:1,ACVR2A:1,BRCA1:1,SMAD2:1	22:56,18:53,13:49,4:38,15:32,14:32,9:31,11:25,10:22,21:21,17:15,16:15,19:10,2:9,5:8,3:5,6:5,1:4,8:1,12:1	20:52,7:45,8:27,5:23,13:20,12:16,19:12,21:12,2:12,6:8,14:6,16:5,1:5,9:4,10:4,17:3,3:2,11:2,22:2,4:1,18:1,15:1	17p:73,8p:64,3p:43,16q:43,6q:35,1p:33,5q:28,18q:26,4q:25,9p:24,19p:20,11p:16,4p:15,11q:15,10q:14,10p:8,9q:6,18p:5,3q:5,2q:3,16p:3,20p:3,17q:2,12p:2,5p:2,6p:1,2p:1,12q:1,19q:1	1q:64,8q:52,5p:34,20q:27,16p:26,3q:24,7p:23,12p:19,17q:15,19q:14,6p:14,10p:10,2p:8,4p:4,7q:4,12q:3,9q:3,3p:2,18p:2,2q:2,11q:2,8p:2,11p:1,16q:1,17p:1	TP53:103,17p:74,PIK3CA:70,13:69,8p:66,1q:64,22:58,MYC:55,18:54,20:52,8q:52,3p:45,7:45,KRAS:45,16q:44,PTEN:43,ARID1A:41,4:39,14:38,CDKN2A:37,RB1:37,5p:36,6q:35,9:35,15:33,1p:33,21:33,SMAD4:32,5:31,16p:29,3q:29,8:28,FBXW7:28,5q:28,11:27,20q:27,18q:26,10:26,4q:25,APC:25,9p:24,BAP1:24,7p:23,19:22,EP300:22,2:21,CTNNB1:21,12p:21,16:20,19p:20,4p:19,17:18,10p:18,ERBB2:18,ATM:18,11p:17,12:17,17q:17,PIK3R1:17,11q:17,CASP8:16,KMT2D:15,19q:15,6p:15,NF1:15,CBFB:14,10q:14,SMAD2:14,6:13,TGFBR2:13,NFE2L2:12,ARID2:12,FAT1:12,EGFR:12,RASA1:12,ERBB3:11,BRAF:11,PBRM1:11,MDM2:10,FOXA1:10,CHD4:10,CTCF:10,1:9,KDM6A:9,MLL:9,9q:9,NCOR1:9,MAP3K1:9,BRCA1:9,STK11:9,2p:9,FGFR2:9,SOX17:9,PPP2R1A:9,KEAP1:8,PIK3R2:8,ZFHX3:8,3:7,18p:7,KMT2C:7,CDH1:7,SETD2:7,CHD3:7,MLL2:6,SF3B1:6,MAP2K4:6,MAX:6,GNAS:6,IDH1:6,NSD1:6,U2AF1:6,PSIP1:5,2q:5,AKT1:5,RBM10:5,MET:5,NRAS:5,CRIP3:5,ARID1B:5,AXIN1:5,BRD7:5,SRC:5,BCOR:5,CCND1:5,12q:4,FGFR3:4,STAG2:4,ACVR2A:4,HRAS:4,VHL:4,CDK12:4,TSC2:4,TOP2A:4,7q:4,TTN:4,KIT:4,KMT2B:4,SOS1:4,MYCN:4,ARHGAP35:4,SCAF4:4,RHOA:3,MLL3:3,NOTCH1:3,LATS1:3,SOX9:3,FLNA:3,CUL3:3,RAC1:3,ALB:3,GRIN2A:3,KDR:3,ATRX:3,RNF43:3,TGFBR1:3,ERBB4:3,20p:3,INPPL1:3,DICER1:3,TAF1:3,SIN3A:3,SPOP:3,CTNND1:3,CUX1:3,CDKN1A:2,DDX3X:2,HIST2H2BE:2,CREBBP:2,ERCC2:2,ELF3:2,TSC1:2,GATA3:2,TGIF1:2,MYD88:2,KRT15:2,LZTR1:2,CHD8:2,CYLD:2,KIF5B:2,HLA-A:2,KDM5C:2,HIF1A:2,CREB3L3:2,APOB:2,FTSJD1:2,MGA:2,SMARCA4:2,RAD21:2,PRIM2:2,NOMO1:2,TRRAP:2,HNRNPA2B1:2,PLCB1:2,TRIM49L2:2,MAP2K7:2,FOXA2:2,ZMYM2:2,ACVR1:2,KIAA1267:2,PDS5B:2,MEN1:1,SPTAN1:1,C3orf70:1,CHD1:1,KMT2A:1,DIAPH2:1,NCOA6:1,CUL1:1,CLASP2:1,RHOB:1,KANSL1:1,AHR:1,ASXL2:1,GPS2:1,CDKN1B:1,TBX3:1,HLA-B:1,AMER1:1,FAM123B:1,PCBP1:1,PIM1:1,TMSB4X:1,B2M:1,CD79B:1,IGLL5:1,HIST1H1E:1,TCF12:1,GLT8D2:1,SI:1,EPHA2:1,MAPK1:1,ZBTB20:1,RPS6KA3:1,EEF1A1:1,PRKACA:1,CMTR2:1,ARAF:1,PIK3CG:1,KLF5:1,NF2:1,SDHA:1,CRHBP:1,NSA2:1,PRKCB:1,ATXN2:1,GTPBP4:1,SMURF2:1,COL5A1:1,UBE2V2:1,MUC16:1,THSD7B:1,TBC1D22B:1,RQCD1:1,CNBD1:1,GTF2I:1,MLL4:1,RRAS2:1,ATR:1,ATF7IP:1,RFC1:1,GNA11:1,CYSLTR2:1
15	PIK3CA:29,KRAS:11,CTNNB1:9,PPP2R1A:6,BRAF:5,NRAS:5,ACVR1:4,TAF1:4,NFE2L2:3,ERBB4:3,ERBB2:3,POLE:3,DICER1:3,SOS1:3,AKT1:2,ERBB3:2,GABRA6:2,FGFR3:2,GRIN2A:2,TRIM49C:2,FGFR2:2,SPOP:2,RHOB:1,HRAS:1,FOXA1:1,MAPK1:1,RHOA:1,MTOR:1,APOB:1,KEAP1:1,SI:1,PCBP1:1,IDH1:1,TTN:1,MAP2K1:1,PRKCB:1,SLC27A5:1,THSD7B:1,ATR:1,PIK3R2:1,MYC:1,CCND1:1,CHD4:1,GNAQ:1,GNA11:1	MYC:50,PIK3CA:39,KRAS:27,ERBB2:26,EGFR:10,FOXA1:9,MDM2:9,SRC:8,AKT1:7,BRAF:7,CRIP3:7,NFE2L2:6,FLNA:6,RAC1:6,NRAS:6,SOX17:6,ERBB3:5,IDH1:5,KEAP1:5,CHD4:4,HRAS:4,MET:4,CTNNB1:4,SF3B1:3,PTPN11:3,APOB:3,CREB3L3:3,FGFR2:3,RXRA:2,KRT15:2,PDGFRA:2,EEF1A1:2,RAD21:2,SDHA:2,TBC1D22B:2,TGFBR1:2,TRIM49L2:2,KIT:2,HIST2H2BE:1,SPTAN1:1,GAR1:1,GNA13:1,KIAA0368:1,PCBP1:1,GABRA6:1,FGFR3:1,RHOA:1,MAPK1:1,MYH9:1,KIF1A:1,SMARCA4:1,U2AF1:1,KDR:1,SOS1:1,PIK3CG:1,GTPBP4:1,TRRAP:1,TTN:1,CCND1:1,DICER1:1,RRAS2:1,ACVR1:1,MYCN:1,ATR:1,CYSLTR2:1	KRAS:7,PIK3CA:6,EGFR:3,CTNNB1:2,PPP2R1A:2,MYC:1,NFE2L2:1,ERBB2:1,GLT8D2:1,PCBP1:1,BRAF:1,SOX17:1	TP53:53,ARID1A:17,APC:16,PTEN:15,FBXW7:14,KMT2D:10,KMT2C:10,FAT1:9,PIK3R1:9,ATM:8,ARHGAP35:8,EP300:6,BCOR:6,ATF7IP:6,RB1:5,CDKN2A:5,SIN3A:5,ZFHX3:4,CTCF:4,GATA3:3,BAP1:3,CASP8:3,NOTCH1:3,SOX9:3,NSD1:3,KMT2B:3,SCAF4:3,MAP3K1:3,PDS5B:3,MAP2K4:2,MLL3:2,TGFBR2:2,AMER1:2,MSH6:2,PBRM1:2,FOXA2:2,CHD3:2,ZMYM2:2,CDKN1A:1,KDM6A:1,CDH1:1,USP9X:1,BRCA1:1,CBFB:1,KLF5:1,STK11:1,LATS1:1,HLA-B:1,SMAD2:1,NF1:1,CYLD:1,HLA-A:1,SETD2:1,VHL:1,KDM5C:1,RPS6KA3:1,ARID2:1,HIST1H1E:1,ALB:1,MLL2:1,DDX3X:1,RNF43:1,SMAD4:1,CNBD1:1,PTMA:1,KANSL1:1,INPPL1:1,CTNND1:1,CUX1:1,MAX:1,MAP3K4:1	RB1:41,CDKN2A:36,TP53:30,SMAD4:30,PTEN:23,BAP1:21,ARID1A:21,SMAD2:19,EP300:17,FBXW7:11,CBFB:10,PBRM1:10,TGFBR2:9,ATM:8,NF1:8,PIK3R1:8,RASA1:8,ARID1B:8,CDKN1B:6,BRCA1:6,CTCF:6,MAX:6,AXIN1:6,BRD7:6,MLL:5,FAT1:5,CDH1:5,STK11:5,ACVR2A:5,SETD2:5,TSC2:5,NCOR1:4,CASP8:4,VHL:4,APC:4,KIAA1267:4,PSIP1:3,MAP2K4:3,MLL3:3,KDM6A:3,LATS1:3,CHD8:3,ATRX:3,HIF1A:3,CDK12:3,TOP2A:3,BCOR:3,TSC1:2,CDKN1A:2,GPS2:2,TBX3:2,MLL2:2,NOTCH1:2,MAP3K1:2,MMP3:2,TCF12:2,HLA-A:2,AJUBA:2,PCF11:2,RPS6KA3:2,ARID2:2,TGIF1:2,CHD1:1,DIAPH2:1,ASXL2:1,RBM5:1,HLA-B:1,FAM123B:1,SOX9:1,PTCH1:1,STAG2:1,NSD1:1,KIF5B:1,CUL3:1,KDM5C:1,TCEB1:1,CUL4B:1,HIST1H1E:1,ARAF:1,RBM10:1,CREBBP:1,ZNF133:1,DDX3X:1,RQCD1:1,BMPR2:1,PDS5B:1,SIN3A:1,ZFHX3:1	TP53:25,PTEN:6,SETD2:6,RB1:5,FBXW7:5,SMAD4:5,VHL:5,PBRM1:4,CDH1:3,KMT2C:3,MLL3:3,STK11:3,APC:3,MAP2K4:2,NCOR1:2,EP300:2,BAP1:2,AXIN1:2,BRD7:2,MEN1:1,ATRX:1,NOTCH1:1,CYLD:1,MLL:1,MGA:1,FAT1:1,BRCA1:1,CDKN2A:1,ARID2:1,CTCF:1	13:67,18:54,22:50,4:42,10:36,9:35,15:33,14:32,21:28,11:27,16:15,6:13,17:12,2:11,3:11,5:10,19:6,1:5,12:3	20:68,7:55,5:33,8:31,12:30,2:17,21:16,13:14,16:13,19:12,1:9,17:7,9:5,6:5,14:5,11:4,3:3,22:3,15:2,10:2,4:1	17p:77,8p:62,16q:45,6q:42,3p:35,9p:29,1p:29,5q:25,4q:24,19p:22,11q:21,18q:21,4p:16,10q:14,11p:13,9q:9,10p:6,6p:6,3q:6,2q:5,19q:2,2p:2,12p:2,20p:2,7p:1,18p:1,16p:1,5p:1,17q:1	1q:68,8q:50,5p:30,16p:30,3q:27,20q:26,7p:25,6p:21,19q:16,17q:16,12p:13,2p:13,9q:8,10p:8,4p:7,7q:6,18p:6,19p:5,20p:4,8p:4,17p:3,3p:2,12q:1,5q:1,4q:1,11q:1,9p:1	TP53:108,13:81,17p:80,PIK3CA:74,20:68,1q:68,8p:66,7:55,18:54,22:53,MYC:52,RB1:51,8q:50,KRAS:45,16q:45,PTEN:44,21:44,4:43,5:43,CDKN2A:42,6q:42,9:40,ARID1A:38,10:38,14:37,3p:37,SMAD4:36,15:35,12:33,3q:33,11:31,8:31,5p:31,16p:31,9p:30,FBXW7:30,ERBB2:30,1p:29,2:28,16:28,6p:27,19p:27,5q:26,20q:26,BAP1:26,7p:26,EP300:25,4q:25,4p:23,APC:23,11q:22,18q:21,SMAD2:20,17:19,6:18,19:18,19q:18,9q:17,17q:17,PIK3R1:17,ATM:16,PBRM1:16,FAT1:15,12p:15,2p:15,CTNNB1:15,1:14,3:14,10p:14,10q:14,11p:13,KMT2C:13,BRAF:13,EGFR:13,SETD2:12,CBFB:11,CTCF:11,TGFBR2:11,NRAS:11,KMT2D:10,FOXA1:10,NFE2L2:10,VHL:10,CDH1:9,AKT1:9,NF1:9,STK11:9,MDM2:9,BCOR:9,BRCA1:8,MLL3:8,RASA1:8,ARID1B:8,AXIN1:8,BRD7:8,SRC:8,PPP2R1A:8,ARHGAP35:8,MAP2K4:7,CASP8:7,ERBB3:7,18p:7,MAX:7,CRIP3:7,SOX17:7,MLL:6,7q:6,NCOR1:6,CDKN1B:6,NOTCH1:6,IDH1:6,FLNA:6,KEAP1:6,RAC1:6,20p:6,SIN3A:6,ATF7IP:6,HRAS:5,CHD4:5,2q:5,MAP3K1:5,ACVR2A:5,TSC2:5,FGFR2:5,ACVR1:5,ZFHX3:5,KDM6A:4,LATS1:4,SOX9:4,ATRX:4,NSD1:4,MET:4,APOB:4,ARID2:4,SOS1:4,DICER1:4,KIAA1267:4,PDS5B:4,TAF1:4,PSIP1:3,CDKN1A:3,SF3B1:3,GATA3:3,MLL2:3,PCBP1:3,GABRA6:3,CHD8:3,FGFR3:3,HLA-A:3,HIF1A:3,PTPN11:3,RPS6KA3:3,CREB3L3:3,CDK12:3,TOP2A:3,ERBB4:3,KMT2B:3,SCAF4:3,POLE:3,TSC1:2,RXRA:2,GPS2:2,TBX3:2,HLA-B:2,AMER1:2,KRT15:2,PDGFRA:2,MMP3:2,TCF12:2,AJUBA:2,CYLD:2,MAPK1:2,RHOA:2,KDM5C:2,PCF11:2,HIST1H1E:2,EEF1A1:2,GRIN2A:2,RAD21:2,TGIF1:2,SDHA:2,TTN:2,TBC1D22B:2,DDX3X:2,TGFBR1:2,TRIM49C:2,TRIM49L2:2,KIT:2,CCND1:2,ATR:2,MSH6:2,FOXA2:2,CHD3:2,SPOP:2,ZMYM2:2,MEN1:1,RHOB:1,HIST2H2BE:1,CHD1:1,DIAPH2:1,ASXL2:1,SPTAN1:1,GAR1:1,GNA13:1,KIAA0368:1,RBM5:1,USP9X:1,KLF5:1,FAM123B:1,PTCH1:1,STAG2:1,GLT8D2:1,12q:1,KIF5B:1,CUL3:1,MYH9:1,MTOR:1,KIF1A:1,TCEB1:1,CUL4B:1,SMARCA4:1,ALB:1,U2AF1:1,ARAF:1,MGA:1,KDR:1,RBM10:1,CREBBP:1,SI:1,PIK3CG:1,ZNF133:1,GTPBP4:1,TRRAP:1,MAP2K1:1,PRKCB:1,SLC27A5:1,THSD7B:1,RQCD1:1,RNF43:1,BMPR2:1,CNBD1:1,PTMA:1,RRAS2:1,KANSL1:1,PIK3R2:1,INPPL1:1,CTNND1:1,CUX1:1,MYCN:1,MAP3K4:1,GNAQ:1,GNA11:1,CYSLTR2:1
16	PIK3CA:21,KRAS:12,CTNNB1:5,FGFR3:4,TAF1:4,GRIN2A:3,NRAS:3,PPP2R1A:3,ERBB2:2,FOXA1:2,BRAF:2,SI:2,NFE2L2:2,IDH1:2,TTN:2,KIT:2,CHD4:2,SPOP:2,POLE:2,GNAS:1,GABRA6:1,EGFR:1,PDGFRA:1,KEAP1:1,OR2G2:1,RAD21:1,DNAH5:1,MAP2K2:1,COL5A1:1,MUC16:1,TBCB:1,ERBB4:1,ACVR1:1,DICER1:1,MYC:1,PIK3R2:1,CCND1:1,ATR:1,ERBB3:1	MYC:49,KRAS:43,PIK3CA:41,ERBB2:21,MDM2:17,CHD4:11,BRAF:11,NRAS:10,EGFR:8,CRIP3:8,NFE2L2:7,APOB:7,SOX17:7,ERBB3:6,AKT1:6,GNAS:6,IDH1:6,MYCN:6,SRC:5,SF3B1:4,FOXA1:4,MAPK1:4,FLNA:4,RAC1:4,SOS1:4,MET:4,U2AF1:4,RAD21:4,AHR:3,KDR:3,SDHA:3,GNA13:2,ACTB:2,CUL1:2,CTNNB1:2,RHOA:2,PCBP1:2,CD79B:2,PIK3CG:2,KIT:2,TBC1D22B:2,CCND1:2,PIK3R2:2,FGFR3:1,RHOB:1,ERCC2:1,CLASP2:1,CARD11:1,MYD88:1,TMSB4X:1,PIM1:1,KRT15:1,PDGFRA:1,KEAP1:1,ITGB1:1,MYH9:1,MTOR:1,PTPN11:1,CREB3L3:1,SMARCA4:1,FGFR2:1,AKT2:1,HRAS:1,FAM40A:1,PRKCB:1,TBCB:1,TRRAP:1,TRIM49L2:1,TGFBR1:1,ACVR1:1,DICER1:1,ATR:1,PPP2R1A:1,ZBTB7B:1	PIK3CA:9,KRAS:5,EGFR:3,BRAF:2,KIT:2,SMARCA2:1,PIM1:1,CARD11:1,ERBB2:1,NFE2L2:1,KRT15:1,PDGFRA:1,MET:1,CTNNB1:1,APOB:1,GRIN2A:1,KEAP1:1,FOXA1:1,SLC27A5:1,TRIM49C:1,TRIM49L2:1,CHD4:1,PPP2R1A:1	TP53:61,APC:18,ARID1A:11,KMT2D:9,PTEN:9,KMT2C:7,PIK3R1:7,ATM:6,EP300:6,SMAD4:6,CDKN2A:6,FAT1:6,ARHGAP35:6,MAP3K1:5,FBXW7:5,RB1:5,ELF3:4,NOTCH1:4,KMT2B:4,RBM10:3,GATA3:3,TCF7L2:3,PBRM1:3,ARID2:3,CTCF:3,INPPL1:3,ZFHX3:3,CHD3:3,STAG2:2,KDM6A:2,MLL3:2,NF1:2,ACVR2A:2,USP9X:2,SETD2:2,KLF5:2,FOXA2:2,PDS5B:2,SCAF4:2,BCOR:2,MSH6:2,KMT2A:1,ZFP36L1:1,BRCA1:1,CASP8:1,HLA-B:1,SOX9:1,BTG2:1,B2M:1,NSD1:1,AJUBA:1,EPHA2:1,TGFBR2:1,KDM5C:1,ZBTB20:1,ALB:1,MGA:1,GALNT2:1,ATRX:1,CNBD1:1,CDH1:1,PTMA:1,ZMYM2:1,ATF7IP:1,SIN3A:1	RB1:37,SMAD4:32,CDKN2A:31,PTEN:30,PIK3R1:22,TP53:19,SMAD2:16,ARID1A:14,BAP1:14,NF1:11,MAP2K4:10,EP300:10,CASP8:10,ARID1B:10,FBXW7:8,NCOR1:8,MAX:8,STK11:8,KDM6A:7,BRCA1:7,MAP3K1:7,TGFBR2:7,APC:7,CBFB:6,BRD7:6,PSIP1:5,CDH1:5,FAT1:5,ATRX:5,STAG2:5,RASA1:5,SETD2:5,ATM:5,MLL3:4,CHD8:4,CUL3:4,TSC1:3,USP9X:3,CDKN1B:3,ARID2:3,VHL:3,AXIN1:3,CUX1:3,PDS5B:3,MLL:2,MLL2:2,TBX3:2,NSD1:2,TCF12:2,KIF5B:2,HIF1A:2,TCEB1:2,PBRM1:2,CHD3:2,CDK12:2,TOP2A:2,CTCF:2,KIAA1267:2,ZMYM2:2,PRKAR1A:1,DDX3X:1,GPS2:1,RBM10:1,RBM5:1,CHD1:1,CREBBP:1,ZFP36L1:1,LATS1:1,FAM123B:1,TGIF1:1,PTCH1:1,CYLD:1,NF2:1,PCF11:1,CDKN1A:1,ACVR2A:1,RPS6KA3:1,TSC2:1,FTSJD1:1,KLF5:1,ARHGAP35:1,NOTCH1:1,ZNF133:1,RNF43:1,SIN3A:1,SCAF4:1,MAP3K4:1	TP53:35,RB1:5,SMAD4:4,ATRX:3,PTEN:3,NSD1:3,CDH1:2,NF1:2,ATM:2,PBRM1:2,VHL:2,BAP1:2,STK11:2,TSC1:1,NCOR1:1,MAP3K1:1,KMT2D:1,MLL2:1,TCF12:1,CYLD:1,TGFBR2:1,KDM6A:1,FAT1:1,AJUBA:1,ACVR2A:1,FBXW7:1,APC:1,BCOR:1	13:61,22:57,18:54,14:45,4:41,15:39,21:35,9:28,10:28,11:27,16:17,17:13,5:13,2:12,3:12,6:11,19:10,1:4,12:1	7:46,20:44,8:23,12:21,5:21,13:20,21:18,2:15,19:13,1:10,16:9,11:5,6:4,14:4,9:3,17:3,22:2,15:2,10:2,4:1,18:1	17p:79,8p:68,3p:46,9p:38,5q:37,16q:36,6q:34,1p:24,18q:21,9q:20,4q:19,10q:18,11q:17,4p:16,19p:16,11p:11,10p:10,3q:6,17q:4,2p:4,2q:3,18p:3,19q:3,20p:3,6p:2,7p:1,16p:1,5p:1	1q:54,8q:47,5p:42,20q:36,3q:31,6p:26,7p:24,17q:21,12p:19,16p:15,2p:15,19q:14,9q:10,10p:10,20p:10,7q:8,2q:8,18p:6,3p:6,19p:4,11q:4,16q:3,4q:2,12q:2,8p:2,5q:1,9p:1,4p:1	TP53:115,13:81,17p:79,PIK3CA:71,8p:70,KRAS:60,22:59,18:55,1q:54,21:53,3p:52,MYC:50,14:49,8q:47,RB1:47,7:46,20:44,5p:43,4:42,PTEN:42,SMAD4:42,15:41,9p:39,16q:39,5q:38,CDKN2A:37,3q:37,20q:36,5:34,6q:34,11:32,9:31,9q:30,10:30,PIK3R1:29,6p:28,2:27,16:26,APC:26,17q:25,7p:25,ARID1A:25,1p:24,ERBB2:24,8:23,19:23,12:22,4q:21,11q:21,18q:21,10p:20,19p:20,12p:19,2p:19,10q:18,MDM2:17,4p:17,19q:17,17:16,16p:16,EP300:16,BAP1:16,SMAD2:16,6:15,NF1:15,BRAF:15,1:14,FBXW7:14,CHD4:14,ATM:13,MAP3K1:13,20p:13,NRAS:13,3:12,FAT1:12,EGFR:12,2q:11,CASP8:11,11p:11,KDM6A:10,NFE2L2:10,MAP2K4:10,KMT2D:10,ARID1B:10,STK11:10,NCOR1:9,18p:9,TGFBR2:9,ATRX:9,CTNNB1:8,7q:8,BRCA1:8,CDH1:8,MAX:8,IDH1:8,APOB:8,CRIP3:8,ERBB3:7,STAG2:7,KMT2C:7,FOXA1:7,GNAS:7,SETD2:7,PBRM1:7,ARHGAP35:7,SOX17:7,MLL3:6,CBFB:6,AKT1:6,NSD1:6,ARID2:6,BRD7:6,KIT:6,MYCN:6,FGFR3:5,PSIP1:5,USP9X:5,NOTCH1:5,RASA1:5,VHL:5,MET:5,RAD21:5,CHD3:5,SRC:5,PPP2R1A:5,CTCF:5,PDS5B:5,ELF3:4,TSC1:4,RBM10:4,SF3B1:4,MAPK1:4,ACVR2A:4,GRIN2A:4,CHD8:4,FLNA:4,RAC1:4,CUL3:4,SOS1:4,U2AF1:4,TAF1:4,KMT2B:4,AHR:3,MLL2:3,CDKN1B:3,GATA3:3,TCF7L2:3,TCF12:3,PDGFRA:3,KEAP1:3,AXIN1:3,KDR:3,KLF5:3,SDHA:3,CUX1:3,ZMYM2:3,CCND1:3,BCOR:3,INPPL1:3,SCAF4:3,ZFHX3:3,PIK3R2:3,GNA13:2,ACTB:2,CUL1:2,ZFP36L1:2,MLL:2,RHOA:2,TBX3:2,12q:2,PCBP1:2,CARD11:2,CD79B:2,PIM1:2,KRT15:2,SI:2,CYLD:2,KIF5B:2,AJUBA:2,HIF1A:2,TCEB1:2,PIK3CG:2,CDK12:2,TOP2A:2,TTN:2,TBC1D22B:2,TBCB:2,TRIM49L2:2,KIAA1267:2,SIN3A:2,ACVR1:2,DICER1:2,FOXA2:2,MSH6:2,SPOP:2,POLE:2,ATR:2,PRKAR1A:1,DDX3X:1,KMT2A:1,GPS2:1,RBM5:1,RHOB:1,ERCC2:1,CLASP2:1,SMARCA2:1,CHD1:1,CREBBP:1,LATS1:1,HLA-B:1,SOX9:1,FAM123B:1,TGIF1:1,MYD88:1,TMSB4X:1,BTG2:1,B2M:1,PTCH1:1,GABRA6:1,ITGB1:1,MYH9:1,EPHA2:1,MTOR:1,KDM5C:1,NF2:1,PCF11:1,PTPN11:1,ZBTB20:1,ALB:1,CDKN1A:1,RPS6KA3:1,TSC2:1,CREB3L3:1,FTSJD1:1,OR2G2:1,SMARCA4:1,MGA:1,GALNT2:1,FGFR2:1,ZNF133:1,AKT2:1,HRAS:1,DNAH5:1,MAP2K2:1,FAM40A:1,COL5A1:1,MUC16:1,PRKCB:1,SLC27A5:1,TRRAP:1,ERBB4:1,RNF43:1,CNBD1:1,TGFBR1:1,TRIM49C:1,PTMA:1,ATF7IP:1,ZBTB7B:1,MAP3K4:1
17	PIK3CA:20,KRAS:9,CTNNB1:7,CHD4:7,SI:5,TAF1:4,NFE2L2:3,KEAP1:3,POLE:3,PIK3R2:3,FGFR3:2,FOXA1:2,BRAF:2,RHOA:2,GRIN2A:2,FGFR2:2,NRAS:2,TTN:2,MAP2K7:2,DICER1:2,SOS1:2,PPP2R1A:2,ERBB2:1,ERCC2:1,SMARCA2:1,CD79B:1,IDH1:1,FLNA:1,MAPK1:1,SMARCA4:1,GNAS:1,KDR:1,PPP6C:1,RAF1:1,MUC16:1,CEP63:1,RAC1:1,ERBB4:1,TGFBR1:1,KIT:1,MYC:1,CCND1:1,SPOP:1,SOX17:1	MYC:57,PIK3CA:51,KRAS:39,ERBB2:26,CHD4:15,FOXA1:14,EGFR:11,MDM2:10,AKT1:9,BRAF:9,NFE2L2:8,ERBB3:7,NRAS:7,CTNNB1:7,SOS1:7,PPP2R1A:7,MYH9:6,SRC:6,SOX17:6,GNAS:5,RAC1:5,KEAP1:5,CREB3L3:5,CRIP3:5,TRIM49L2:5,MYCN:5,PIK3R2:5,FGFR3:4,MAPK1:4,HRAS:4,MET:4,HIST1H3B:3,SF3B1:3,KDR:3,GRIN2A:3,RAD21:3,GNA13:2,AHR:2,RXRA:2,HIST2H2BE:2,CARD11:2,PIM1:2,KRT15:2,FLNA:2,SMARCA4:2,U2AF1:2,SDHA:2,TGFBR1:2,ATR:2,ACVR1:2,RRAS2:2,ERCC2:1,ACTB:1,C3orf70:1,CUL1:1,KIAA0368:1,SMARCA2:1,SF1:1,MYD88:1,TMSB4X:1,TNFAIP3:1,GLT8D2:1,IDH1:1,PDGFRA:1,ITGB1:1,APOB:1,EEF1A1:1,FAM40A:1,TBCB:1,TRRAP:1,MAP2K7:1,KIT:1,POLE:1,TAF1:1,SPOP:1,FGFR2:1	KRAS:15,PIK3CA:12,NFE2L2:2,EGFR:2,PPP2R1A:2,FGFR3:1,SF3B1:1,MYC:1,IGLL5:1,HRAS:1,FLNA:1,IDH1:1,FGFR2:1,ATR:1,CHD4:1	TP53:57,KMT2C:14,PTEN:14,APC:14,FAT1:12,ARID1A:11,KMT2D:9,FBXW7:9,EP300:7,GATA3:7,CDKN2A:6,MAP3K1:5,BCOR:5,MLL2:4,MLL3:4,NOTCH1:4,CTCF:4,ATM:4,ZFHX3:4,ATRX:3,ARID2:3,CASP8:3,RB1:3,PIK3R1:3,NSD1:3,SCAF4:3,KANSL1:3,ARHGAP35:3,CREBBP:2,CTNND1:2,NF1:2,TCF7L2:2,SMAD4:2,ALB:2,PTMA:2,CHD3:2,CUX1:2,FOXA2:2,KMT2B:2,PRKAR1A:1,KMT2A:1,CDKN1A:1,ZFP36L1:1,CDKN1B:1,CDH1:1,AMER1:1,FAM123B:1,SOX9:1,BTG2:1,AJUBA:1,HLA-A:1,KDM6A:1,RASA1:1,SETD2:1,NUP133:1,RPS6KA3:1,STK11:1,CNBD1:1,RNF43:1,SIN3A:1,INPPL1:1,MSH6:1,PDS5B:1,ZMYM2:1	RB1:40,CDKN2A:38,PTEN:33,SMAD4:33,TP53:25,FBXW7:21,PIK3R1:20,EP300:17,BAP1:17,SMAD2:17,ARID1A:14,RASA1:14,CASP8:11,TGFBR2:11,CDH1:9,FAT1:9,NF1:8,STK11:8,NCOR1:7,KDM6A:7,MAP2K4:7,APC:7,BRD7:7,ATM:6,CBFB:6,SETD2:6,BRCA1:5,LATS1:5,ARID1B:5,PSIP1:4,CDKN1B:4,NOTCH1:4,TGIF1:4,ATRX:4,CHD1:3,MAP3K1:3,HLA-B:3,MLL2:3,MAX:3,NSD1:3,STAG2:3,CTCF:3,TSC2:3,AXIN1:3,MGA:3,PBRM1:3,CUX1:3,RBM5:2,MLL:2,TSC1:2,TBX3:2,MLL3:2,CHD8:2,CUL3:2,HLA-A:2,VHL:2,FTSJD1:2,CDK12:2,TOP2A:2,BMPR2:2,PDS5B:2,DYRK1A:2,RFC1:2,MEN1:1,PRKAR1A:1,CDKN1A:1,DIAPH2:1,WAC:1,USP9X:1,ACVR2A:1,FAM123B:1,CSNK2A1:1,MMP3:1,TCF12:1,CYLD:1,TCEB1:1,NF2:1,HIST1H1E:1,ARID2:1,ARAF:1,RBM10:1,ARHGAP35:1,DDX3X:1,RNF43:1,PTMA:1,BCOR:1,SIN3A:1,CTNND1:1,SCAF4:1	TP53:30,RB1:5,PTEN:5,SMAD4:4,APC:4,NSD1:4,ARID1A:3,CDH1:2,STK11:2,TSC2:2,GPS2:1,STAG2:1,ASXL2:1,TSC1:1,MAP2K4:1,CBFB:1,BAP1:1,KMT2D:1,MLL2:1,AMER1:1,FAM123B:1,FBXW7:1,ATRX:1,NF1:1,TCF12:1,ARID2:1,KDM6A:1,NOTCH1:1,PBRM1:1,VHL:1,AXIN1:1,RBM10:1,BRD7:1,RASA1:1,CTCF:1	22:78,4:66,13:64,18:55,15:53,14:42,10:38,21:37,9:35,11:28,2:16,16:16,17:15,19:13,3:11,1:10,6:9,5:9,12:2	20:56,7:51,8:32,12:23,5:21,13:20,16:16,19:16,21:13,2:13,6:10,15:8,1:7,14:7,4:6,9:5,18:5,3:4,22:4,17:3,11:3,10:1	17p:83,8p:72,3p:55,5q:52,16q:49,6q:39,1p:38,9p:36,19p:29,18q:27,11q:22,4p:19,10q:19,11p:16,4q:16,9q:13,2q:10,10p:10,6p:8,18p:6,20p:5,7p:4,3q:3,16p:2,5p:2,1q:1,17q:1,12p:1,12q:1,2p:1,19q:1	8q:64,1q:61,5p:52,3q:50,20q:38,7p:35,12p:31,6p:23,16p:23,17q:23,19q:20,2p:14,10p:10,18p:8,7q:8,9q:5,2q:5,3p:5,20p:3,9p:2,19p:2,11q:2,4p:2,4q:1,16q:1,5q:1,17p:1,18q:1,8p:1	TP53:112,13:84,17p:84,PIK3CA:83,22:82,8p:73,4:72,8q:64,KRAS:63,1q:62,15:61,18:60,3p:60,MYC:59,20:56,5p:54,3q:53,5q:53,PTEN:52,7:51,21:50,16q:50,14:49,RB1:48,CDKN2A:44,9:40,7p:39,6q:39,10:39,SMAD4:39,9p:38,20q:38,1p:38,16:32,8:32,12p:32,11:31,6p:31,19p:31,FBXW7:31,5:30,2:29,19:29,ARID1A:28,18q:28,ERBB2:27,12:25,16p:25,APC:25,EP300:24,11q:24,17q:24,CHD4:23,PIK3R1:23,FAT1:21,19q:21,4p:21,10p:20,6:19,10q:19,17:18,9q:18,BAP1:18,1:17,4q:17,SMAD2:17,11p:16,FOXA1:16,RASA1:16,3:15,2q:15,2p:15,CTNNB1:14,18p:14,KMT2C:14,CASP8:14,NFE2L2:13,EGFR:13,CDH1:12,NF1:11,STK11:11,TGFBR2:11,BRAF:11,PPP2R1A:11,MDM2:10,ATM:10,KMT2D:10,NSD1:10,KDM6A:9,AKT1:9,NOTCH1:9,NRAS:9,SOS1:9,ATRX:8,MLL2:8,MAP2K4:8,7q:8,MAP3K1:8,20p:8,CTCF:8,KEAP1:8,BRD7:8,PIK3R2:8,FGFR3:7,NCOR1:7,ERBB3:7,GATA3:7,CBFB:7,SETD2:7,SOX17:7,MLL3:6,GNAS:6,RAC1:6,MYH9:6,SRC:6,BCOR:6,ARID2:5,BRCA1:5,CDKN1B:5,LATS1:5,MAPK1:5,SI:5,HRAS:5,CREB3L3:5,ARID1B:5,TSC2:5,CRIP3:5,GRIN2A:5,TRIM49L2:5,MYCN:5,TAF1:5,CUX1:5,PSIP1:4,STAG2:4,SF3B1:4,TGIF1:4,FLNA:4,PBRM1:4,AXIN1:4,KDR:4,MET:4,ARHGAP35:4,FGFR2:4,POLE:4,SCAF4:4,ZFHX3:4,TSC1:3,HIST1H3B:3,CHD1:3,CTNND1:3,HLA-B:3,MAX:3,FAM123B:3,IDH1:3,HLA-A:3,VHL:3,SMARCA4:3,MGA:3,RAD21:3,MAP2K7:3,TGFBR1:3,PTMA:3,ATR:3,PDS5B:3,KANSL1:3,PRKAR1A:2,ERCC2:2,RBM5:2,GNA13:2,CDKN1A:2,MLL:2,AHR:2,RXRA:2,HIST2H2BE:2,CREBBP:2,SMARCA2:2,TBX3:2,AMER1:2,TCF7L2:2,CARD11:2,PIM1:2,KRT15:2,CHD8:2,TCF12:2,CUL3:2,RHOA:2,ALB:2,FTSJD1:2,U2AF1:2,RBM10:2,CDK12:2,TOP2A:2,SDHA:2,TTN:2,BMPR2:2,RNF43:2,KIT:2,SIN3A:2,ACVR1:2,RRAS2:2,SPOP:2,DICER1:2,CHD3:2,FOXA2:2,KMT2B:2,DYRK1A:2,RFC1:2,MEN1:1,KMT2A:1,DIAPH2:1,GPS2:1,ASXL2:1,ACTB:1,C3orf70:1,CUL1:1,KIAA0368:1,WAC:1,SF1:1,ZFP36L1:1,USP9X:1,ACVR2A:1,SOX9:1,CD79B:1,MYD88:1,TMSB4X:1,TNFAIP3:1,BTG2:1,CSNK2A1:1,IGLL5:1,GLT8D2:1,MMP3:1,PDGFRA:1,AJUBA:1,ITGB1:1,CYLD:1,TCEB1:1,NF2:1,NUP133:1,HIST1H1E:1,APOB:1,EEF1A1:1,RPS6KA3:1,ARAF:1,12q:1,PPP6C:1,RAF1:1,FAM40A:1,TBCB:1,TRRAP:1,DDX3X:1,MUC16:1,CEP63:1,ERBB4:1,CNBD1:1,INPPL1:1,CCND1:1,MSH6:1,ZMYM2:1
18	PIK3CA:15,KRAS:5,NRAS:4,ERBB3:3,BRAF:3,KEAP1:3,GRIN2A:3,OR2G2:3,ERBB2:3,OR4C16:3,NFE2L2:2,CTNNB1:2,IDH1:2,SI:2,MUC16:2,ERBB4:2,AHR:1,ACTB:1,SF1:1,FGFR3:1,CHD4:1,SF3B1:1,ITGB1:1,MTOR:1,EEF1A1:1,SMARCA4:1,KDR:1,PRKCB:1,SMURF2:1,TTN:1,SCAP:1,TRRAP:1,KIT:1,RAC1:1,THSD7B:1,TRIM49C:1,PIK3R2:1,POLE:1,TAF1:1,ATR:1,PPP2R1A:1	MYC:48,PIK3CA:41,KRAS:39,ERBB2:30,ERBB3:12,NFE2L2:12,BRAF:11,EGFR:10,MDM2:9,CHD4:9,TRIM49L2:9,FOXA1:8,FLNA:8,U2AF1:8,NRAS:6,AKT1:6,PPP2R1A:6,MET:5,RAD21:5,SOX17:5,SF3B1:4,IDH1:4,GNAS:4,RAC1:4,MAPK1:4,CRIP3:4,SOS1:4,SRC:4,CTNNB1:4,PIK3R2:4,MYCN:4,FGFR3:3,KEAP1:3,DICER1:3,FGFR2:3,GLT8D2:2,KRT15:2,MYH9:2,HRAS:2,EEF1A1:2,SDHA:2,MAP2K1:2,FAM40A:2,KIT:2,RRAS2:2,ZBTB7B:2,SF1:1,ERCC2:1,HIST1H3B:1,GNA13:1,PCBP1:1,GABRA6:1,PDGFRA:1,PTPN11:1,SMARCA4:1,GRIN2A:1,KDR:1,AKT2:1,MAP2K2:1,SLC27A5:1,TBCB:1,TRRAP:1,HNRNPA2B1:1,SMURF2:1,RHOA:1,MAP2K7:1,ACVR1:1,SPOP:1	PIK3CA:7,KRAS:5,EGFR:3,NFE2L2:2,ERCC2:1,CHD4:1,BRAF:1,CTNNB1:1,KDR:1,TBC1D22B:1,TRRAP:1,ERBB2:1,TRIM49C:1,TRIM49L2:1,POLE:1,PPP2R1A:1	TP53:65,APC:11,ARID1A:8,FBXW7:8,PTEN:8,KMT2D:7,EP300:7,KMT2C:7,FAT1:6,CDKN2A:5,PIK3R1:3,ZFHX3:3,KDM6A:2,GATA3:2,CASP8:2,MLL3:2,TCF7L2:2,CUL3:2,NSD1:2,MGA:2,NF1:2,ATRX:2,CNBD1:2,CDKN1A:1,RBM10:1,KANSL1:1,PSIP1:1,TSC1:1,STAG2:1,THRAP3:1,CDH1:1,TBX3:1,NOTCH1:1,MAX:1,ATM:1,SMAD2:1,PTCH1:1,AJUBA:1,CYLD:1,SETD2:1,CMTR2:1,CREBBP:1,AMER1:1,ATXN2:1,NONO:1,ARID2:1,RNF43:1,SMAD4:1,BCOR:1,PTMA:1,ARHGAP35:1,INPPL1:1,MAP3K1:1,ZMYM2:1,CHD3:1,CTCF:1,CTNND1:1,PBRM1:1,PDS5B:1,RB1:1,MAP3K4:1	RB1:36,PTEN:32,SMAD4:25,CDKN2A:24,TP53:22,PIK3R1:20,SMAD2:20,FBXW7:17,BAP1:17,EP300:15,ARID1A:15,RASA1:12,TGFBR2:11,CASP8:10,ATM:9,FAT1:9,KDM6A:8,CBFB:8,APC:8,CDH1:6,MAP3K1:6,NOTCH1:6,CUL3:6,SETD2:6,BRCA1:5,NF1:5,PBRM1:5,BRD7:5,PSIP1:4,NCOR1:4,CDKN1B:4,MLL3:4,DIAPH2:3,CREBBP:3,MAP2K4:3,RBM10:3,ARID1B:3,FTSJD1:3,CHD3:3,CHD1:2,DDX3X:2,TSC1:2,MLL:2,CTCF:2,STK11:2,FAM123B:2,CHD8:2,MMP3:2,TCF12:2,ATRX:2,STAG2:2,HLA-A:2,CYLD:2,KIF5B:2,ARID2:2,VHL:2,ARHGAP35:2,CDK12:2,MLL2:2,BMPR2:2,CTNND1:2,CUX1:2,RFC1:2,RBM5:1,CDKN1A:1,CNOT1:1,GPS2:1,USP9X:1,TBX3:1,LATS1:1,EPHA2:1,ACVR2A:1,NSD1:1,PCF11:1,FUBP1:1,AXIN1:1,ARAF:1,TOP2A:1,BCOR:1,RNF43:1,PDS5B:1,SIN3A:1,MAX:1,KIAA1267:1	TP53:24,APC:4,FBXW7:3,PTEN:3,SMAD4:2,NSD1:2,FAT1:2,PBRM1:2,BAP1:2,STK11:2,RB1:2,KMT2A:1,MLL:1,CASP8:1,KMT2D:1,MLL2:1,ARID1A:1,EP300:1,NF1:1,PIK3R1:1,NOTCH1:1,TSC2:1,RASA1:1,ARID2:1	13:57,4:56,22:52,14:49,21:44,9:43,15:42,18:40,10:31,11:17,17:15,16:15,6:13,3:11,19:11,2:10,5:7,1:2	20:69,7:42,8:27,13:23,5:22,12:21,2:14,21:12,6:9,16:7,15:6,19:6,14:6,17:5,1:4,11:3,4:2,9:2,22:2,18:1,3:1	17p:71,8p:68,5q:52,3p:52,1p:43,16q:40,6q:37,18q:34,9p:25,10q:23,19p:23,11q:22,4q:20,11p:17,4p:16,9q:15,16p:7,2q:6,10p:6,18p:5,6p:5,3q:4,7p:2,17q:2,2p:2,19q:1,12p:1,12q:1,5p:1	1q:62,8q:57,5p:54,3q:33,16p:31,7p:27,20q:24,6p:24,19q:23,10p:20,17q:20,12p:15,2p:10,18p:8,7q:8,20p:7,4p:5,9q:4,3p:3,12q:2,19p:2,10q:2,9p:1,11q:1,17p:1,2q:1,8p:1,6q:1	TP53:111,13:80,17p:72,20:69,8p:69,PIK3CA:63,1q:62,4:58,8q:57,21:56,5p:55,14:55,3p:55,22:54,5q:52,KRAS:49,15:48,MYC:48,9:45,1p:43,PTEN:43,7:42,18:41,16q:40,RB1:39,16p:38,6q:38,3q:37,18q:34,ERBB2:34,10:31,5:29,CDKN2A:29,7p:29,6p:29,FBXW7:28,SMAD4:28,8:27,9p:26,10p:26,10q:25,19p:25,2:24,19q:24,ARID1A:24,20q:24,PIK3R1:24,EP300:23,11q:23,APC:23,6:22,16:22,17q:22,12:21,4p:21,SMAD2:21,11:20,17:20,4q:20,BAP1:19,9q:19,11p:17,FAT1:17,19:17,12p:16,NFE2L2:16,ERBB3:15,BRAF:15,18p:13,CASP8:13,EGFR:13,RASA1:13,2p:12,3:12,CHD4:11,TGFBR2:11,KDM6A:10,ATM:10,NRAS:10,TRIM49L2:10,MDM2:9,KMT2D:8,FOXA1:8,CBFB:8,7q:8,NF1:8,NOTCH1:8,FLNA:8,CUL3:8,PBRM1:8,U2AF1:8,PPP2R1A:8,2q:7,KMT2C:7,20p:7,CDH1:7,MAP3K1:7,CTNNB1:7,SETD2:7,AKT1:6,MLL3:6,1:6,IDH1:6,KEAP1:6,PSIP1:5,SF3B1:5,BRCA1:5,NSD1:5,RAC1:5,MET:5,BRD7:5,RAD21:5,PIK3R2:5,SOX17:5,FGFR3:4,RBM10:4,CREBBP:4,NCOR1:4,CDKN1B:4,STK11:4,GNAS:4,ATRX:4,MAPK1:4,ARID2:4,CRIP3:4,GRIN2A:4,SOS1:4,CHD3:4,SRC:4,MYCN:4,DIAPH2:3,TSC1:3,MLL:3,STAG2:3,MAP2K4:3,CTCF:3,MLL2:3,12q:3,CYLD:3,ARID1B:3,EEF1A1:3,FTSJD1:3,OR2G2:3,KDR:3,ARHGAP35:3,TRRAP:3,KIT:3,OR4C16:3,DICER1:3,CTNND1:3,ZFHX3:3,FGFR2:3,CHD1:2,DDX3X:2,SF1:2,CDKN1A:2,ERCC2:2,GATA3:2,TBX3:2,MAX:2,FAM123B:2,TCF7L2:2,GLT8D2:2,KRT15:2,CHD8:2,MMP3:2,TCF12:2,HLA-A:2,MYH9:2,KIF5B:2,HRAS:2,VHL:2,SMARCA4:2,MGA:2,SI:2,CDK12:2,SDHA:2,MUC16:2,MAP2K1:2,SMURF2:2,FAM40A:2,ERBB4:2,RNF43:2,BCOR:2,BMPR2:2,TRIM49C:2,CNBD1:2,RRAS2:2,PDS5B:2,POLE:2,CUX1:2,RFC1:2,ZBTB7B:2,RBM5:1,KMT2A:1,AHR:1,HIST1H3B:1,CNOT1:1,ACTB:1,KANSL1:1,GNA13:1,THRAP3:1,GPS2:1,USP9X:1,LATS1:1,EPHA2:1,ACVR2A:1,PCBP1:1,PTCH1:1,GABRA6:1,PDGFRA:1,AJUBA:1,ITGB1:1,MTOR:1,PCF11:1,PTPN11:1,FUBP1:1,AXIN1:1,TSC2:1,CMTR2:1,ARAF:1,TOP2A:1,AKT2:1,AMER1:1,PRKCB:1,MAP2K2:1,SLC27A5:1,TBCB:1,TTN:1,ATXN2:1,SCAP:1,HNRNPA2B1:1,NONO:1,THSD7B:1,TBC1D22B:1,RHOA:1,MAP2K7:1,PTMA:1,SIN3A:1,ACVR1:1,INPPL1:1,ZMYM2:1,SPOP:1,TAF1:1,KIAA1267:1,ATR:1,MAP3K4:1
19	PIK3CA:12,KRAS:9,CTNNB1:4,ERBB3:3,SI:3,BRAF:3,KEAP1:3,PPP2R1A:3,ERBB2:2,GRIN2A:2,NFE2L2:2,NRAS:2,RHOA:1,KIF1A:1,EGFR:1,PTPN11:1,SMARCA4:1,GNAS:1,RAD21:1,HNRNPA2B1:1,TTN:1,ERBB4:1,SPOP:1,ATR:1,DICER1:1,PIK3R2:1,ZBTB7B:1	MYC:44,PIK3CA:39,KRAS:19,ERBB2:17,NFE2L2:15,EGFR:12,BRAF:11,ERBB3:9,MET:7,CRIP3:7,GNAS:6,RAD21:6,TGFBR1:6,MDM2:5,FOXA1:5,CHD4:5,FLNA:5,KEAP1:5,TRIM49L2:5,CTNNB1:4,FGFR3:4,AKT1:4,HRAS:4,SOS1:4,KDR:4,U2AF1:4,SRC:4,SOX17:4,SF3B1:3,RAC1:3,NRAS:3,IDH1:3,PIK3R2:3,POLE:3,PPP2R1A:3,CLASP2:2,ERCC2:2,PCBP1:2,PDGFRA:2,RHOA:2,EEF1A1:2,APOB:2,GRIN2A:2,ATR:2,MYCN:2,AHR:1,C3orf70:1,GLT8D2:1,MAPK1:1,MYH9:1,CREB3L3:1,SMARCA4:1,PIK3CG:1,SDHA:1,FAM40A:1,GTPBP4:1,HNRNPA2B1:1,TBC1D22B:1,ERBB4:1,KIT:1,ACVR1:1,FGFR2:1,SPOP:1,DICER1:1,TAF1:1	KRAS:9,PIK3CA:4,ERBB2:2,CHD4:2,MYC:2,PPP2R1A:2,NFE2L2:1,KDR:1,EGFR:1,HRAS:1,FOXA1:1,FGFR2:1	TP53:70,APC:13,CDKN2A:8,NOTCH1:6,ARID1A:6,KMT2C:4,TCF7L2:4,KDM6A:3,PIK3R1:3,ARID2:3,PTEN:3,EP300:2,CDKN1A:2,RB1:2,MAP3K1:2,TGIF1:2,SOX9:2,KMT2D:2,FAT1:2,ATM:2,CREBBP:2,PBRM1:2,INPPL1:2,PSIP1:1,GATA3:1,USP9X:1,ARAF:1,ACVR2A:1,AMER1:1,CUL3:1,EPHA2:1,NSD1:1,ATRX:1,CIC:1,NF1:1,NIPBL:1,SETD2:1,ZBTB20:1,ALB:1,BRD7:1,NUP133:1,ARID1B:1,CMTR2:1,FTSJD1:1,HLA-A:1,CNBD1:1,ZMYM2:1,MLL3:1,SIN3A:1,KANSL1:1,CHD3:1,CTCF:1,CUX1:1,FOXA2:1,KMT2B:1,MSH6:1,ZFHX3:1,FBXW7:1	SMAD4:34,PTEN:29,ARID1A:26,CDKN2A:26,RB1:24,PIK3R1:20,SMAD2:20,RASA1:14,BAP1:13,FBXW7:12,NF1:11,APC:10,EP300:9,TP53:9,MLL:9,ATM:8,STK11:8,ARID1B:8,FAT1:7,CTCF:7,BRD7:7,CASP8:6,MAX:6,CREBBP:5,ARID2:5,MAP3K1:5,ACVR2A:5,AXIN1:5,MAP2K4:4,KDM6A:4,TGFBR2:4,NOTCH1:4,MLL2:3,BRCA1:3,ATRX:3,CHD8:3,STAG2:3,HLA-A:3,CUL3:3,RBM10:3,MGA:3,CHD3:3,PSIP1:2,CDH1:2,CDKN1B:2,NCOR1:2,CBFB:2,LATS1:2,TCF12:2,HLA-B:2,TSC2:2,NUP133:2,ARAF:2,SETD2:2,ARHGAP35:2,PBRM1:2,CTNND1:2,SIN3A:2,MAP3K4:2,KIAA1267:1,NHLRC1:1,ASXL2:1,RBL2:1,GATA3:1,USP9X:1,EPHA2:1,TCF7L2:1,PTCH1:1,MMP3:1,KIF5B:1,AJUBA:1,KDM5C:1,TCEB1:1,VHL:1,PRKACA:1,FTSJD1:1,GALNT2:1,RNF43:1,TGIF1:1,UBE2V2:1,DYRK1A:1,MLL3:1,MLL4:1,PDS5B:1,CUX1:1,RFC1:1	TP53:19,APC:11,PTEN:7,RB1:4,CDH1:3,FBXW7:3,NSD1:3,ARID1A:2,PBRM1:2,NF1:2,ZFP36L1:1,PIK3R1:1,MAP2K4:1,NCOR1:1,KMT2C:1,MLL3:1,LATS1:1,BAP1:1,RASA1:1,VHL:1,SETD2:1,BRD7:1,STK11:1,RBM10:1,SMAD4:1,FAT1:1,KDM6A:1	22:51,15:47,21:44,14:43,4:43,13:41,18:39,9:27,10:23,11:20,17:15,3:9,1:8,6:7,16:7,2:6,19:5,5:3,8:1	20:51,7:46,13:22,2:17,8:12,16:12,12:8,19:8,5:7,14:7,21:6,6:6,3:5,22:3,1:3,4:2,17:2,9:2,11:2,10:2,15:1	8p:67,17p:66,3p:49,5q:44,16q:43,1p:42,18q:33,9p:29,6q:29,10q:24,4q:23,19p:20,11p:17,11q:14,4p:13,9q:9,6p:5,10p:5,16p:4,3q:4,18p:3,2q:2,12q:1,20p:1	8q:63,1q:62,5p:45,3q:28,20q:27,17q:26,7p:20,6p:18,16p:15,19q:14,10p:13,2p:11,12p:10,18p:6,20p:5,2q:4,9p:3,9q:3,11q:3,12q:2,5q:1,4q:1,19p:1,7q:1	TP53:98,8p:67,17p:66,13:63,8q:63,1q:62,PIK3CA:55,22:54,20:51,21:50,14:50,3p:49,15:48,7:46,MYC:46,4:45,5q:45,5p:45,16q:43,1p:42,18:39,PTEN:39,KRAS:37,SMAD4:35,ARID1A:34,CDKN2A:34,APC:34,18q:33,9p:32,3q:32,RB1:30,9:29,6q:29,20q:27,17q:26,10:25,10q:24,PIK3R1:24,4q:24,2:23,6p:23,11:22,ERBB2:21,19p:21,7p:20,SMAD2:20,16:19,16p:19,10p:18,NFE2L2:18,17:17,11p:17,11q:17,FBXW7:16,RASA1:15,3:14,BAP1:14,19q:14,NF1:14,BRAF:14,EGFR:14,6:13,8:13,19:13,4p:13,ERBB3:12,9q:12,1:11,EP300:11,2p:11,5:10,FAT1:10,ATM:10,12p:10,NOTCH1:10,18p:9,STK11:9,MLL:9,ARID1B:9,BRD7:9,12:8,CTNNB1:8,KDM6A:8,ARID2:8,CTCF:8,KEAP1:8,PPP2R1A:8,CREBBP:7,CHD4:7,MAP3K1:7,GNAS:7,MET:7,CRIP3:7,RAD21:7,CASP8:6,20p:6,FOXA1:6,2q:6,PBRM1:6,MAX:6,ACVR2A:6,TGFBR1:6,MDM2:5,KMT2C:5,CDH1:5,MAP2K4:5,TCF7L2:5,FLNA:5,HRAS:5,NRAS:5,AXIN1:5,KDR:5,TRIM49L2:5,FGFR3:4,AKT1:4,TGFBR2:4,GRIN2A:4,ATRX:4,CUL3:4,HLA-A:4,NSD1:4,SETD2:4,SOS1:4,RBM10:4,U2AF1:4,CHD3:4,SRC:4,PIK3R2:4,SOX17:4,PSIP1:3,RHOA:3,MLL2:3,SF3B1:3,BRCA1:3,NCOR1:3,LATS1:3,MLL3:3,ARAF:3,TGIF1:3,CHD8:3,STAG2:3,RAC1:3,SI:3,12q:3,IDH1:3,NUP133:3,MGA:3,ATR:3,POLE:3,SIN3A:3,CLASP2:2,ERCC2:2,CDKN1A:2,GATA3:2,CDKN1B:2,CBFB:2,USP9X:2,EPHA2:2,PCBP1:2,SOX9:2,PDGFRA:2,TCF12:2,KMT2D:2,HLA-B:2,VHL:2,SMARCA4:2,EEF1A1:2,APOB:2,TSC2:2,FTSJD1:2,ARHGAP35:2,HNRNPA2B1:2,ERBB4:2,MYCN:2,FGFR2:2,CTNND1:2,SPOP:2,CUX1:2,DICER1:2,INPPL1:2,MAP3K4:2,AHR:1,C3orf70:1,KIAA1267:1,NHLRC1:1,ZFP36L1:1,ASXL2:1,RBL2:1,AMER1:1,PTCH1:1,GLT8D2:1,MMP3:1,MAPK1:1,MYH9:1,KIF5B:1,AJUBA:1,KDM5C:1,TCEB1:1,KIF1A:1,PTPN11:1,CIC:1,NIPBL:1,ZBTB20:1,ALB:1,PRKACA:1,CREB3L3:1,CMTR2:1,GALNT2:1,PIK3CG:1,RNF43:1,SDHA:1,TTN:1,UBE2V2:1,FAM40A:1,GTPBP4:1,TBC1D22B:1,CNBD1:1,7q:1,KIT:1,ZMYM2:1,DYRK1A:1,MLL4:1,ACVR1:1,PDS5B:1,KANSL1:1,TAF1:1,FOXA2:1,KMT2B:1,MSH6:1,ZFHX3:1,ZBTB7B:1,RFC1:1
20	PIK3CA:13,KRAS:11,CTNNB1:8,NFE2L2:6,ERBB2:5,TAF1:4,NRAS:3,BRAF:3,CHD4:3,POLE:3,GNAS:2,APOB:2,IDH1:2,KEAP1:2,SOS1:2,ERCC2:1,AHR:1,GNA13:1,BCLAF1:1,C3orf70:1,RHOB:1,MYH9:1,GRIA2:1,SMARCA4:1,KDR:1,EGFR:1,SI:1,TRRAP:1,DICER1:1,PPP2R1A:1,ATR:1,MYCN:1	PIK3CA:49,MYC:46,KRAS:39,ERBB2:18,CHD4:17,EGFR:13,SOS1:11,BRAF:11,NFE2L2:10,CRIP3:10,AKT1:8,FOXA1:8,KEAP1:8,MET:7,CTNNB1:6,NRAS:6,SF3B1:6,ERBB3:6,RAD21:6,GNAS:5,RAC1:5,HRAS:5,FGFR3:5,CREB3L3:5,U2AF1:5,SRC:5,ATR:5,AHR:4,FLNA:4,ACTB:3,CUL1:3,MAPK1:3,PIK3CG:3,MYCN:3,PIK3R2:3,FGFR2:3,PPP2R1A:3,HIST1H3B:2,GNA13:2,KIAA0368:2,RXRA:2,IDH1:2,KDR:2,GRIN2A:2,TBC1D22B:2,ERBB4:2,SOX17:2,DICER1:2,POLE:2,ERCC2:1,MDM2:1,CLASP2:1,HIST2H2BE:1,MYH9:1,SI:1,ITGB1:1,KIF1A:1,APOB:1,EEF1A1:1,MAP2K2:1,RAF1:1,SLC27A5:1,TBCB:1,ACTC1:1,PLCB1:1,TRIM49L2:1,TGFBR1:1,RHOA:1,ACVR1:1,SPOP:1,TAF1:1	PIK3CA:8,KRAS:6,NFE2L2:3,BRAF:2,PIK3CG:2,C3orf70:1,ERBB3:1,FGFR3:1,HRAS:1,CRIP3:1,EGFR:1,MYCN:1,PPP2R1A:1,SOX17:1	TP53:62,APC:12,ARID1A:11,CDKN2A:10,FBXW7:10,PTEN:9,KMT2D:7,FAT1:7,ATM:7,KDM6A:5,RB1:5,KMT2C:4,NF1:4,MAP3K1:4,AMER1:4,ARHGAP35:4,CREBBP:3,EP300:3,ALB:3,ACVR2A:3,CHD3:3,KMT2B:3,CTCF:3,MLL3:2,GATA3:2,NCOR1:2,FAM123B:2,CUX1:2,ZMYM2:2,BCOR:2,MSH6:2,PBRM1:2,PIK3R1:2,ZFHX3:2,SIN3A:2,FOXA2:2,ARID2:1,KMT2A:1,KANSL1:1,DIAPH2:1,ZFP36L1:1,CDKN1A:1,EPHA2:1,STAG2:1,TSC1:1,CASP8:1,SMAD2:1,TCF7L2:1,TGIF1:1,NOTCH1:1,AJUBA:1,BAP1:1,NUP133:1,HIST1H1E:1,RPS6KA3:1,TSC2:1,STK11:1,CMTR2:1,FTSJD1:1,SETD2:1,SMAD4:1,PRIM2:1,CUL3:1,SOX9:1,MAX:1,CTNND1:1,RFC1:1	RB1:38,SMAD4:31,PTEN:29,CDKN2A:28,BAP1:25,TP53:21,ARID1A:21,PIK3R1:18,FBXW7:15,RASA1:15,EP300:14,SMAD2:14,KDM6A:12,NF1:11,FAT1:10,ATM:9,MLL:9,CASP8:9,STK11:9,TGFBR2:9,ARID1B:8,BRD7:8,HLA-A:7,APC:7,ARHGAP35:7,NCOR1:6,MAP2K4:6,TBX3:6,SETD2:6,CREBBP:5,BRCA1:5,NSD1:5,NOTCH1:5,CUL3:5,ARID2:4,MLL2:4,MAX:4,ACVR2A:4,AXIN1:4,CHD1:3,PSIP1:3,RBM5:3,MAP3K1:3,CDH1:3,CDKN1B:3,TGIF1:3,PBRM1:3,VHL:3,TSC2:3,RBM10:3,PDS5B:3,MEN1:2,THRAP3:2,NHLRC1:2,CBFB:2,MLL3:2,LATS1:2,HLA-B:2,CTCF:2,CYLD:2,KIF5B:2,HIF1A:2,RPS6KA3:2,MGA:2,CHD3:2,ATRX:1,GPS2:1,STAG2:1,ASXL2:1,CNOT1:1,PTCH1:1,AJUBA:1,CDK12:1,NF2:1,HIST1H1E:1,PRKACA:1,FTSJD1:1,ARAF:1,TOP2A:1,BMPR2:1,RNF43:1,BCOR:1,SIN3A:1,CUX1:1,KIAA1267:1,ZFHX3:1,MLL4:1,RFC1:1	TP53:24,RB1:5,FBXW7:3,PTEN:3,NSD1:3,PBRM1:3,FAT1:2,APC:2,SMAD4:2,BAP1:2,VHL:2,ARID2:2,ARID1A:2,STK11:2,DDX3X:1,RBM5:1,NF1:1,CDH1:1,KMT2D:1,MLL2:1,AJUBA:1,CUL3:1,ALB:1,AXIN1:1,CDKN2A:1,SMAD2:1,ATM:1	15:55,4:53,22:52,13:46,21:44,18:36,14:35,9:23,10:20,11:18,17:10,16:10,2:6,6:6,3:5,1:4,19:3,5:2	20:44,7:42,8:14,13:14,5:13,12:12,2:11,16:9,19:8,21:7,6:6,22:4,17:3,9:3,14:3,1:3,10:3,3:2,4:1,15:1,18:1	17p:84,8p:74,5q:60,3p:57,1p:45,16q:40,6q:35,19p:34,9p:32,4p:23,18q:21,11p:20,4q:20,10q:19,11q:15,9q:14,18p:6,2q:5,6p:5,10p:4,3q:3,7p:2,2p:1,16p:1,17q:1	1q:58,8q:54,5p:44,3q:34,20q:31,10p:23,12p:22,19q:21,17q:18,7p:17,6p:17,16p:15,7q:11,2p:10,18p:9,20p:8,9q:7,12q:6,11q:5,9p:2,4p:1,11p:1,16q:1	TP53:107,17p:84,8p:74,PIK3CA:70,13:60,5q:60,1q:58,3p:57,15:56,22:56,KRAS:56,4:54,8q:54,21:51,RB1:48,MYC:46,1p:45,20:44,5p:44,7:42,16q:41,PTEN:41,CDKN2A:39,14:38,18:37,3q:37,6q:35,ARID1A:34,9p:34,19p:34,SMAD4:34,20q:31,FBXW7:28,BAP1:28,10p:27,9:26,4p:24,ERBB2:23,10:23,12p:22,6p:22,9q:21,11p:21,19q:21,18q:21,APC:21,CHD4:20,11q:20,4q:20,PIK3R1:20,16:19,NFE2L2:19,7p:19,17q:19,FAT1:19,10q:19,11:18,2:17,EP300:17,KDM6A:17,ATM:17,16p:16,NF1:16,SMAD2:16,BRAF:16,5:15,18p:15,RASA1:15,EGFR:15,8:14,CTNNB1:14,17:13,SOS1:13,6:12,12:12,STK11:12,19:11,7q:11,2p:11,CRIP3:11,ARHGAP35:11,CASP8:10,KEAP1:10,MLL:9,NRAS:9,TGFBR2:9,CREBBP:8,NCOR1:8,KMT2D:8,AKT1:8,FOXA1:8,20p:8,NSD1:8,PBRM1:8,ARID1B:8,BRD7:8,1:7,3:7,ARID2:7,ERBB3:7,MAP3K1:7,GNAS:7,CUL3:7,HLA-A:7,SETD2:7,ACVR2A:7,MET:7,FGFR3:6,MAP2K4:6,TBX3:6,SF3B1:6,12q:6,NOTCH1:6,HRAS:6,RAD21:6,ATR:6,AHR:5,MLL2:5,2q:5,BRCA1:5,MAX:5,RAC1:5,CTCF:5,VHL:5,CREB3L3:5,AXIN1:5,U2AF1:5,CHD3:5,PIK3CG:5,SRC:5,PPP2R1A:5,MYCN:5,POLE:5,TAF1:5,RBM5:4,CDH1:4,KMT2C:4,MLL3:4,TGIF1:4,AMER1:4,FLNA:4,ALB:4,TSC2:4,IDH1:4,CHD1:3,PSIP1:3,ACTB:3,CUL1:3,GNA13:3,CDKN1B:3,MAPK1:3,AJUBA:3,APOB:3,RPS6KA3:3,KDR:3,RBM10:3,BCOR:3,DICER1:3,PIK3R2:3,PDS5B:3,SIN3A:3,CUX1:3,KMT2B:3,ZFHX3:3,SOX17:3,FGFR2:3,MEN1:2,THRAP3:2,ERCC2:2,NHLRC1:2,C3orf70:2,HIST1H3B:2,STAG2:2,KIAA0368:2,RXRA:2,CBFB:2,GATA3:2,LATS1:2,FAM123B:2,HLA-B:2,MYH9:2,CYLD:2,KIF5B:2,SI:2,HIF1A:2,HIST1H1E:2,MGA:2,FTSJD1:2,GRIN2A:2,TBC1D22B:2,ERBB4:2,ZMYM2:2,MSH6:2,FOXA2:2,RFC1:2,ATRX:1,DDX3X:1,KMT2A:1,KANSL1:1,MDM2:1,GPS2:1,CLASP2:1,ASXL2:1,CNOT1:1,DIAPH2:1,ZFP36L1:1,HIST2H2BE:1,CDKN1A:1,BCLAF1:1,EPHA2:1,RHOB:1,TSC1:1,TCF7L2:1,PTCH1:1,ITGB1:1,CDK12:1,KIF1A:1,NF2:1,NUP133:1,GRIA2:1,PRKACA:1,EEF1A1:1,CMTR2:1,SMARCA4:1,ARAF:1,PRIM2:1,TOP2A:1,SOX9:1,MAP2K2:1,RAF1:1,SLC27A5:1,TBCB:1,TRRAP:1,ACTC1:1,PLCB1:1,TRIM49L2:1,TGFBR1:1,RHOA:1,BMPR2:1,RNF43:1,ACVR1:1,CTNND1:1,KIAA1267:1,SPOP:1,MLL4:1
21	PIK3CA:11,KRAS:9,KEAP1:6,CTNNB1:5,NFE2L2:5,OR2G2:3,GRIN2A:3,BRAF:3,CHD4:3,SI:2,SMARCA4:2,KDR:2,ATR:2,POLE:2,RHOA:1,AKT1:1,MYC:1,RAC1:1,APOB:1,HRAS:1,PIK3CG:1,NRAS:1,MDM2:1,PLCB1:1,THSD7B:1,DNAH5:1,MAP2K1:1,TAF1:1,SPOP:1,CCND1:1,PIK3R2:1,PPP2R1A:1	PIK3CA:39,MYC:38,KRAS:34,ERBB2:21,NFE2L2:16,AKT1:16,EGFR:16,BRAF:14,FOXA1:12,CTNNB1:10,RAC1:10,RAD21:9,MET:8,MDM2:6,FGFR3:6,SOS1:6,SOX17:6,ERBB3:5,CHD4:5,MAPK1:5,KEAP1:5,SRC:5,SF3B1:4,NRAS:4,GRIN2A:4,FLNA:4,KDR:4,TRRAP:4,TBC1D22B:4,HRAS:3,GNAS:3,CRIP3:3,U2AF1:3,PIK3CG:3,PPP2R1A:3,HIST2H2BE:2,AHR:2,C3orf70:2,MYH9:2,CREB3L3:2,MAP2K1:2,TRIM49L2:2,POLE:2,GNA13:1,RHOB:1,RXRA:1,PCBP1:1,RHOA:1,SI:1,KIF1A:1,EEF1A1:1,APOB:1,SMARCA4:1,CDK4:1,NOMO1:1,ACTC1:1,CEP63:1,KIT:1,SCAP:1,GTPBP4:1,FAM40A:1,HNRNPA2B1:1,SLC27A5:1,TGFBR1:1,ATR:1,PIK3R2:1,TAF1:1	PIK3CA:10,KRAS:8,ERBB3:2,ERBB2:2,GRIN2A:2,KEAP1:2,AKT1:1,NFE2L2:1,FLNA:1,EGFR:1,PIK3CG:1,SDHA:1,TTN:1,BRAF:1,TAF1:1	TP53:55,ARID1A:8,APC:8,KMT2D:7,ATM:6,CDKN2A:5,MLL2:4,NCOR1:4,ARHGAP35:4,KMT2C:3,FAT1:3,PTEN:3,NOTCH1:3,SMAD4:3,EP300:3,PIK3R1:3,BRCA1:2,CTCF:2,HLA-B:2,AMER1:2,KDM6A:2,CUL3:2,ARID2:2,STK11:2,NF1:2,CUX1:2,THRAP3:1,CDKN1A:1,MLL3:1,TBX3:1,FAM123B:1,ACVR2A:1,TGFBR2:1,ALB:1,MGA:1,TCF7L2:1,RB1:1,NONO:1,CDH1:1,CNBD1:1,RASA1:1,RNF43:1,ATF7IP:1,KANSL1:1,MAP3K1:1,CTNND1:1,FOXA2:1,INPPL1:1,KMT2B:1,MSH6:1,PDS5B:1,SCAF4:1,ZFHX3:1,ZMYM2:1,FBXW7:1	RB1:45,SMAD4:41,CDKN2A:30,ARID1A:28,PTEN:28,EP300:22,PIK3R1:18,FBXW7:18,SMAD2:18,NF1:16,RASA1:14,BAP1:13,FAT1:12,ATM:11,BRCA1:10,APC:10,CBFB:9,MAP3K1:9,TGFBR2:9,NCOR1:8,MLL3:8,CHD3:8,MAP2K4:7,STK11:7,CTCF:6,TP53:6,NOTCH1:6,CUL3:6,SETD2:6,ARHGAP35:6,CREBBP:5,CASP8:5,CDKN1B:5,MLL2:5,MAX:5,HLA-A:5,ARID2:5,BRD7:5,CDH1:4,KDM6A:4,MLL:4,ARID1B:4,ARAF:4,NSD1:4,KLF5:3,HLA-B:3,ACVR2A:3,RBM10:3,MGA:3,PDS5B:3,ZMYM2:3,CTNND1:2,USP9X:2,LATS1:2,KIF5B:2,PRKACA:2,CDK12:2,TOP2A:2,TGIF1:2,ZFHX3:2,EPHA2:1,CHD1:1,DIAPH2:1,NHLRC1:1,PSIP1:1,STAG2:1,TSC1:1,WAC:1,TBX3:1,PTCH1:1,AJUBA:1,CYLD:1,HIF1A:1,PBRM1:1,VHL:1,RPS6KA3:1,AXIN1:1,TSC2:1,FTSJD1:1,FAM123B:1,UBE2V2:1,DDX3X:1,ATXN2:1,BMPR2:1,MLL4:1,ATF7IP:1,BCOR:1,CUX1:1,SIN3A:1,DYRK1A:1	TP53:32,APC:8,RB1:5,PTEN:3,STK11:3,NF1:3,EP300:2,SMAD4:2,RASA1:2,RBL2:1,CDH1:1,ARID1A:1,USP9X:1,SMAD2:1,CYLD:1,RBM10:1,ATM:1,FAT1:1,FBXW7:1	13:55,21:55,4:51,15:47,22:46,18:45,14:40,9:33,10:32,11:22,17:14,16:12,1:7,19:7,2:6,6:5,3:3,5:2	20:47,7:29,8:17,13:16,12:12,5:12,2:11,16:7,14:7,1:5,22:5,21:3,6:3,15:3,19:2,9:2,3:1,18:1,10:1	8p:82,17p:77,5q:67,3p:50,1p:44,16q:37,6q:36,19p:33,9p:29,18q:25,10q:19,4q:18,4p:17,11p:16,9q:11,11q:10,10p:6,2q:5,16p:5,18p:3,6p:3,3q:3,19q:3,7p:1	5p:58,8q:57,1q:54,3q:48,6p:31,20q:26,16p:26,7p:24,2p:21,17q:21,10p:14,12p:13,19q:11,20p:9,18p:8,12q:4,7q:3,9p:3,11q:3,16q:2,9q:1,2q:1,8p:1	TP53:93,8p:83,17p:77,13:71,5q:67,PIK3CA:60,21:58,5p:58,8q:57,1q:54,RB1:51,4:51,22:51,KRAS:51,3q:51,15:50,3p:50,20:47,14:47,18:46,SMAD4:46,1p:44,16q:39,MYC:39,ARID1A:37,6q:36,CDKN2A:35,9:35,PTEN:34,6p:34,19p:33,10:33,9p:32,16p:31,7:29,EP300:27,20q:26,APC:26,7p:25,18q:25,ERBB2:23,NFE2L2:22,11:22,2p:21,17q:21,PIK3R1:21,NF1:21,10p:20,FBXW7:20,10q:19,16:19,SMAD2:19,ATM:18,AKT1:18,4q:18,BRAF:18,2:17,8:17,4p:17,RASA1:17,EGFR:17,FAT1:16,11p:16,CTNNB1:15,17:14,19q:14,5:14,12p:13,BAP1:13,11q:13,KEAP1:13,NCOR1:12,FOXA1:12,12:12,BRCA1:12,9q:12,1:12,STK11:12,18p:11,RAC1:11,MAP3K1:10,TGFBR2:10,ARHGAP35:10,MLL2:9,MLL3:9,CBFB:9,NOTCH1:9,19:9,GRIN2A:9,20p:9,RAD21:9,6:8,CTCF:8,CHD4:8,CUL3:8,MET:8,CHD3:8,MDM2:7,KMT2D:7,ERBB3:7,MAP2K4:7,ARID2:7,2q:6,CDH1:6,KDM6A:6,FGFR3:6,SOS1:6,SETD2:6,KDR:6,SOX17:6,CREBBP:5,CASP8:5,CDKN1B:5,HLA-B:5,MAPK1:5,MAX:5,NRAS:5,FLNA:5,HLA-A:5,BRD7:5,PIK3CG:5,SRC:5,HRAS:4,3:4,SF3B1:4,12q:4,ACVR2A:4,MLL:4,ARID1B:4,ARAF:4,RBM10:4,MGA:4,NSD1:4,TRRAP:4,TBC1D22B:4,PDS5B:4,ZMYM2:4,POLE:4,PPP2R1A:4,KMT2C:3,CTNND1:3,KLF5:3,USP9X:3,7q:3,GNAS:3,SI:3,CRIP3:3,OR2G2:3,SMARCA4:3,U2AF1:3,MAP2K1:3,ZFHX3:3,TAF1:3,CUX1:3,ATR:3,HIST2H2BE:2,RHOA:2,AHR:2,C3orf70:2,TBX3:2,LATS1:2,AMER1:2,FAM123B:2,MYH9:2,KIF5B:2,CYLD:2,PRKACA:2,APOB:2,CREB3L3:2,CDK12:2,TOP2A:2,TGIF1:2,TRIM49L2:2,ATF7IP:2,PIK3R2:2,GNA13:1,RHOB:1,RXRA:1,THRAP3:1,EPHA2:1,RBL2:1,CDKN1A:1,CHD1:1,DIAPH2:1,NHLRC1:1,PSIP1:1,STAG2:1,TSC1:1,WAC:1,PCBP1:1,PTCH1:1,AJUBA:1,KIF1A:1,HIF1A:1,PBRM1:1,VHL:1,EEF1A1:1,RPS6KA3:1,AXIN1:1,TSC2:1,ALB:1,FTSJD1:1,TCF7L2:1,SDHA:1,PLCB1:1,CDK4:1,NONO:1,UBE2V2:1,NOMO1:1,DDX3X:1,THSD7B:1,ACTC1:1,CEP63:1,KIT:1,SCAP:1,TTN:1,DNAH5:1,GTPBP4:1,FAM40A:1,HNRNPA2B1:1,SLC27A5:1,ATXN2:1,TGFBR1:1,BMPR2:1,CNBD1:1,RNF43:1,MLL4:1,BCOR:1,SIN3A:1,DYRK1A:1,SPOP:1,KANSL1:1,CCND1:1,FOXA2:1,INPPL1:1,KMT2B:1,MSH6:1,SCAF4:1
22	PIK3CA:13,KRAS:9,ERBB3:4,NFE2L2:4,KEAP1:4,GRIN2A:4,SI:3,CTNNB1:3,KDR:3,CUL1:2,CHD4:2,POLE:2,RHOB:1,RXRA:1,FGFR3:1,HRAS:1,SF1:1,MAPK1:1,NRAS:1,SMARCA4:1,EEF1A1:1,OR2G2:1,EGFR:1,FGFR2:1,PCBP1:1,PPP6C:1,MAP2K1:1,MUC16:1,ERBB4:1,OR4C16:1,PPP2R1A:1,AKT1:1,ATR:1,SPOP:1,TAF1:1,DICER1:1,ZBTB7B:1	PIK3CA:48,MYC:46,KRAS:43,NFE2L2:19,EGFR:19,BRAF:17,ERBB2:16,CHD4:9,CTNNB1:9,KEAP1:9,HRAS:8,NRAS:7,FGFR3:7,PIK3CG:7,GNAS:6,SOS1:6,ERBB3:5,RAC1:5,MYH9:5,CRIP3:5,MET:5,RAD21:5,ERCC2:4,SF3B1:4,FOXA1:4,MAPK1:4,FLNA:4,ITGB1:4,CREB3L3:4,GRIN2A:4,U2AF1:4,FGFR2:4,SOX17:4,PIK3R2:4,RHOA:3,EEF1A1:3,SMARCA4:3,KDR:3,SRC:3,TRRAP:3,TRIM49L2:3,TGFBR1:3,CUL1:2,GNA13:2,RXRA:2,SPTAN1:2,C3orf70:2,AKT1:2,APOB:2,IDH1:2,CDK4:2,ATR:2,CCND1:2,RRAS2:2,MYCN:2,RHOB:1,HIST1H3B:1,SF1:1,AHR:1,HIST2H2BE:1,KIAA0368:1,MDM2:1,ACTB:1,CLASP2:1,SMARCA2:1,PCBP1:1,GABRA6:1,PDGFRA:1,SCAP:1,FAM40A:1,KIT:1,TBC1D22B:1,CEP63:1,HNRNPA2B1:1,MAP2K2:1,SLC27A5:1,SPOP:1,ACVR1:1,DICER1:1,PPP2R1A:1,POLE:1	PIK3CA:12,NFE2L2:3,BRAF:3,KRAS:2,ERBB2:2,GNA13:1,C3orf70:1,RHOA:1,MYC:1,IDH1:1,EGFR:1,KDR:1,HRAS:1,TTN:1,KIT:1,ERBB4:1,PPP2R1A:1,ATR:1,CHD4:1	TP53:65,KMT2D:8,PTEN:8,APC:8,FAT1:8,FBXW7:6,RB1:5,KMT2C:5,ARID1A:5,EP300:5,ATM:4,KDM6A:4,NSD1:4,CDKN2A:4,CTCF:3,NOTCH1:3,MSH6:3,SCAF4:3,DIAPH2:2,CASP8:2,BAP1:2,SMAD4:2,ARID2:2,RNF43:2,PIK3R1:2,SIN3A:2,CUX1:2,KMT2B:2,PBRM1:2,CDKN1A:1,ELF3:1,CHD1:1,CBFB:1,MLL3:1,ARAF:1,TCF7L2:1,PTCH1:1,CYLD:1,HLA-B:1,RASA1:1,CUL3:1,MLL2:1,RPS6KA3:1,NF1:1,KLF5:1,AMER1:1,FAM123B:1,SMAD2:1,PDS5B:1,INPPL1:1,ARHGAP35:1,BCOR:1,CHD3:1,CTNND1:1,ZFHX3:1,ZMYM2:1	CDKN2A:37,SMAD4:34,PTEN:27,RB1:25,RASA1:23,ARID1A:22,FBXW7:20,PIK3R1:19,APC:16,EP300:13,BAP1:12,SMAD2:12,FAT1:11,NF1:11,CUL3:11,CASP8:9,TP53:8,NCOR1:7,ATM:7,KDM6A:7,TGFBR2:7,NSD1:7,MLL:6,CDH1:6,STK11:6,CHD3:6,CREBBP:5,RBM10:5,MAP2K4:5,MAX:5,BRD7:5,ARID1B:5,PSIP1:4,ARID2:4,CBFB:4,PBRM1:4,KIF5B:4,HLA-A:4,CHD1:3,WAC:3,NHLRC1:3,RBL2:3,MLL2:3,ACVR2A:3,AXIN1:3,TSC2:3,SIN3A:3,CDKN1A:2,KLF5:2,TSC1:2,CNOT1:2,GPS2:2,BRCA1:2,CDKN1B:2,MAP3K1:2,TBX3:2,CTCF:2,LATS1:2,ARAF:2,ARHGAP35:2,BCOR:2,CUX1:2,ASXL2:1,ZFP36L1:1,GATA3:1,HLA-B:1,ATRX:1,CHD8:1,MMP3:1,STAG2:1,CYLD:1,EPHA2:1,PRKACA:1,RPS6KA3:1,SETD2:1,NOTCH1:1,UBE2V2:1,BMPR2:1,RNF43:1,CTNND1:1,MLL3:1,ATF7IP:1,MAP3K4:1	TP53:25,APC:7,RB1:5,ARID1A:3,PTEN:3,FBXW7:3,EP300:2,FAT1:2,AJUBA:2,BAP1:2,PSIP1:1,NF1:1,NCOR1:1,BRCA1:1,STK11:1,SMAD2:1,USP9X:1,RBM10:1,SMAD4:1,NSD1:1,BRD7:1,MLL:1,ACVR2A:1,AXIN1:1,ATM:1,SETD2:1,CMTR2:1,FTSJD1:1,MGA:1,ARHGAP35:1	13:50,4:47,22:47,21:41,14:40,15:37,18:33,9:28,10:20,11:18,16:13,17:10,19:9,2:5,3:5,1:4,6:2,5:2	20:45,7:33,13:12,8:10,22:10,5:9,2:9,19:9,12:8,1:6,3:6,6:5,16:3,9:3,14:3,21:2,17:2,15:1,10:1	17p:71,5q:64,8p:60,3p:50,6q:44,1p:35,9p:35,18q:34,19p:31,16q:30,10q:26,4p:23,11q:21,4q:20,11p:17,9q:15,2q:9,10p:7,16p:4,18p:4,6p:4,3q:3,2p:1,7p:1,17q:1,19q:1	5p:59,1q:50,8q:49,3q:46,20q:25,7p:23,17q:22,19q:21,2p:19,12p:18,6p:16,10p:13,20p:13,16p:9,18p:7,7q:6,12q:4,9q:4,11q:2,1p:1,2q:1	TP53:98,PIK3CA:73,17p:71,5q:64,13:62,8p:60,5p:59,22:57,KRAS:54,1q:50,3p:50,3q:49,8q:49,4:47,MYC:47,20:45,6q:44,21:43,14:43,CDKN2A:41,PTEN:38,15:38,SMAD4:37,1p:36,RB1:35,9p:35,18q:34,7:33,18:33,19p:31,9:31,APC:31,ARID1A:30,16q:30,FBXW7:29,NFE2L2:26,10q:26,20q:25,7p:24,RASA1:24,17q:23,4p:23,11q:23,19q:22,FAT1:21,10:21,PIK3R1:21,EGFR:21,10p:20,EP300:20,2p:20,4q:20,6p:20,BRAF:20,9q:19,ERBB2:18,11:18,12p:18,19:18,11p:17,BAP1:16,16:16,2:14,SMAD2:14,16p:13,NF1:13,20p:13,KEAP1:13,ATM:12,CHD4:12,17:12,CTNNB1:12,NSD1:12,CUL3:12,KDM6A:11,3:11,5:11,18p:11,CASP8:11,HRAS:10,1:10,2q:10,8:10,ERBB3:9,NCOR1:8,NRAS:8,KMT2D:8,FGFR3:8,12:8,GRIN2A:8,MLL:7,6:7,STK11:7,TGFBR2:7,KDR:7,PIK3CG:7,CHD3:7,ARID2:6,RBM10:6,CDH1:6,7q:6,PBRM1:6,GNAS:6,BRD7:6,SOS1:6,PSIP1:5,KMT2C:5,CREBBP:5,CTCF:5,MAP2K4:5,CBFB:5,MAPK1:5,MAX:5,RAC1:5,MYH9:5,CRIP3:5,ARID1B:5,MET:5,RAD21:5,FGFR2:5,SIN3A:5,ERCC2:4,RHOA:4,SF3B1:4,CHD1:4,CUL1:4,MLL2:4,FOXA1:4,12q:4,NOTCH1:4,KIF5B:4,FLNA:4,ITGB1:4,ACVR2A:4,AXIN1:4,CREB3L3:4,SMARCA4:4,EEF1A1:4,U2AF1:4,ARHGAP35:4,HLA-A:4,ATR:4,SOX17:4,CUX1:4,PIK3R2:4,GNA13:3,CDKN1A:3,C3orf70:3,KLF5:3,WAC:3,RXRA:3,NHLRC1:3,RBL2:3,BRCA1:3,AKT1:3,ARAF:3,SI:3,IDH1:3,TSC2:3,SRC:3,TRRAP:3,TRIM49L2:3,RNF43:3,TGFBR1:3,BCOR:3,PPP2R1A:3,MSH6:3,SCAF4:3,POLE:3,RHOB:2,SF1:2,TSC1:2,SPTAN1:2,DIAPH2:2,CNOT1:2,GPS2:2,CDKN1B:2,MAP3K1:2,TBX3:2,MLL3:2,LATS1:2,HLA-B:2,PCBP1:2,CYLD:2,AJUBA:2,APOB:2,RPS6KA3:2,SETD2:2,CDK4:2,KIT:2,ERBB4:2,CTNND1:2,SPOP:2,CCND1:2,RRAS2:2,KMT2B:2,DICER1:2,MYCN:2,ELF3:1,HIST1H3B:1,AHR:1,HIST2H2BE:1,KIAA0368:1,MDM2:1,ASXL2:1,ACTB:1,CLASP2:1,SMARCA2:1,ZFP36L1:1,GATA3:1,TCF7L2:1,USP9X:1,PTCH1:1,GABRA6:1,PDGFRA:1,ATRX:1,CHD8:1,MMP3:1,STAG2:1,EPHA2:1,PRKACA:1,OR2G2:1,CMTR2:1,FTSJD1:1,MGA:1,AMER1:1,FAM123B:1,PPP6C:1,SCAP:1,TTN:1,UBE2V2:1,FAM40A:1,TBC1D22B:1,MAP2K1:1,MUC16:1,CEP63:1,HNRNPA2B1:1,MAP2K2:1,SLC27A5:1,OR4C16:1,BMPR2:1,PDS5B:1,ACVR1:1,TAF1:1,INPPL1:1,ZFHX3:1,ZMYM2:1,ATF7IP:1,ZBTB7B:1,MAP3K4:1
23	PIK3CA:8,KRAS:8,KEAP1:7,SI:4,ERBB2:3,BRAF:3,OR2G2:3,NFE2L2:3,FGFR3:2,CTNNB1:2,KDR:2,GRIN2A:2,ERBB3:2,ERCC2:1,C3orf70:1,CHD4:1,RHOA:1,SMARCA4:1,EGFR:1,SOS1:1,PIK3CG:1,NRAS:1,CEP63:1,COL5A1:1,TTN:1,ERBB4:1,OR4C16:1,ATR:1,POLE:1,TAF1:1	PIK3CA:44,KRAS:32,MYC:21,NFE2L2:15,EGFR:15,BRAF:15,ERBB2:14,RAD21:11,ERBB3:8,CHD4:8,FOXA1:7,AKT1:7,RAC1:6,MET:6,HRAS:5,MAPK1:5,FGFR3:5,FLNA:5,KEAP1:5,SOS1:5,MYCN:5,SOX17:5,AHR:4,MDM2:4,PIK3CG:4,BCLAF1:3,HIST1H3B:3,SMARCA2:3,C3orf70:3,HIST2H2BE:3,NRAS:3,RHOA:3,MYH9:3,APOB:3,IDH1:3,KDR:3,FGFR2:3,CUL1:2,CLASP2:2,SF3B1:2,CTNNB1:2,GNAS:2,CRIP3:2,CREB3L3:2,U2AF1:2,SRC:2,TRIM49L2:2,DICER1:2,PIK3R2:2,PPP2R1A:2,GAR1:1,ERCC2:1,RXRA:1,ZEB2:1,RHOB:1,PCBP1:1,SMARCA4:1,EEF1A1:1,GRIN2A:1,KIT:1,NOMO1:1,TBC1D22B:1,TRRAP:1,ERBB4:1,ATR:1,POLE:1	PIK3CA:7,KRAS:4,PPP2R1A:3,KEAP1:2,AKT1:1,MYC:1,BRAF:1,NFE2L2:1,CTNNB1:1,CHD4:1	TP53:39,KMT2D:8,CDKN2A:6,EP300:5,FBXW7:5,ARID1A:5,KMT2C:4,APC:4,MLL3:3,GATA3:3,NOTCH1:3,FAT1:3,ARHGAP35:3,KDM6A:2,PIK3R1:2,SOX9:2,AMER1:2,TCF7L2:2,RASA1:2,RBM10:2,STK11:2,MGA:2,ATM:2,NF1:2,ELF3:1,ZFP36L1:1,CDKN1A:1,TBX3:1,FAM123B:1,EPHA2:1,CTCF:1,MLL2:1,ARID1B:1,SETD2:1,CUL3:1,NSD1:1,PRIM2:1,CREBBP:1,SMAD4:1,ARID2:1,CNBD1:1,CHD3:1,INPPL1:1,KANSL1:1,KMT2B:1,MSH6:1,PTEN:1,SIN3A:1,ZMYM2:1	RB1:29,PTEN:24,ARID1A:19,CDKN2A:18,SMAD4:18,FBXW7:17,BAP1:16,EP300:15,TP53:14,FAT1:14,PIK3R1:12,APC:12,RASA1:12,ATM:9,STK11:9,SMAD2:9,NF1:8,CUL3:8,NCOR1:6,CASP8:6,TGFBR2:6,KDM6A:5,MLL:5,MAP3K1:5,SETD2:5,ARHGAP35:5,ARID2:4,MLL2:4,MAX:4,NSD1:4,PBRM1:4,CHD3:4,RBM10:3,CBFB:3,CDH1:3,MAP2K4:3,BRCA1:3,NOTCH1:3,AXIN1:3,BRD7:3,PDS5B:3,BCOR:3,ZFP36L1:2,CREBBP:2,MLL3:2,CDKN1B:2,CTCF:2,TBX3:2,LATS1:2,MGA:2,HLA-A:2,TOP2A:2,SIN3A:2,KIAA1267:2,TSC1:1,RBM5:1,WAC:1,ASXL2:1,CNOT1:1,CDKN1A:1,DDX3X:1,DIAPH2:1,PSIP1:1,STAG2:1,USP9X:1,PTCH1:1,CYLD:1,KIF5B:1,CDK12:1,HIF1A:1,ARID1B:1,RPS6KA3:1,NUP133:1,HIST1H1E:1,FTSJD1:1,KLF5:1,CUX1:1,CTNND1:1,ZMYM2:1	TP53:14,PTEN:4,RB1:3,APC:3,FBXW7:2,SETD2:2,SMAD4:2,USP9X:1,KMT2C:1,MLL3:1,PIK3R1:1,CASP8:1,NSD1:1,VHL:1,BAP1:1,TSC2:1,CMTR2:1,FTSJD1:1,MGA:1,ATM:1,STK11:1,KMT2D:1,MLL2:1,CREBBP:1	21:40,13:39,4:38,22:38,15:34,18:29,14:25,9:25,17:18,10:15,11:13,5:9,19:9,16:7,6:6,3:6,2:4,1:3	20:27,7:23,12:8,2:8,8:7,13:7,5:6,22:6,16:5,14:5,1:4,6:3,3:2,17:1	8p:53,17p:49,3p:47,5q:45,1p:31,16q:30,19p:28,10q:23,6q:22,4p:17,9p:17,9q:16,18q:15,11q:14,11p:13,4q:13,18p:7,10p:5,16p:2,2q:2,3q:2,6p:2	5p:48,1q:46,3q:37,8q:35,17q:21,12p:18,20q:18,2p:17,18p:16,19q:15,16p:15,7p:15,6p:14,10p:13,7q:7,20p:5,11q:5,2q:5,9q:2,16q:1,12q:1,8p:1,6q:1	TP53:67,PIK3CA:59,8p:54,17p:49,5p:48,3p:47,1q:46,13:46,5q:45,KRAS:44,22:44,21:40,3q:39,4:38,8q:35,15:34,RB1:32,16q:31,1p:31,14:30,PTEN:29,18:29,19p:28,20:27,9:25,ARID1A:24,CDKN2A:24,FBXW7:24,7:23,6q:23,10q:23,18p:23,MYC:22,17q:21,SMAD4:21,EP300:20,17:19,11q:19,NFE2L2:19,APC:19,BRAF:19,9q:18,12p:18,20q:18,10p:18,ERBB2:17,2p:17,4p:17,9p:17,16p:17,FAT1:17,BAP1:17,6p:16,EGFR:16,18q:15,19q:15,PIK3R1:15,5:15,10:15,7p:15,RASA1:14,KEAP1:14,11:13,11p:13,4q:13,2:12,ATM:12,STK11:12,16:12,RAD21:11,ERBB3:10,NF1:10,CHD4:10,KMT2D:9,6:9,SMAD2:9,CUL3:9,19:9,3:8,AKT1:8,12:8,SETD2:8,ARHGAP35:8,FGFR3:7,KDM6A:7,7q:7,2q:7,CASP8:7,FOXA1:7,1:7,8:7,MLL2:6,MLL3:6,NCOR1:6,TGFBR2:6,NOTCH1:6,NSD1:6,RAC1:6,MET:6,SOS1:6,ARID2:5,RBM10:5,HRAS:5,MLL:5,KMT2C:5,20p:5,MAP3K1:5,MAPK1:5,CTNNB1:5,FLNA:5,MGA:5,KDR:5,PIK3CG:5,CHD3:5,MYCN:5,SOX17:5,PPP2R1A:5,AHR:4,MDM2:4,C3orf70:4,CREBBP:4,NRAS:4,MAX:4,SI:4,RHOA:4,PBRM1:4,BCLAF1:3,HIST1H3B:3,SMARCA2:3,ZFP36L1:3,HIST2H2BE:3,CBFB:3,CDH1:3,CTCF:3,MAP2K4:3,TBX3:3,GATA3:3,BRCA1:3,MYH9:3,APOB:3,IDH1:3,AXIN1:3,BRD7:3,OR2G2:3,GRIN2A:3,FGFR2:3,SIN3A:3,PDS5B:3,BCOR:3,CUL1:2,ERCC2:2,CLASP2:2,CDKN1A:2,CDKN1B:2,USP9X:2,SF3B1:2,LATS1:2,SOX9:2,AMER1:2,TCF7L2:2,GNAS:2,CRIP3:2,ARID1B:2,SMARCA4:2,CREB3L3:2,U2AF1:2,FTSJD1:2,HLA-A:2,TOP2A:2,SRC:2,ERBB4:2,TRIM49L2:2,ATR:2,POLE:2,ZMYM2:2,DICER1:2,PIK3R2:2,KIAA1267:2,TSC1:1,ELF3:1,RBM5:1,WAC:1,ASXL2:1,CNOT1:1,GAR1:1,RXRA:1,ZEB2:1,DDX3X:1,RHOB:1,DIAPH2:1,PSIP1:1,STAG2:1,PCBP1:1,FAM123B:1,PTCH1:1,CYLD:1,EPHA2:1,KIF5B:1,CDK12:1,HIF1A:1,VHL:1,RPS6KA3:1,NUP133:1,TSC2:1,EEF1A1:1,12q:1,HIST1H1E:1,CMTR2:1,PRIM2:1,KLF5:1,CEP63:1,COL5A1:1,TTN:1,KIT:1,NOMO1:1,TBC1D22B:1,TRRAP:1,OR4C16:1,CNBD1:1,TAF1:1,INPPL1:1,KANSL1:1,KMT2B:1,MSH6:1,CUX1:1,CTNND1:1
24	PIK3CA:9,KRAS:4,SI:4,FGFR3:3,CTNNB1:3,BRAF:3,GRIN2A:3,KEAP1:3,RXRA:2,KDR:2,HIST1H3B:1,NFE2L2:1,SMARCA2:1,RHOB:1,KIAA0368:1,SF1:1,ERBB2:1,OR2G2:1,U2AF1:1,MAP2K1:1,PPP6C:1,ERBB4:1,CHD4:1,ATR:1,DICER1:1,FGFR2:1,POLE:1,PPP2R1A:1,ZBTB7B:1	KRAS:33,MYC:33,PIK3CA:30,EGFR:19,ERBB2:14,NFE2L2:14,BRAF:13,FGFR3:11,NRAS:8,HRAS:8,RAD21:8,CHD4:7,AKT1:7,KEAP1:7,MYH9:7,MDM2:6,RAC1:6,PIK3CG:6,SOX17:6,GNA13:5,HIST1H3B:5,CTNNB1:5,FLNA:5,MAPK1:5,FGFR2:5,PPP2R1A:5,GAR1:4,ACTB:4,FOXA1:4,CRIP3:4,KDR:4,MET:4,SOS1:4,ERBB3:4,TRIM49L2:4,MYCN:4,C3orf70:3,GNAS:3,IDH1:3,ITGB1:3,ATR:3,AHR:2,ERCC2:2,BCLAF1:2,SF3B1:2,RHOA:2,PDGFRA:2,EEF1A1:2,TBC1D22B:2,TGFBR1:2,PIK3R2:2,CUL1:1,RHOB:1,SMARCA2:1,CLASP2:1,HIST2H2BE:1,KIAA0368:1,PCBP1:1,LZTR1:1,KRT15:1,APOB:1,GRIN2A:1,SMARCA4:1,FAM40A:1,HNRNPA2B1:1,TRRAP:1,ACTC1:1,CDK4:1,KIT:1,TBCB:1,TAF1:1,CCND1:1,DICER1:1,RRAS2:1,POLE:1,U2AF1:1	PIK3CA:7,KRAS:6,NFE2L2:3,MYC:2,AHR:1,ERCC2:1,EGFR:1,GABRA6:1,BRAF:1,PIK3CG:1,RAC1:1,TRIM49C:1,TRIM49L2:1,RRAS2:1,ERBB3:1	TP53:48,KMT2D:6,ARID1A:6,KMT2C:6,PTEN:6,CDKN2A:5,NSD1:5,CREBBP:4,MLL3:4,APC:4,KANSL1:3,STAG2:3,FAT1:3,MLL2:3,EP300:2,RB1:2,KDM6A:2,CTCF:2,MGA:2,STK11:2,FBXW7:2,CHD3:2,CNBD1:2,PIK3R1:2,CUX1:2,ZFHX3:2,ARHGAP35:2,KIAA1267:1,ELF3:1,NHLRC1:1,KMT2A:1,GATA3:1,CDH1:1,USP9X:1,PTCH1:1,EPHA2:1,HLA-B:1,CUL3:1,ARID1B:1,BAP1:1,KLF5:1,NOTCH1:1,NF1:1,SMAD4:1,ATM:1,BCOR:1,INPPL1:1,KMT2B:1,MAP3K1:1,MSH6:1,PBRM1:1,SCAF4:1,SIN3A:1,ZMYM2:1	RB1:32,CDKN2A:24,RASA1:21,SMAD4:20,PTEN:17,ARID1A:17,NF1:17,EP300:16,FBXW7:14,PIK3R1:14,APC:14,BAP1:10,CUL3:10,ATM:8,NCOR1:8,TP53:8,KDM6A:8,FAT1:8,SMAD2:8,CASP8:7,PSIP1:6,CHD1:6,CREBBP:6,NSD1:6,MLL3:5,ARID2:5,BRCA1:5,CTCF:5,TGFBR2:5,STK11:5,HLA-A:5,NOTCH1:5,MLL2:4,MLL:4,TSC2:4,CHD3:4,GPS2:3,TSC1:3,RBL2:3,CDH1:3,MAP3K1:3,CBFB:3,ACVR2A:3,MAX:3,KIF5B:3,FTSJD1:3,SETD2:3,ARHGAP35:3,CDK12:3,CUX1:3,PDS5B:3,STAG2:2,DIAPH2:2,ZFP36L1:2,RBM5:2,KIAA1267:2,CNOT1:2,ELF3:2,KLF5:2,MAP2K4:2,USP9X:2,TBX3:2,CHD8:2,MMP3:2,TCF12:2,PRKACA:2,AXIN1:2,MGA:2,TOP2A:2,RNF43:2,PBRM1:2,ZFHX3:2,DYRK1A:2,SIN3A:2,WAC:1,CTNND1:1,NHLRC1:1,ASXL2:1,LATS1:1,ATRX:1,BRD7:1,ARID1B:1,RBM10:1,GALNT2:1,UBE2V2:1,BCOR:1,ZMYM2:1	TP53:18,RB1:6,ATM:3,KMT2D:2,MLL2:2,ARID1A:2,CREBBP:2,CDH1:2,APC:2,PTEN:2,NSD1:2,FAT1:2,KDM6A:1,RBM10:1,NOTCH1:1,ARID1B:1,NF1:1,CMTR2:1,FTSJD1:1,DDX3X:1,RASA1:1,SMAD4:1	13:46,15:39,21:38,22:36,4:30,9:27,14:27,18:26,10:18,17:12,11:9,3:9,16:8,6:7,19:4,5:4,2:3,1:3	20:32,7:28,8:14,12:10,5:9,13:9,22:9,1:6,2:6,3:2,17:2,21:2,14:2,10:2,19:1,16:1,6:1,15:1	5q:50,17p:48,8p:47,3p:43,16q:32,1p:32,19p:28,6q:27,10q:22,18q:22,11q:20,9p:19,11p:18,4p:17,9q:13,4q:13,10p:4,2q:2,6p:2,18p:1,3q:1,19q:1,16p:1	8q:42,5p:42,1q:34,3q:27,7p:26,12p:22,20q:18,2p:17,6p:17,10p:16,17q:16,19q:15,18p:15,20p:13,16p:13,7q:8,12q:5,2q:5,9q:3,11q:3,9p:1,16q:1,8p:1,6q:1	TP53:74,13:55,5q:50,8p:48,17p:48,PIK3CA:46,22:45,KRAS:43,3p:43,8q:42,5p:42,15:40,RB1:40,21:40,MYC:35,1q:34,16q:33,20:32,1p:32,4:30,CDKN2A:29,14:29,7:28,19p:28,6q:28,3q:28,9:27,18:26,7p:26,PTEN:25,ARID1A:25,11q:23,10q:22,18q:22,12p:22,SMAD4:22,RASA1:22,9p:20,10p:20,10:20,APC:20,EGFR:20,6p:19,NF1:19,EP300:18,NFE2L2:18,11p:18,20q:18,2p:17,4p:17,BRAF:17,9q:16,19q:16,FBXW7:16,18p:16,17q:16,PIK3R1:16,ERBB2:15,FGFR3:14,8:14,16p:14,17:14,4q:13,20p:13,5:13,FAT1:13,NSD1:13,ATM:12,CREBBP:12,KDM6A:11,BAP1:11,3:11,CUL3:11,12:10,KEAP1:10,11:9,MLL3:9,MLL2:9,1:9,2:9,16:9,NCOR1:8,KMT2D:8,NRAS:8,6:8,HRAS:8,CTNNB1:8,7q:8,CHD4:8,SMAD2:8,RAD21:8,2q:7,CASP8:7,AKT1:7,CTCF:7,MYH9:7,RAC1:7,NOTCH1:7,STK11:7,PIK3CG:7,HIST1H3B:6,PSIP1:6,MDM2:6,CHD1:6,CDH1:6,KMT2C:6,KDR:6,FGFR2:6,CHD3:6,PPP2R1A:6,SOX17:6,GNA13:5,STAG2:5,ARID2:5,BRCA1:5,19:5,TGFBR2:5,12q:5,FLNA:5,MAPK1:5,HLA-A:5,ARHGAP35:5,ERBB3:5,TRIM49L2:5,CUX1:5,GAR1:4,ACTB:4,MLL:4,MAP3K1:4,FOXA1:4,SI:4,CRIP3:4,TSC2:4,GRIN2A:4,MGA:4,FTSJD1:4,MET:4,SOS1:4,MYCN:4,ATR:4,ZFHX3:4,C3orf70:3,KANSL1:3,KIAA1267:3,GPS2:3,TSC1:3,AHR:3,ERCC2:3,ELF3:3,RBL2:3,KLF5:3,USP9X:3,CBFB:3,GNAS:3,ACVR2A:3,MAX:3,IDH1:3,ITGB1:3,KIF5B:3,ARID1B:3,SETD2:3,CDK12:3,PBRM1:3,SIN3A:3,PDS5B:3,RXRA:2,SMARCA2:2,RHOB:2,DIAPH2:2,ZFP36L1:2,RBM5:2,BCLAF1:2,SF3B1:2,RBM10:2,NHLRC1:2,KIAA0368:2,CNOT1:2,RHOA:2,MAP2K4:2,TBX3:2,PDGFRA:2,CHD8:2,MMP3:2,TCF12:2,PRKACA:2,AXIN1:2,EEF1A1:2,U2AF1:2,TOP2A:2,TBC1D22B:2,TGFBR1:2,CNBD1:2,RNF43:2,PIK3R2:2,RRAS2:2,DICER1:2,POLE:2,BCOR:2,ZMYM2:2,DYRK1A:2,WAC:1,CUL1:1,CTNND1:1,CLASP2:1,HIST2H2BE:1,ASXL2:1,SF1:1,KMT2A:1,GATA3:1,LATS1:1,PCBP1:1,PTCH1:1,LZTR1:1,ATRX:1,KRT15:1,GABRA6:1,EPHA2:1,HLA-B:1,APOB:1,BRD7:1,CMTR2:1,OR2G2:1,SMARCA4:1,GALNT2:1,MAP2K1:1,PPP6C:1,FAM40A:1,HNRNPA2B1:1,TRRAP:1,UBE2V2:1,DDX3X:1,ACTC1:1,CDK4:1,KIT:1,TBCB:1,ERBB4:1,TRIM49C:1,INPPL1:1,KMT2B:1,MSH6:1,SCAF4:1,TAF1:1,CCND1:1,ZBTB7B:1
25	PIK3CA:11,GRIN2A:4,SI:3,PPP2R1A:3,FGFR3:2,ERBB3:2,KRAS:2,KEAP1:2,CHD4:2,TAF1:2,BCLAF1:1,SF1:1,ERBB2:1,SPTAN1:1,ZEB2:1,NRAS:1,AHR:1,MYH9:1,PIK3CG:1,BRAF:1,NFE2L2:1,MUC16:1,RAC1:1,TTN:1,MYC:1,ATR:1,MYCN:1,POLE:1,SOS1:1	PIK3CA:41,MYC:34,KRAS:31,EGFR:21,KEAP1:17,ERBB2:15,NFE2L2:15,BRAF:15,RAD21:12,CTNNB1:10,FLNA:9,NRAS:8,HRAS:8,AKT1:8,U2AF1:8,FGFR3:7,FOXA1:7,CHD4:7,SOX17:7,MDM2:6,MAPK1:6,RAC1:6,MYH9:6,CRIP3:6,ERBB3:5,ERCC2:5,APOB:5,IDH1:5,MET:5,GRIN2A:5,FGFR2:5,AHR:4,PIK3CG:4,DICER1:4,GNA13:3,HIST2H2BE:3,SF3B1:3,EEF1A1:3,CREB3L3:3,CCND1:3,MYCN:3,RRAS2:3,SOS1:3,PPP2R1A:3,ATR:3,KIAA0368:2,RHOB:2,HIST1H3B:2,ACTB:2,KDR:2,CEP63:2,PLCB1:2,RAF1:2,SCAP:2,TRIM49L2:2,TAF1:2,POLE:2,PIK3R2:2,CUL1:1,GAR1:1,RHOA:1,SPTAN1:1,PCBP1:1,ITGB1:1,GNAS:1,SMARCA4:1,CDK4:1,SMURF2:1,TRRAP:1,HNRNPA2B1:1,KIT:1,TGFBR1:1,OR4C16:1,SPOP:1	NFE2L2:5,KRAS:3,ERBB2:3,ERBB3:2,PIK3CA:2,FGFR3:1,HIST2H2BE:1,BRAF:1,GRIN2A:1,RAD21:1,NRAS:1,PPP2R1A:1,TAF1:1,SPOP:1	TP53:42,KMT2D:14,FBXW7:9,MLL2:7,CDKN2A:6,FAT1:5,ARID1A:5,KMT2C:4,EP300:4,ARHGAP35:4,KDM6A:3,CREBBP:3,RB1:3,AMER1:3,CDKN1A:2,RBL2:2,KLF5:2,ELF3:2,PTEN:2,APC:2,FAM123B:2,PIK3R1:2,CUL3:2,NSD1:2,ALB:2,NF1:2,ATM:2,ASXL2:1,WAC:1,MLL3:1,BRCA1:1,AJUBA:1,NOTCH1:1,CTCF:1,EPHA2:1,ARID2:1,BAP1:1,CMTR2:1,FTSJD1:1,BRD7:1,FOXA2:1,ATF7IP:1,BCOR:1,CHD3:1,CUX1:1,INPPL1:1,KANSL1:1,KMT2B:1,MSH6:1,PDS5B:1,ZFHX3:1,DYRK1A:1	CDKN2A:27,RB1:26,PTEN:23,SMAD4:23,RASA1:22,ARID1A:18,EP300:16,KDM6A:16,FAT1:16,PIK3R1:16,APC:12,NCOR1:11,FBXW7:11,TGFBR2:11,CUL3:10,MAP2K4:9,CASP8:9,ATM:8,NSD1:8,CHD3:8,MLL:7,TP53:7,NF1:7,BAP1:7,SMAD2:7,HLA-A:7,BRD7:7,PSIP1:6,CBFB:6,CTCF:6,MAP3K1:6,MLL3:6,STK11:6,ARHGAP35:6,NOTCH1:5,ARID2:5,RBM5:4,DIAPH2:4,TSC1:4,CREBBP:4,BRCA1:4,USP9X:4,MLL2:4,PBRM1:4,SIN3A:4,DDX3X:3,CTNND1:3,CDH1:3,ACVR2A:3,CYLD:3,ARID1B:3,SETD2:3,CHD1:2,ZFP36L1:2,KIF5B:2,EPHA2:2,AXIN1:2,TSC2:2,MGA:2,KLF5:2,TOP2A:2,BCOR:2,CUX1:2,PDS5B:2,ZMYM2:2,MLL4:2,ZFHX3:2,GPS2:1,CDKN1A:1,NHLRC1:1,RBL2:1,WAC:1,ASXL2:1,TBX3:1,CDKN1B:1,LATS1:1,MAX:1,ATRX:1,CHD8:1,STAG2:1,TCF12:1,HLA-B:1,AJUBA:1,HIST1H1E:1,RPS6KA3:1,ARAF:1,RBM10:1,GALNT2:1,CDK12:1,RQCD1:1,BMPR2:1,RNF43:1,DYRK1A:1,KIAA1267:1	TP53:16,RB1:4,PIK3R1:3,APC:3,NOTCH1:3,GPS2:2,KDM6A:2,KMT2A:2,MLL:2,NSD1:2,PTEN:2,AXIN1:2,FAT1:2,CDKN2A:1,PSIP1:1,STAG2:1,KMT2C:1,MLL3:1,ARID1A:1,EP300:1,RBL2:1,CBFB:1,NF1:1,FBXW7:1,RASA1:1,TGFBR2:1,MGA:1,ATM:1,SMAD4:1	13:48,15:44,22:39,4:37,21:35,14:34,9:30,18:25,10:22,11:19,16:11,17:10,6:7,2:5,19:4,3:3,1:2,5:2	20:37,7:20,22:15,8:12,12:11,2:11,13:7,5:6,14:6,6:5,3:4,19:4,16:4,17:4,21:3,1:3,9:2,18:1	8p:55,5q:53,17p:46,3p:45,1p:35,6q:29,16q:29,18q:26,19p:19,9p:19,11p:17,4p:17,10q:15,4q:15,11q:12,9q:7,16p:5,10p:5,2q:4,3q:4,6p:3,17q:3,18p:1,7p:1,19q:1	8q:52,5p:44,1q:43,3q:30,6p:22,2p:21,18p:19,19q:18,17q:17,12p:16,10p:16,20q:13,7p:12,16p:11,20p:10,7q:5,9p:2,11q:2,9q:1,2q:1	TP53:65,8p:55,13:55,PIK3CA:54,22:54,5q:53,8q:52,17p:46,3p:45,15:44,5p:44,1q:43,14:40,21:38,4:37,20:37,KRAS:36,1p:35,MYC:35,CDKN2A:34,3q:34,RB1:33,9:32,6q:29,16q:29,PTEN:27,18:26,18q:26,6p:25,ARID1A:24,SMAD4:24,FAT1:23,RASA1:23,10:22,KDM6A:21,2p:21,FBXW7:21,EP300:21,9p:21,10p:21,PIK3R1:21,NFE2L2:21,EGFR:21,17q:20,18p:20,7:20,19p:19,19q:19,ERBB2:19,11:19,KEAP1:19,11p:17,4p:17,APC:17,BRAF:17,16p:16,12p:16,2:16,10q:15,4q:15,16:15,KMT2D:14,17:14,11q:14,20q:13,7p:13,RAD21:13,6:12,8:12,TGFBR2:12,NSD1:12,CUL3:12,ATM:11,NCOR1:11,MLL2:11,12:11,FGFR3:10,CTNNB1:10,NRAS:10,20p:10,NF1:10,GRIN2A:10,ARHGAP35:10,MLL:9,ERBB3:9,MAP2K4:9,CHD4:9,CASP8:9,NOTCH1:9,FLNA:9,CHD3:9,MLL3:8,19:8,HRAS:8,AKT1:8,BAP1:8,5:8,9q:8,BRD7:8,U2AF1:8,CREBBP:7,PSIP1:7,3:7,FOXA1:7,CBFB:7,CTCF:7,SMAD2:7,RAC1:7,MYH9:7,HLA-A:7,PPP2R1A:7,SOX17:7,MDM2:6,MAP3K1:6,MAPK1:6,ARID2:6,CRIP3:6,STK11:6,AHR:5,KMT2C:5,7q:5,ERCC2:5,2q:5,1:5,BRCA1:5,APOB:5,IDH1:5,MET:5,PIK3CG:5,FGFR2:5,TAF1:5,RBM5:4,HIST2H2BE:4,RBL2:4,DIAPH2:4,TSC1:4,KLF5:4,USP9X:4,AXIN1:4,PBRM1:4,MYCN:4,SOS1:4,DICER1:4,SIN3A:4,ATR:4,GNA13:3,GPS2:3,CDKN1A:3,SF3B1:3,DDX3X:3,CTNND1:3,CDH1:3,AMER1:3,ACVR2A:3,CYLD:3,EPHA2:3,EEF1A1:3,CREB3L3:3,ARID1B:3,MGA:3,SETD2:3,SI:3,BCOR:3,CCND1:3,RRAS2:3,CUX1:3,POLE:3,PDS5B:3,ZFHX3:3,KIAA0368:2,RHOB:2,ASXL2:2,CHD1:2,WAC:2,STAG2:2,SPTAN1:2,HIST1H3B:2,ZFP36L1:2,ACTB:2,KMT2A:2,ELF3:2,FAM123B:2,KIF5B:2,AJUBA:2,TSC2:2,ALB:2,KDR:2,TOP2A:2,CEP63:2,PLCB1:2,RAF1:2,SCAP:2,TRIM49L2:2,PIK3R2:2,ZMYM2:2,DYRK1A:2,SPOP:2,MLL4:2,BCLAF1:1,SF1:1,CUL1:1,NHLRC1:1,GAR1:1,ZEB2:1,RHOA:1,TBX3:1,CDKN1B:1,LATS1:1,MAX:1,PCBP1:1,ATRX:1,CHD8:1,TCF12:1,ITGB1:1,HLA-B:1,GNAS:1,HIST1H1E:1,RPS6KA3:1,ARAF:1,RBM10:1,SMARCA4:1,CMTR2:1,FTSJD1:1,GALNT2:1,CDK12:1,CDK4:1,SMURF2:1,TRRAP:1,MUC16:1,TTN:1,HNRNPA2B1:1,KIT:1,RQCD1:1,TGFBR1:1,OR4C16:1,BMPR2:1,RNF43:1,FOXA2:1,KIAA1267:1,ATF7IP:1,INPPL1:1,KANSL1:1,KMT2B:1,MSH6:1
26	PIK3CA:5,KEAP1:5,KRAS:4,GRIN2A:4,CTNNB1:3,FGFR2:3,POLE:3,TAF1:3,ERBB2:2,NFE2L2:2,CHD4:2,SI:2,ATR:2,DICER1:2,SOS1:2,PPP2R1A:2,RXRA:1,HIST1H3B:1,SMARCA2:1,ZEB2:1,AHR:1,SF3B1:1,RHOB:1,PCBP1:1,DNAH5:1,MDM2:1,PLCB1:1,TTN:1,OR4C16:1,SOX17:1,NRAS:1,MYC:1	PIK3CA:30,KRAS:22,NFE2L2:21,MYC:17,ERBB2:13,EGFR:12,BRAF:11,RAD21:11,FGFR2:8,AHR:7,KEAP1:6,MET:6,SOS1:6,C3orf70:5,FGFR3:5,FLNA:5,MYH9:5,PIK3CG:5,PIK3R2:5,MYCN:5,CLASP2:4,GNA13:4,HIST1H3B:4,ERBB3:4,NRAS:4,HRAS:4,HIST2H2BE:3,GAR1:3,ERCC2:3,CHD4:3,GNAS:3,ITGB1:3,SOX17:3,PPP2R1A:3,ACTB:2,RHOA:2,RXRA:2,MDM2:2,RAC1:2,MAPK1:2,CRIP3:2,EEF1A1:2,KDR:2,U2AF1:2,TRIM49L2:2,ATR:2,RRAS2:2,TAF1:2,CUL1:1,SF1:1,KIAA0368:1,FOXA1:1,APOB:1,IDH1:1,CREB3L3:1,OR2G2:1,SMARCA4:1,GRIN2A:1,HNRNPA2B1:1,KIT:1,NOMO1:1,PRKCB:1,TRRAP:1,TGFBR1:1,CTNNB1:1,POLE:1,SPOP:1	PIK3CA:8,HIST2H2BE:2,FGFR3:2,EGFR:2,PPP2R1A:2,KIAA0368:1,ITGB1:1,CTNNB1:1,SOS1:1,BRAF:1,RAD21:1,NFE2L2:1,GRIN2A:1,CHD4:1,U2AF1:1	TP53:30,KMT2D:9,ARID1A:5,FAT1:5,CDKN2A:5,NF1:5,PTEN:5,ARHGAP35:5,KMT2C:4,FBXW7:4,MLL2:4,STAG2:3,EP300:3,RB1:3,KDM6A:3,ATM:3,CDKN1A:2,CTNND1:2,CREBBP:2,MAP2K4:2,APC:2,CHD3:2,CTCF:2,MSH6:2,PBRM1:2,ZFHX3:2,ZMYM2:2,ELF3:1,ASXL2:1,DIAPH2:1,ZFP36L1:1,RBM10:1,ARID2:1,KMT2A:1,SOX9:1,PTCH1:1,CUL3:1,NOTCH1:1,RASA1:1,NSD1:1,CNBD1:1,ATF7IP:1,FOXA2:1,SCAF4:1,KANSL1:1,KMT2B:1,PDS5B:1,BCOR:1	RB1:22,SMAD4:21,PTEN:19,CDKN2A:16,ATM:14,FBXW7:12,FAT1:10,PIK3R1:10,RASA1:10,EP300:9,MLL:8,TP53:8,ARID1A:8,CREBBP:7,CHD1:6,NCOR1:6,BAP1:6,CUL3:6,NSD1:6,CHD3:6,NHLRC1:5,MLL3:5,PSIP1:5,MLL2:5,NF1:5,SETD2:5,ARHGAP35:5,CASP8:4,MAX:4,NOTCH1:4,HLA-A:4,APC:4,STK11:4,DIAPH2:3,KIAA1267:3,TSC1:3,ARID2:3,SMAD2:3,TGFBR2:3,KDM6A:3,THRAP3:2,CDKN1A:2,RBM10:2,RBL2:2,RBM5:2,WAC:2,CTNND1:2,CNOT1:2,CBFB:2,SIN3A:2,CTCF:2,ZFHX3:2,ASXL2:1,ZFP36L1:1,GPS2:1,DDX3X:1,STAG2:1,TBX3:1,HLA-B:1,CYLD:1,ARID1B:1,MGA:1,CDH1:1,BCOR:1,ZMYM2:1,ATF7IP:1	TP53:16,KMT2C:2,MLL3:2,APC:2,FAT1:2,RASA1:2,STK11:2,CDKN1A:1,ATM:1,KDM6A:1,PSIP1:1,NCOR1:1,RB1:1,RBM10:1,STAG2:1,MGA:1,CMTR2:1,FTSJD1:1,ARHGAP35:1,KMT2D:1,MLL2:1,NSD1:1,NOTCH1:1	13:28,15:25,21:24,4:22,9:19,18:18,22:17,14:16,11:11,10:10,16:7,2:4,6:3,17:3,3:3,19:3	20:26,7:9,8:9,22:7,3:6,21:6,12:6,2:6,14:4,16:4,5:3,13:2,6:2,19:1,1:1,10:1	17p:41,5q:39,8p:38,3p:32,11p:21,18q:20,19p:20,1p:16,9p:13,6q:12,16q:12,10q:11,4q:10,9q:7,10p:7,4p:6,11q:6,16p:4,2q:2,6p:2,18p:2,3q:1	5p:31,8q:30,3q:26,1q:23,7p:16,2p:16,17q:15,12p:14,10p:13,18p:11,6p:9,16p:8,19q:7,20p:6,20q:6,7q:4,3p:1,9p:1,9q:1,2q:1,12q:1,6q:1	TP53:54,PIK3CA:43,17p:41,5q:39,8p:38,3p:33,5p:31,8q:30,21:30,13:30,3q:27,RB1:26,20:26,KRAS:26,15:25,NFE2L2:24,PTEN:24,22:24,1q:23,4:22,11p:21,CDKN2A:21,SMAD4:21,18q:20,10p:20,19p:20,14:20,9:19,ATM:18,18:18,MYC:18,FAT1:17,7p:16,2p:16,FBXW7:16,1p:16,ERBB2:15,17q:15,9p:14,12p:14,EGFR:14,18p:13,ARID1A:13,6q:13,RASA1:13,EP300:12,16p:12,16q:12,BRAF:12,RAD21:12,10q:11,11:11,16:11,6p:11,10:11,KEAP1:11,ARHGAP35:11,FGFR2:11,KMT2D:10,4q:10,2:10,MLL2:10,PIK3R1:10,NF1:10,CREBBP:9,3:9,7:9,8:9,SOS1:9,AHR:8,9q:8,MLL:8,APC:8,NSD1:8,CHD3:8,MLL3:7,NCOR1:7,KDM6A:7,FGFR3:7,19q:7,CUL3:7,PPP2R1A:7,CHD1:6,KMT2C:6,20p:6,PSIP1:6,4p:6,11q:6,CHD4:6,BAP1:6,12:6,20q:6,NOTCH1:6,MET:6,STK11:6,GRIN2A:6,STAG2:5,NHLRC1:5,CDKN1A:5,6:5,C3orf70:5,HIST2H2BE:5,HIST1H3B:5,NRAS:5,FLNA:5,MYH9:5,CTNNB1:5,SETD2:5,PIK3CG:5,TAF1:5,PIK3R2:5,MYCN:5,CLASP2:4,DIAPH2:4,RBM10:4,GNA13:4,CTNND1:4,19:4,ERBB3:4,ARID2:4,7q:4,CASP8:4,MAX:4,HRAS:4,ITGB1:4,HLA-A:4,ATR:4,POLE:4,SOX17:4,CTCF:4,ZFHX3:4,RXRA:3,KIAA1267:3,2q:3,GAR1:3,ERCC2:3,TSC1:3,MDM2:3,5:3,17:3,GNAS:3,SMAD2:3,TGFBR2:3,U2AF1:3,ZMYM2:3,ACTB:2,THRAP3:2,RHOA:2,RBL2:2,RBM5:2,ASXL2:2,WAC:2,ZFP36L1:2,KIAA0368:2,CNOT1:2,MAP2K4:2,CBFB:2,RAC1:2,MAPK1:2,CRIP3:2,EEF1A1:2,MGA:2,KDR:2,SI:2,TRIM49L2:2,DICER1:2,ATF7IP:2,MSH6:2,PBRM1:2,RRAS2:2,SIN3A:2,BCOR:2,ELF3:1,SMARCA2:1,ZEB2:1,CUL1:1,GPS2:1,SF1:1,KMT2A:1,SF3B1:1,DDX3X:1,RHOB:1,FOXA1:1,TBX3:1,PCBP1:1,SOX9:1,PTCH1:1,HLA-B:1,CYLD:1,APOB:1,IDH1:1,1:1,CREB3L3:1,ARID1B:1,OR2G2:1,SMARCA4:1,CMTR2:1,FTSJD1:1,12q:1,DNAH5:1,PLCB1:1,TTN:1,HNRNPA2B1:1,KIT:1,NOMO1:1,PRKCB:1,TRRAP:1,TGFBR1:1,CNBD1:1,OR4C16:1,CDH1:1,FOXA2:1,SCAF4:1,KANSL1:1,KMT2B:1,PDS5B:1,SPOP:1
27	KEAP1:5,PIK3CA:4,ERBB2:3,ERCC2:2,CTNNB1:2,GRIN2A:2,NFE2L2:2,SI:2,SPTAN1:1,ZEB2:1,ERBB3:1,GNA13:1,MDM2:1,KDR:1,FGFR2:1,HRAS:1,FGFR3:1,BRAF:1,TGFBR1:1,CHD4:1,ACVR1:1,ATR:1,POLE:1,TAF1:1,DICER1:1,SPOP:1	PIK3CA:32,KRAS:23,MYC:23,NFE2L2:18,ERBB2:15,EGFR:13,RAD21:11,NRAS:9,GNA13:8,BRAF:8,SOX17:8,MYCN:7,AHR:6,CHD4:6,FLNA:6,FGFR2:6,MAPK1:5,MYH9:5,RAC1:5,PIK3R2:5,ATR:5,POLE:5,C3orf70:4,ERBB3:4,HIST2H2BE:4,FGFR3:4,AKT1:4,HRAS:4,KEAP1:4,PIK3CG:4,SOS1:4,MDM2:3,ACTB:3,CUL1:3,GAR1:3,ERCC2:3,IDH1:3,DICER1:3,HIST1H3B:2,RHOA:2,SMARCA2:2,FOXA1:2,APOB:2,U2AF1:2,RRAS2:2,ZEB2:1,RHOB:1,CLASP2:1,BCLAF1:1,CRIP3:1,EEF1A1:1,GNAS:1,MET:1,FAM40A:1,GRIN2A:1,HNRNPA2B1:1,MAP2K2:1,SLC27A5:1,TBC1D22B:1,TBCB:1,TRIM49L2:1,SPOP:1,ACVR1:1,CCND1:1,PPP2R1A:1	BRAF:3,KRAS:3,ERBB3:2,PIK3CA:2,ERBB2:2,PPP2R1A:2,HIST1H3B:1,MYH9:1,NFE2L2:1,CRIP3:1,KEAP1:1,EGFR:1,ERBB4:1	TP53:34,FAT1:9,ARID1A:7,KMT2D:6,CDKN2A:5,FBXW7:5,ASXL2:2,KDM6A:2,RB1:2,KANSL1:2,KMT2C:2,EP300:2,ARHGAP35:2,MLL2:2,CHD3:2,PIK3R1:2,PTEN:2,ZFP36L1:1,KMT2A:1,CDKN1A:1,STAG2:1,TSC1:1,KIAA1267:1,DDX3X:1,MLL3:1,NCOA6:1,CDH1:1,NOTCH1:1,RPS6KA3:1,ALB:1,GALNT2:1,NSD1:1,BCOR:1,CTCF:1,CUX1:1,KMT2B:1,MSH6:1,PDS5B:1,SCAF4:1,ZFHX3:1,ZMYM2:1,FOXA2:1	RB1:24,PTEN:22,FBXW7:17,FAT1:15,PIK3R1:15,EP300:14,CDKN2A:14,ARID1A:11,CREBBP:10,APC:10,NCOR1:9,SMAD4:9,ATM:8,TP53:6,NF1:6,CUL3:6,KDM6A:6,ARHGAP35:6,MLL3:5,MLL:5,RASA1:5,SIN3A:5,MAP3K1:4,CASP8:4,KIAA1267:4,CHD1:3,PSIP1:3,CNOT1:3,DIAPH2:3,CDH1:3,CTCF:3,CBFB:3,MAP2K4:3,KIF5B:3,HLA-A:3,SETD2:3,NSD1:3,PBRM1:3,MAX:3,CTNND1:3,ZFHX3:3,DYRK1A:3,GPS2:2,RBM5:2,RBL2:2,ZFP36L1:2,USP9X:2,BAP1:2,TGFBR2:2,ARID1B:2,BRCA1:2,CDK12:2,TOP2A:2,PDS5B:2,ZMYM2:2,BCOR:2,SCAF4:2,DDX3X:1,TSC1:1,STAG2:1,TBX3:1,SMAD2:1,HLA-B:1,MLL2:1,PRKACA:1,AXIN1:1,CDKN1A:1,TSC2:1,MGA:1,NOTCH1:1,PRIM2:1,BRD7:1,RQCD1:1,CHD3:1,ATF7IP:1,CUX1:1,MLL4:1,INPPL1:1	TP53:9,RB1:3,NF1:3,ARID1A:2,EP300:2,FBXW7:2,ARHGAP35:2,TSC1:1,ATM:1,RASA1:1,BAP1:1,STK11:1,CDKN2A:1,PIK3R1:1,MAP3K1:1	15:29,13:27,4:26,9:25,21:21,22:20,18:20,14:18,11:15,16:11,10:11,17:5,6:4,2:3,5:2,19:2	20:21,7:15,2:7,22:7,12:6,8:4,14:4,21:3,6:3,17:2,3:2,13:2,19:1,5:1,9:1,15:1,10:1	17p:37,5q:36,8p:33,3p:30,1p:20,11p:17,19p:17,16q:17,9p:16,10q:15,6q:14,18q:12,11q:10,4p:9,9q:7,4q:6,16p:5,2q:5,10p:3,6p:2,2p:1,18p:1,17q:1	5p:30,8q:29,1q:28,3q:19,18p:14,17q:13,19q:13,12p:13,6p:11,10p:10,20p:10,16p:8,7q:7,7p:7,2p:6,20q:5,5q:1,12q:1,11q:1,2q:1	TP53:49,PIK3CA:38,5q:37,17p:37,8p:33,5p:30,15:30,3p:30,RB1:29,8q:29,13:29,1q:28,22:27,KRAS:26,4:26,9:26,FAT1:24,FBXW7:24,PTEN:24,21:24,MYC:23,14:22,20:21,NFE2L2:21,ERBB2:20,ARID1A:20,CDKN2A:20,18:20,1p:20,3q:19,EP300:18,PIK3R1:18,11p:17,19p:17,16q:17,9p:16,10q:15,18p:15,7:15,11:15,6q:14,17q:14,EGFR:14,10p:13,16p:13,19q:13,6p:13,12p:13,18q:12,10:12,BRAF:12,16:11,11q:11,RAD21:11,CREBBP:10,20p:10,2:10,APC:10,KEAP1:10,ARHGAP35:10,GNA13:9,NRAS:9,NCOR1:9,ATM:9,4p:9,NF1:9,SMAD4:9,KDM6A:8,SOX17:8,ERBB3:7,17:7,2p:7,7q:7,9q:7,CHD4:7,7p:7,6:7,FGFR2:7,MYCN:7,AHR:6,MLL3:6,2q:6,4q:6,KMT2D:6,12:6,FLNA:6,CUL3:6,RASA1:6,MYH9:6,ATR:6,POLE:6,ERCC2:5,MLL:5,KIAA1267:5,FGFR3:5,MAP3K1:5,20q:5,HRAS:5,MAPK1:5,RAC1:5,PIK3R2:5,SIN3A:5,C3orf70:4,MDM2:4,HIST2H2BE:4,CDH1:4,CTCF:4,CASP8:4,AKT1:4,8:4,PIK3CG:4,NSD1:4,DICER1:4,SOS1:4,ZFHX3:4,HIST1H3B:3,ZFP36L1:3,CHD1:3,PSIP1:3,TSC1:3,ACTB:3,CUL1:3,GAR1:3,CNOT1:3,19:3,DIAPH2:3,CBFB:3,MAP2K4:3,5:3,BAP1:3,KIF5B:3,HLA-A:3,MLL2:3,IDH1:3,SETD2:3,GRIN2A:3,CHD3:3,PBRM1:3,PDS5B:3,ZMYM2:3,MAX:3,CTNND1:3,BCOR:3,SCAF4:3,PPP2R1A:3,DYRK1A:3,ZEB2:2,RHOA:2,ASXL2:2,3:2,GPS2:2,RBM5:2,CDKN1A:2,SMARCA2:2,STAG2:2,RBL2:2,KANSL1:2,DDX3X:2,KMT2C:2,FOXA1:2,USP9X:2,TGFBR2:2,NOTCH1:2,APOB:2,CRIP3:2,ARID1B:2,CTNNB1:2,SI:2,BRCA1:2,CDK12:2,TOP2A:2,U2AF1:2,ACVR1:2,CUX1:2,SPOP:2,RRAS2:2,SPTAN1:1,KMT2A:1,RHOB:1,CLASP2:1,NCOA6:1,BCLAF1:1,TBX3:1,SMAD2:1,HLA-B:1,EEF1A1:1,RPS6KA3:1,PRKACA:1,ALB:1,GNAS:1,AXIN1:1,TSC2:1,12q:1,KDR:1,MGA:1,MET:1,STK11:1,GALNT2:1,PRIM2:1,FAM40A:1,HNRNPA2B1:1,MAP2K2:1,SLC27A5:1,TBC1D22B:1,TBCB:1,BRD7:1,RQCD1:1,TGFBR1:1,TRIM49L2:1,ERBB4:1,ATF7IP:1,TAF1:1,KMT2B:1,MSH6:1,FOXA2:1,MLL4:1,INPPL1:1,CCND1:1
28	PIK3CA:9,PPP2R1A:5,NFE2L2:4,KEAP1:4,CHD4:4,ERBB2:3,SI:3,ERCC2:2,GNA13:2,SPTAN1:2,SMARCA2:2,OR2G2:2,CTNNB1:2,DICER1:2,POLE:2,SPOP:2,TAF1:2,ERBB3:1,RXRA:1,CLASP2:1,NRAS:1,RHOB:1,SF3B1:1,ACTB:1,CUL1:1,HIST1H3B:1,GRIN2A:1,ATR:1,MYC:1,SOX17:1,PIK3R2:1,SOS1:1,U2AF1:1	PIK3CA:28,KRAS:24,MYC:17,NFE2L2:15,ERBB2:14,EGFR:12,BRAF:12,ERBB3:10,RAD21:10,KEAP1:8,U2AF1:7,SOX17:7,HIST2H2BE:6,AKT1:6,FLNA:6,AHR:5,FGFR3:5,NRAS:5,HRAS:5,CHD4:5,MAPK1:5,RAC1:5,PIK3R2:5,ERCC2:4,MDM2:4,C3orf70:4,KDR:4,MET:4,PIK3CG:4,PPP2R1A:4,ACTB:3,CTNNB1:3,HIST1H3B:3,CUL1:3,MYH9:3,GRIN2A:3,ATR:3,POLE:3,CLASP2:2,GNA13:2,FOXA1:2,FGFR2:2,OR4C16:2,TGFBR1:2,MYCN:2,SF3B1:1,GAR1:1,SMARCA2:1,ZEB2:1,RHOB:1,SF1:1,SPTAN1:1,CRIP3:1,IDH1:1,SOS1:1,GNAS:1,SRC:1,ERBB4:1,TRIM49L2:1,CCND1:1,SPOP:1,TAF1:1	PIK3CA:6,KRAS:5,NFE2L2:3,EGFR:2,FGFR3:1,ERCC2:1,SMARCA2:1,KDR:1,BRAF:1,RAD21:1,CHD4:1,SPOP:1	TP53:31,KMT2C:11,ARID1A:10,KMT2D:6,ATM:5,EP300:5,PTEN:5,ARHGAP35:5,MLL2:4,KDM6A:4,FAT1:4,ZFHX3:4,RBM10:3,FBXW7:3,KANSL1:3,CDKN2A:3,ATF7IP:3,BCOR:3,CHD3:3,CTCF:3,CTNND1:3,CUX1:3,INPPL1:3,KMT2B:3,ELF3:2,MLL3:2,MGA:2,NF1:2,FOXA2:2,PBRM1:2,ZMYM2:2,MSH6:2,PIK3R1:2,KMT2A:1,THRAP3:1,TSC1:1,KIAA1267:1,ZFP36L1:1,CDKN1A:1,ARID2:1,KLF5:1,WAC:1,ACVR2A:1,NOTCH1:1,AJUBA:1,APC:1,MLL4:1,PDS5B:1,SCAF4:1,RB1:1,SIN3A:1	CDKN2A:23,PTEN:21,RB1:18,EP300:17,SMAD4:17,PIK3R1:16,ATM:14,FAT1:12,FBXW7:11,APC:11,CHD1:8,KDM6A:8,PSIP1:8,ARID1A:8,STK11:8,MAP3K1:7,TGFBR2:7,HLA-A:7,RASA1:7,PDS5B:7,MLL:6,TP53:6,MLL3:6,SETD2:6,ARHGAP35:6,NCOR1:5,KIAA1267:5,NSD1:5,RBL2:4,RBM10:4,CTNND1:4,CASP8:4,BAP1:4,SMAD2:4,CUL3:4,CHD3:4,DIAPH2:3,CNOT1:3,CREBBP:3,STAG2:3,DDX3X:3,MLL2:3,CBFB:3,CDH1:3,CTCF:3,NOTCH1:3,ARID2:3,PBRM1:3,ATF7IP:3,SIN3A:3,GPS2:2,NHLRC1:2,ZFP36L1:2,RBM5:2,TSC1:2,CDKN1A:2,NF1:2,MGA:2,BCOR:2,INPPL1:2,ZMYM2:2,DYRK1A:2,SCAF4:2,WAC:1,EPHA2:1,ASXL2:1,MAP2K4:1,TBX3:1,USP9X:1,LATS1:1,HLA-B:1,KIF5B:1,BRD7:1,TSC2:1,ARAF:1,FTSJD1:1,PRIM2:1,KLF5:1,TGIF1:1,RNF43:1,MLL4:1,ZFHX3:1,CUX1:1,MAX:1,MSH6:1	TP53:18,RB1:3,ATM:2,FAT1:2,APC:2,SMAD4:2,NF1:2,PTEN:2,PSIP1:1,NCOR1:1,CREBBP:1,KMT2C:1,MLL3:1,BRCA1:1,MAP2K4:1,RASA1:1,ARID1A:1,CMTR2:1,FTSJD1:1,NOTCH1:1	13:31,15:29,4:24,22:22,21:22,9:18,18:17,10:12,14:11,11:8,16:8,6:6,17:6,19:6,3:2,1:1,5:1	20:22,7:12,22:9,14:5,2:5,16:4,12:4,8:4,6:4,17:3,19:3,13:3,1:3,3:2,21:1,5:1,9:1,10:1	8p:41,5q:39,17p:37,3p:31,18q:22,6q:19,9p:19,19p:15,11p:15,16q:15,10q:13,4q:13,1p:12,9q:7,4p:6,11q:6,10p:6,2q:3,7p:3,16p:3,18p:2,3q:1,17q:1	5p:37,8q:32,3q:29,1q:20,12p:20,17q:18,20q:17,7p:17,2p:16,18p:16,19q:11,6p:9,20p:9,10p:9,7q:7,16p:7,2q:3,11q:2,9p:1,9q:1,12q:1	TP53:55,PIK3CA:43,8p:41,5q:39,17p:37,5p:37,13:34,8q:32,22:31,3p:31,3q:30,KRAS:29,15:29,PTEN:28,CDKN2A:26,4:24,21:23,EP300:22,RB1:22,18q:22,NFE2L2:22,20:22,ATM:21,9p:20,1q:20,12p:20,7p:20,9:19,6q:19,17q:19,ARID1A:19,SMAD4:19,18p:18,FAT1:18,PIK3R1:18,MYC:18,ERBB2:17,18:17,20q:17,14:16,2p:16,19p:15,11p:15,10p:15,16q:15,FBXW7:14,APC:14,EGFR:14,10q:13,4q:13,10:13,BRAF:13,KMT2C:12,KDM6A:12,16:12,7:12,1p:12,KEAP1:12,19q:11,ERBB3:11,RAD21:11,ARHGAP35:11,6:10,CHD4:10,16p:10,PSIP1:9,17:9,19:9,6p:9,MLL3:9,20p:9,PPP2R1A:9,CHD1:8,11:8,9q:8,11q:8,STK11:8,RASA1:8,U2AF1:8,SOX17:8,PDS5B:8,RBM10:7,ERCC2:7,MLL2:7,CTNND1:7,7q:7,MAP3K1:7,TGFBR2:7,HLA-A:7,CHD3:7,FGFR3:6,MLL:6,NCOR1:6,HIST2H2BE:6,KMT2D:6,KIAA1267:6,4p:6,NRAS:6,2q:6,CTCF:6,NF1:6,AKT1:6,FLNA:6,SETD2:6,PIK3R2:6,ATF7IP:6,AHR:5,CTNNB1:5,HRAS:5,NOTCH1:5,MAPK1:5,RAC1:5,NSD1:5,2:5,KDR:5,BCOR:5,PBRM1:5,INPPL1:5,POLE:5,ZFHX3:5,ACTB:4,HIST1H3B:4,MDM2:4,RBL2:4,C3orf70:4,CREBBP:4,3:4,GNA13:4,CUL1:4,SMARCA2:4,ARID2:4,CASP8:4,BAP1:4,SMAD2:4,12:4,CUL3:4,8:4,MGA:4,MET:4,GRIN2A:4,1:4,PIK3CG:4,SIN3A:4,ZMYM2:4,ATR:4,CUX1:4,SPOP:4,DIAPH2:3,ZFP36L1:3,CNOT1:3,TSC1:3,CLASP2:3,SPTAN1:3,STAG2:3,CDKN1A:3,KANSL1:3,DDX3X:3,CBFB:3,CDH1:3,SI:3,MYH9:3,KMT2B:3,MSH6:3,SCAF4:3,TAF1:3,ELF3:2,GPS2:2,NHLRC1:2,SF3B1:2,RBM5:2,WAC:2,RHOB:2,KLF5:2,MAP2K4:2,FOXA1:2,5:2,OR2G2:2,SOS1:2,FTSJD1:2,FGFR2:2,OR4C16:2,TGFBR1:2,MYCN:2,MLL4:2,DICER1:2,FOXA2:2,DYRK1A:2,KMT2A:1,GAR1:1,RXRA:1,THRAP3:1,ZEB2:1,EPHA2:1,SF1:1,ASXL2:1,TBX3:1,USP9X:1,BRCA1:1,LATS1:1,ACVR2A:1,HLA-B:1,KIF5B:1,AJUBA:1,12q:1,CRIP3:1,IDH1:1,BRD7:1,TSC2:1,CMTR2:1,ARAF:1,PRIM2:1,GNAS:1,SRC:1,TGIF1:1,ERBB4:1,TRIM49L2:1,RNF43:1,CCND1:1,MAX:1
29	PIK3CA:7,SI:4,ERCC2:3,CTNNB1:3,TTN:3,CHD4:3,DICER1:3,POLE:3,RXRA:2,RHOB:2,NFE2L2:2,SOS1:2,PPP2R1A:2,TAF1:2,HRAS:1,CLASP2:1,ERBB3:1,FGFR3:1,KIAA0368:1,SF3B1:1,SPTAN1:1,KEAP1:1,GRIN2A:1,COL5A1:1,KDR:1,CCND1:1,FGFR2:1,KRAS:1,AKT1:1,ATR:1,MYC:1,SPOP:1	PIK3CA:22,KRAS:21,AHR:14,NFE2L2:12,MYC:11,EGFR:11,HIST2H2BE:10,ERBB2:9,BRAF:9,CLASP2:8,CUL1:8,MDM2:8,HIST1H3B:7,ERBB3:7,KEAP1:7,C3orf70:6,GNA13:6,NRAS:6,AKT1:6,RAD21:6,CTNNB1:5,SF3B1:5,RHOB:5,HRAS:5,CHD4:5,FGFR3:4,TRRAP:4,ERCC2:3,RXRA:3,SMARCA2:3,RAC1:3,MYH9:3,SEC23B:3,ACTB:2,GRIN2A:2,KDR:2,NOMO1:2,CEP63:2,KIT:2,TBC1D22B:2,CDK4:2,FAM40A:2,HNRNPA2B1:2,SOX17:2,GAR1:1,BCLAF1:1,RHOA:1,MAPK1:1,FLNA:1,MET:1,SMARCA4:1,FGFR2:1,PIK3CG:1,TBCB:1,PPP6C:1,RAF1:1,SCAP:1,PRKCB:1,TTN:1,MAP2K1:1,ACVR1:1,DICER1:1,PPP2R1A:1,SOS1:1,U2AF1:1,ATR:1,CCND1:1,MYCN:1,PIK3R2:1	BRAF:3,HIST1H3B:2,BCLAF1:1,HRAS:1,KIAA0368:1,SF1:1,SMARCA2:1,AHR:1,FGFR3:1,NFE2L2:1,PIK3CA:1,NRAS:1,NOMO1:1	TP53:21,KMT2C:8,ARID1A:6,RB1:6,EP300:5,KDM6A:5,FAT1:5,KMT2D:4,MLL3:4,PTEN:4,FBXW7:3,MLL2:3,NOTCH1:3,ATF7IP:3,BCOR:3,MAP3K1:3,MSH6:3,PIK3R1:3,SIN3A:3,ZFHX3:3,STAG2:2,WAC:2,NF1:2,ARHGAP35:2,ATM:2,CHD3:2,CTCF:2,PDS5B:2,ZMYM2:2,CUX1:2,KANSL1:2,KMT2B:2,SCAF4:2,CDKN1A:1,NCOR1:1,ELF3:1,KMT2A:1,MLL:1,ASXL2:1,CHD1:1,ZFP36L1:1,BAP1:1,CUL3:1,NSD1:1,RASA1:1,GALNT2:1,CDKN2A:1,ARID2:1,PBRM1:1,INPPL1:1	PTEN:21,RB1:20,FAT1:14,FBXW7:14,CDKN2A:11,KDM6A:11,NCOR1:11,EP300:10,RASA1:10,SMAD4:9,PIK3R1:8,HLA-A:8,ATM:7,ARID1A:7,TGFBR2:7,PSIP1:6,CREBBP:6,TP53:6,NF1:6,NSD1:6,CHD1:5,DIAPH2:5,MLL2:5,DDX3X:4,NHLRC1:4,RBL2:4,BAP1:4,ZFP36L1:3,MLL:3,TSC1:3,CDKN1A:3,STAG2:3,CNOT1:3,WAC:3,BRCA1:3,CASP8:3,HLA-B:3,ARID2:3,CYLD:3,CUL3:3,RBM10:2,RBM5:2,ASXL2:2,THRAP3:2,EPHA2:2,MLL3:2,GPS2:2,MAP3K1:2,CDH1:2,MAP2K4:2,ARHGAP35:2,TBX3:1,CBFB:1,CTCF:1,USP9X:1,LATS1:1,KLF5:1,NOTCH1:1,MGA:1,SETD2:1,CHD3:1,PRIM2:1,CDK12:1,TOP2A:1,BRD7:1,APC:1,SIN3A:1,BCOR:1,MLL4:1,PDS5B:1	TP53:9,PTEN:4,CREBBP:2,FAT1:2,ARID1A:2,NF1:2,CNOT1:1,NCOR1:1,ARID2:1,KMT2A:1,MLL:1,ASXL2:1,STAG2:1,ATM:1,DIAPH2:1,EP300:1,ELF3:1,RB1:1,HLA-B:1,NOTCH1:1,CUL3:1,NSD1:1	14:22,13:18,4:17,11:15,9:14,22:14,10:12,18:11,15:10,21:10,6:6,2:5,16:2,17:2	20:21,7:14,21:7,12:5,8:5,22:5,16:4,3:3,17:3,18:3,19:2,13:2,14:1,9:1,5:1,15:1,1:1,2:1	5q:38,8p:33,3p:26,17p:25,16q:20,11p:14,6q:13,4p:13,1p:13,18q:12,10q:12,9p:11,19p:10,4q:8,10p:5,2q:3,9q:3,11q:3,19q:2,6p:2,2p:1,16p:1	1q:24,3q:23,8q:23,5p:21,18p:18,2p:17,12p:17,19q:14,7p:13,6p:12,10p:11,20p:10,17q:8,20q:8,7q:5,16p:3,9q:3,3p:2,12q:1,2q:1,6q:1	5q:38,TP53:36,8p:33,PIK3CA:30,PTEN:29,3p:28,RB1:27,17p:25,1q:24,14:23,3q:23,8q:23,KRAS:22,20:21,FAT1:21,5p:21,16q:20,13:20,22:19,2p:18,18p:18,21:17,FBXW7:17,4:17,12p:17,10p:16,KDM6A:16,19q:16,EP300:16,AHR:15,9:15,NFE2L2:15,ARID1A:15,11:15,6p:14,18:14,11p:14,6q:14,7:14,NCOR1:13,7p:13,4p:13,1p:13,18q:12,CDKN2A:12,10q:12,MYC:12,10:12,BRAF:12,9p:11,15:11,PIK3R1:11,RASA1:11,EGFR:11,HIST2H2BE:10,ATM:10,19p:10,NF1:10,20p:10,CLASP2:9,HIST1H3B:9,ERBB2:9,SMAD4:9,CTNNB1:8,CUL1:8,CREBBP:8,ERBB3:8,MDM2:8,4q:8,KMT2C:8,MLL2:8,17q:8,20q:8,CHD4:8,NSD1:8,KEAP1:8,HLA-A:8,HRAS:7,RHOB:7,NRAS:7,AKT1:7,TGFBR2:7,C3orf70:6,ERCC2:6,PSIP1:6,GNA13:6,SF3B1:6,6:6,CHD1:6,DIAPH2:6,STAG2:6,2:6,MLL3:6,FGFR3:6,16:6,9q:6,RAD21:6,ARID2:5,RXRA:5,MLL:5,WAC:5,7q:5,BAP1:5,MAP3K1:5,17:5,NOTCH1:5,12:5,8:5,CUL3:5,KMT2D:4,DDX3X:4,CNOT1:4,NHLRC1:4,2q:4,ASXL2:4,ZFP36L1:4,SMARCA2:4,CDKN1A:4,RBL2:4,16p:4,HLA-B:4,SI:4,ARHGAP35:4,TTN:4,TRRAP:4,DICER1:4,SIN3A:4,BCOR:4,3:3,TSC1:3,BRCA1:3,CTCF:3,CASP8:3,RAC1:3,MYH9:3,CYLD:3,GRIN2A:3,KDR:3,CHD3:3,11q:3,NOMO1:3,SEC23B:3,PPP2R1A:3,SOS1:3,POLE:3,ATF7IP:3,MSH6:3,PDS5B:3,ZFHX3:3,19:2,RBM10:2,RBM5:2,ACTB:2,THRAP3:2,BCLAF1:2,KIAA0368:2,KMT2A:2,EPHA2:2,ELF3:2,GPS2:2,CDH1:2,MAP2K4:2,FGFR2:2,CEP63:2,KIT:2,TBC1D22B:2,CDK4:2,FAM40A:2,HNRNPA2B1:2,SOX17:2,CCND1:2,ZMYM2:2,TAF1:2,CUX1:2,KANSL1:2,KMT2B:2,SCAF4:2,ATR:2,GAR1:1,SF1:1,RHOA:1,SPTAN1:1,TBX3:1,CBFB:1,USP9X:1,LATS1:1,KLF5:1,MAPK1:1,FLNA:1,MET:1,SMARCA4:1,MGA:1,SETD2:1,5:1,PIK3CG:1,GALNT2:1,12q:1,PRIM2:1,CDK12:1,TOP2A:1,TBCB:1,COL5A1:1,PPP6C:1,RAF1:1,SCAP:1,PRKCB:1,MAP2K1:1,BRD7:1,1:1,ACVR1:1,U2AF1:1,APC:1,PBRM1:1,SPOP:1,INPPL1:1,MYCN:1,PIK3R2:1,MLL4:1
30	PIK3CA:7,ERBB2:3,NFE2L2:3,SI:3,TAF1:3,C3orf70:2,ERBB3:2,FGFR3:2,KEAP1:2,PPP2R1A:2,ATR:2,CHD4:2,DICER1:2,POLE:2,GNA13:1,RHOA:1,NRAS:1,HIST2H2BE:1,PIK3CG:1,KLHDC7A:1,MUC16:1,TTN:1,CTNNB1:1,SPOP:1,FGFR2:1	AHR:12,PIK3CA:12,KRAS:10,NFE2L2:9,FGFR3:8,MYC:8,ERBB2:7,HIST1H3B:6,HIST2H2BE:6,EGFR:6,HRAS:5,ERBB3:5,RXRA:5,C3orf70:5,MYH9:5,RAC1:5,BRAF:5,ACTB:4,CTNNB1:4,RHOA:4,ERCC2:4,CUL1:4,GNA13:4,FLNA:4,NRAS:3,KEAP1:3,MAPK1:3,RAD21:3,FGFR2:3,CLASP2:2,MDM2:2,GAR1:2,SMARCA2:2,CRIP3:2,PIK3CG:2,SOX17:2,U2AF1:2,BCLAF1:1,KIAA0368:1,RHOB:1,SF1:1,SF3B1:1,CREB3L3:1,GNAS:1,APOB:1,IDH1:1,GRIN2A:1,HNRNPA2B1:1,MAP2K1:1,MAP2K2:1,NSA2:1,PLCB1:1,RAF1:1,TBCB:1,ERBB4:1,OR4C16:1,TGFBR1:1,TRIM49L2:1,ATR:1,DICER1:1,POLE:1,AKT1:1,PIK3R2:1	PIK3CA:3,ERBB2:2,NFE2L2:2,PIK3CG:2,KRAS:1,SMARCA2:1,KIAA0368:1,NRAS:1,SPTAN1:1,HIST1H3B:1,SMARCA4:1,KEAP1:1,DNAH5:1	TP53:18,ARID1A:8,CDKN2A:8,KMT2D:7,KDM6A:7,KMT2C:5,FAT1:5,RB1:3,EP300:3,MLL3:3,ELF3:3,CTNND1:3,MLL2:2,ASXL2:2,KANSL1:2,NF1:2,KLF5:2,ATF7IP:2,ATM:2,CUX1:2,FBXW7:2,MAP3K1:2,MSH6:2,PDS5B:2,PTEN:2,SCAF4:2,SIN3A:2,ZFHX3:2,ZMYM2:2,PSIP1:1,CNOT1:1,ARID2:1,ZFP36L1:1,KMT2A:1,CDKN1A:1,TSC1:1,DIAPH2:1,AJUBA:1,NSD1:1,CUL3:1,FOXA2:1,INPPL1:1,ARHGAP35:1,BCOR:1,KMT2B:1,PIK3R1:1	CDKN2A:13,PTEN:13,CREBBP:9,MLL2:9,CHD1:9,FBXW7:9,ATM:8,ARID1A:8,RASA1:8,MLL:7,PSIP1:7,EP300:7,PIK3R1:7,SMAD4:7,ARID2:6,NSD1:6,ZFP36L1:5,NCOR1:5,FAT1:5,KDM6A:5,RB1:5,TGFBR2:4,APC:4,NF1:4,RBL2:3,GPS2:3,TSC1:3,RBM5:3,CDKN1A:3,TP53:3,THRAP3:3,CUL3:3,HLA-A:3,KIF5B:3,NOTCH1:3,ASXL2:2,NHLRC1:2,MLL3:2,KIAA1267:2,STAG2:2,EPHA2:2,AXIN1:2,TSC2:2,BRD7:2,ARHGAP35:2,CHD3:2,PRIM2:2,CTNND1:2,PDS5B:2,CNOT1:1,ELF3:1,DDX3X:1,WAC:1,DIAPH2:1,HLA-B:1,AJUBA:1,CASP8:1,ARID1B:1,ATXN2:1,CDH1:1,PBRM1:1,RNF43:1,SMAD2:1,TOP2A:1,ATF7IP:1,BCOR:1,CTCF:1,ZFHX3:1,MAX:1,SIN3A:1	TP53:7,RB1:4,PTEN:3,KDM6A:2,EP300:1,PSIP1:1,STAG2:1,GPS2:1,NCOR1:1,CREBBP:1,ATM:1,NSD1:1,BAP1:1,FBXW7:1,ARID2:1,APC:1	15:14,14:11,13:10,21:10,9:9,4:8,22:6,11:6,10:6,16:4,18:4,6:2,2:1	20:18,7:13,22:9,3:5,21:4,8:4,2:4,17:2,19:2,12:2,14:2,6:1,13:1	5q:24,8p:20,17p:20,3p:13,11p:11,18q:11,9p:11,1p:11,6q:10,10q:6,4q:6,4p:6,16q:6,19p:5,9q:4,10p:3,2q:2,6p:2,11q:1,3q:1	5p:21,8q:16,1q:15,3q:12,12p:11,17q:10,6p:8,19q:7,7p:7,18p:7,2p:6,10p:6,20p:4,20q:2,9q:1,16p:1,7q:1	TP53:28,5q:24,PIK3CA:22,5p:21,CDKN2A:21,8p:20,17p:20,20:18,PTEN:18,8q:16,ARID1A:16,22:15,1q:15,21:14,15:14,KDM6A:14,NFE2L2:14,14:13,7:13,3q:13,3p:13,ERBB2:12,RB1:12,AHR:12,FBXW7:12,KRAS:11,EP300:11,12p:11,ATM:11,11p:11,18q:11,MLL2:11,9p:11,13:11,1p:11,CREBBP:10,6q:10,6p:10,FGFR3:10,17q:10,FAT1:10,10p:9,PSIP1:9,9:9,CHD1:9,ARID2:8,4:8,MYC:8,PIK3R1:8,RASA1:8,NSD1:8,C3orf70:7,ERBB3:7,KMT2D:7,MLL:7,19q:7,7p:7,HIST1H3B:7,HIST2H2BE:7,18p:7,SMAD4:7,ZFP36L1:6,2p:6,11:6,10q:6,4q:6,NCOR1:6,4p:6,16q:6,KEAP1:6,10:6,EGFR:6,NF1:6,HRAS:5,CTNNB1:5,RHOA:5,9q:5,NRAS:5,RXRA:5,KMT2C:5,MLL3:5,3:5,GNA13:5,19p:5,CTNND1:5,MYH9:5,RAC1:5,APC:5,BRAF:5,PIK3CG:5,2:5,ACTB:4,GPS2:4,TSC1:4,20p:4,ELF3:4,ASXL2:4,8:4,ERCC2:4,CDKN1A:4,CUL1:4,16:4,CUL3:4,TGFBR2:4,FLNA:4,18:4,FGFR2:4,PDS5B:4,RBL2:3,SMARCA2:3,RBM5:3,STAG2:3,THRAP3:3,6:3,MAPK1:3,HLA-A:3,SI:3,KIF5B:3,NOTCH1:3,ARHGAP35:3,RAD21:3,ATR:3,DICER1:3,POLE:3,ATF7IP:3,ZFHX3:3,TAF1:3,SIN3A:3,CNOT1:2,17:2,CLASP2:2,MDM2:2,KIAA0368:2,20q:2,GAR1:2,NHLRC1:2,2q:2,KIAA1267:2,19:2,KANSL1:2,DIAPH2:2,EPHA2:2,12:2,AJUBA:2,CRIP3:2,AXIN1:2,TSC2:2,BRD7:2,CHD3:2,PRIM2:2,KLF5:2,PPP2R1A:2,SOX17:2,U2AF1:2,BCOR:2,CHD4:2,CUX1:2,MAP3K1:2,MSH6:2,SCAF4:2,ZMYM2:2,BCLAF1:1,RHOB:1,SF1:1,DDX3X:1,WAC:1,SF3B1:1,11q:1,KMT2A:1,SPTAN1:1,HLA-B:1,CASP8:1,16p:1,CREB3L3:1,GNAS:1,SMARCA4:1,BAP1:1,APOB:1,IDH1:1,ARID1B:1,7q:1,GRIN2A:1,KLHDC7A:1,MUC16:1,TTN:1,HNRNPA2B1:1,MAP2K1:1,MAP2K2:1,NSA2:1,PLCB1:1,RAF1:1,TBCB:1,DNAH5:1,ATXN2:1,ERBB4:1,OR4C16:1,TGFBR1:1,TRIM49L2:1,CDH1:1,PBRM1:1,RNF43:1,SMAD2:1,TOP2A:1,CTCF:1,AKT1:1,PIK3R2:1,MAX:1,SPOP:1,FOXA2:1,INPPL1:1,KMT2B:1
31	PIK3CA:7,CTNNB1:4,TAF1:4,HRAS:3,SI:3,POLE:3,PPP2R1A:3,SOS1:3,NRAS:3,SF3B1:2,NFE2L2:2,CHD4:2,DICER1:2,SPOP:2,ERBB2:2,RHOB:1,KIAA0368:1,ERCC2:1,PIK3CG:1,KEAP1:1,GRIN2A:1,FGFR2:1,RRAS2:1,MYC:1,PIK3R2:1,ATR:1,CCND1:1	PIK3CA:14,KRAS:12,NFE2L2:8,BRAF:8,AHR:7,NRAS:7,EGFR:7,RAD21:7,C3orf70:6,ERBB2:6,PIK3CG:6,FGFR3:5,KEAP1:5,HIST1H3B:4,CLASP2:4,CTNNB1:4,RHOA:4,SOS1:4,ACTB:3,GNA13:3,HRAS:3,SF1:3,CUL1:3,HIST2H2BE:3,ERCC2:3,MYC:3,FGFR2:3,MYCN:3,SOX17:3,GAR1:2,ERBB3:2,FLNA:2,MYH9:2,ATR:2,KIAA0368:1,RXRA:1,BCLAF1:1,MDM2:1,MAPK1:1,SI:1,MET:1,GRIN2A:1,PPP2R1A:1,U2AF1:1,CHD4:1,PIK3R2:1,POLE:1,RRAS2:1	ERCC2:2,NFE2L2:2,FGFR3:1,C3orf70:1,KDR:1,PIK3CA:1	TP53:17,FAT1:6,ARID1A:5,KMT2C:5,ATM:5,PTEN:5,ARHGAP35:5,KMT2D:4,EP300:4,BCOR:4,CTNND1:4,KMT2B:4,ZFHX3:4,FBXW7:4,CREBBP:3,RB1:3,KDM6A:3,CDKN2A:3,CHD3:3,CTCF:3,KANSL1:3,MAP3K1:3,PDS5B:3,CUX1:3,STAG2:2,ELF3:2,ATF7IP:2,PBRM1:2,SCAF4:2,INPPL1:2,SIN3A:2,ZMYM2:2,MSH6:2,PIK3R1:2,WAC:1,ZFP36L1:1,ASXL2:1,MLL2:1,DIAPH2:1,NF1:1,CUL3:1,MAX:1	FAT1:11,PTEN:9,ATM:8,FBXW7:8,CDKN2A:8,RB1:7,PSIP1:6,SMAD4:6,CHD3:6,CHD1:5,EP300:5,ARID2:5,CREBBP:5,RBL2:5,MLL3:5,NCOR1:5,TSC1:5,CUL3:5,RASA1:5,ARHGAP35:5,MLL2:4,MLL:4,RBM5:4,TP53:4,WAC:4,NOTCH1:4,KDM6A:3,DIAPH2:3,CTNND1:3,ZFP36L1:3,NSD1:3,NHLRC1:2,CNOT1:2,KIF5B:2,TGFBR2:2,PIK3R1:2,ARID1A:2,CTCF:2,SIN3A:2,CUX1:2,ELF3:1,KIAA1267:1,STAG2:1,GPS2:1,DDX3X:1,NCOA6:1,CASP8:1,EPHA2:1,APC:1,NF1:1,HLA-A:1,BCOR:1,PBRM1:1,PDS5B:1,ZMYM2:1	RB1:3,STAG2:2,CREBBP:1,KDM6A:1,TP53:1,SMAD4:1,CMTR2:1,FTSJD1:1,FAT1:1	15:13,4:11,14:9,13:9,22:8,9:8,21:8,16:5,11:5,18:5,6:4,10:4	20:11,22:8,1:6,7:6,3:6,21:5,8:4,2:3,17:2,19:1,9:1,16:1,12:1,6:1	5q:19,8p:18,17p:17,16q:13,3p:12,18q:10,11p:10,6q:9,10q:9,1p:9,4q:8,2q:7,9q:7,19p:6,9p:4,16p:3,4p:3,11q:3,10p:2,6p:1	5p:16,8q:15,18p:13,3q:13,12p:9,20q:9,7p:8,17q:8,10p:7,19q:7,2p:6,1q:5,6p:4,3p:2,7q:2,20p:1,2q:1	PIK3CA:22,TP53:22,5q:19,8p:18,FAT1:18,17p:17,5p:16,22:16,8q:15,3p:14,PTEN:14,RB1:13,15:13,18p:13,ATM:13,16q:13,21:13,3q:13,KRAS:12,NFE2L2:12,FBXW7:12,4:11,20:11,CDKN2A:11,18q:10,NRAS:10,11p:10,ARHGAP35:10,EP300:9,CREBBP:9,14:9,6q:9,10p:9,12p:9,9:9,20q:9,10q:9,1p:9,13:9,CHD3:9,2q:8,7p:8,CTNNB1:8,17q:8,ERBB2:8,4q:8,BRAF:8,AHR:7,ARID1A:7,9q:7,KDM6A:7,C3orf70:7,19q:7,CTNND1:7,SMAD4:7,EGFR:7,SOS1:7,PIK3CG:7,RAD21:7,FGFR3:6,ERCC2:6,19p:6,HRAS:6,1:6,16:6,7:6,2p:6,PSIP1:6,3:6,CUL3:6,KEAP1:6,KMT2C:5,WAC:5,CHD1:5,6p:5,ARID2:5,MLL2:5,STAG2:5,RBL2:5,6:5,MLL3:5,NCOR1:5,TSC1:5,11:5,18:5,RASA1:5,1q:5,CTCF:5,BCOR:5,CUX1:5,HIST1H3B:4,KMT2D:4,CLASP2:4,RHOA:4,ZFP36L1:4,8:4,DIAPH2:4,MLL:4,RBM5:4,9p:4,MYC:4,SI:4,PIK3R1:4,10:4,NOTCH1:4,FGFR2:4,SIN3A:4,POLE:4,PPP2R1A:4,TAF1:4,KMT2B:4,PDS5B:4,ZFHX3:4,ACTB:3,ELF3:3,16p:3,GNA13:3,SF1:3,CUL1:3,HIST2H2BE:3,4p:3,11q:3,NSD1:3,2:3,ATR:3,MYCN:3,SOX17:3,CHD4:3,KANSL1:3,MAP3K1:3,PBRM1:3,ZMYM2:3,KIAA0368:2,NHLRC1:2,GAR1:2,CNOT1:2,SF3B1:2,ERBB3:2,17:2,FLNA:2,MYH9:2,KIF5B:2,TGFBR2:2,NF1:2,7q:2,GRIN2A:2,DICER1:2,RRAS2:2,SPOP:2,ATF7IP:2,SCAF4:2,INPPL1:2,PIK3R2:2,MSH6:2,RHOB:1,RXRA:1,ASXL2:1,KIAA1267:1,BCLAF1:1,GPS2:1,19:1,MDM2:1,20p:1,DDX3X:1,NCOA6:1,MAPK1:1,CASP8:1,EPHA2:1,MET:1,KDR:1,APC:1,CMTR2:1,FTSJD1:1,12:1,HLA-A:1,MAX:1,U2AF1:1,CCND1:1
32	PIK3CA:9,SI:4,POLE:4,SPOP:4,CTNNB1:3,DICER1:3,SOS1:3,ACVR1:3,ERBB3:2,KRAS:2,PPP2R1A:2,ATR:2,FGFR2:2,TAF1:2,SF3B1:1,BCLAF1:1,SMARCA2:1,SF1:1,C3orf70:1,ZEB2:1,KEAP1:1,NFE2L2:1,AKT1:1,CCND1:1,MYCN:1,CHD4:1,ERBB2:1	KRAS:9,PIK3CA:8,ERBB2:6,MYC:6,ACTB:5,NRAS:5,HIST1H3B:5,AHR:4,FGFR3:4,HIST2H2BE:4,KEAP1:4,BRAF:4,RAD21:4,KIAA0368:3,RXRA:3,ERCC2:3,GNA13:3,ERBB3:3,FLNA:3,MYH9:3,NFE2L2:3,MYCN:3,SOX17:3,CUL1:2,MDM2:2,RHOA:2,SMARCA2:2,CTNNB1:2,MAPK1:2,EGFR:2,FGFR2:2,PIK3CG:2,CHD4:2,POLE:2,PPP2R1A:2,RRAS2:2,U2AF1:2,GAR1:1,BCLAF1:1,RHOB:1,C3orf70:1,CLASP2:1,RAC1:1,PIK3R2:1,SOS1:1,TAF1:1	AHR:2,NFE2L2:2,ERBB2:1,SPTAN1:1,RHOB:1,KRAS:1,PIK3CA:1	TP53:12,KMT2C:8,FAT1:6,ATM:5,CTNND1:5,EP300:5,KMT2D:4,KANSL1:4,ARHGAP35:4,ARID1A:4,CTCF:4,KMT2B:4,SCAF4:4,ZFHX3:4,ASXL2:3,MLL3:3,ATF7IP:3,BCOR:3,FBXW7:3,MAP3K1:3,PBRM1:3,RB1:3,ZMYM2:3,CUX1:3,PDS5B:3,PTEN:3,PIK3R1:3,CDKN2A:2,MAX:2,MSH6:2,SIN3A:2,CHD3:2,INPPL1:2,STAG2:1,CREBBP:1,MLL2:1,CNOT1:1,NHLRC1:1,ZFP36L1:1,KLF5:1,PSIP1:1,DDX3X:1,KMT2A:1,DIAPH2:1,KIAA1267:1,CUL3:1,NF1:1,FOXA2:1	PTEN:13,CDKN2A:10,RB1:10,CREBBP:8,EP300:8,NCOR1:8,ARID2:7,RASA1:7,MLL2:6,MLL3:6,FAT1:6,FBXW7:6,PIK3R1:6,ARID1A:5,PSIP1:5,NSD1:5,KDM6A:4,MLL:4,RBM5:4,TP53:4,WAC:4,TGFBR2:4,CUL3:4,RBL2:3,ATM:3,CHD1:3,KIAA1267:3,CTCF:3,SMAD4:3,HLA-A:3,CHD3:3,CNOT1:2,TSC1:2,EPHA2:2,DDX3X:2,ZFP36L1:2,STAG2:2,KLF5:2,MAP3K1:2,CYLD:2,APC:2,GPS2:1,THRAP3:1,ASXL2:1,DIAPH2:1,NHLRC1:1,CBFB:1,CDH1:1,MAP2K4:1,USP9X:1,KIF5B:1,HLA-B:1,CASP8:1,NF1:1,CTNND1:1,ARHGAP35:1,BCOR:1,MAX:1,SIN3A:1	TP53:5,FBXW7:3,ARID1A:2,NCOR1:2,RB1:2,ATM:1,KMT2D:1,MLL2:1,KDM6A:1,TSC1:1,HLA-A:1,CTNND1:1	15:10,4:8,14:7,16:6,9:6,18:6,11:6,22:5,13:5,6:4,21:4,17:2,10:1	20:11,22:6,7:4,21:4,12:4,19:3,3:3,8:2,14:2,2:2,6:2,17:1	8p:15,17p:15,5q:13,4p:7,10q:6,19p:6,3p:6,1p:6,4q:5,6q:5,11p:5,9p:5,18q:4,2q:2,16q:2,9q:2,16p:2,11q:2,6p:2,10p:1	8q:14,5p:14,3q:12,18p:10,1q:8,12p:6,19q:6,6p:6,2p:5,10p:4,17q:4,20q:4,7q:3,7p:2,20p:2,9q:1,12q:1,2q:1	TP53:21,PIK3CA:18,PTEN:16,8p:15,17p:15,RB1:15,8q:14,5p:14,EP300:13,5q:13,KRAS:12,CDKN2A:12,3q:12,FBXW7:12,FAT1:12,ARID1A:11,22:11,20:11,NCOR1:10,15:10,18p:10,ATM:9,CREBBP:9,MLL3:9,14:9,PIK3R1:9,MLL2:8,21:8,ERBB2:8,1q:8,4:8,KMT2C:8,6p:8,4p:7,ARID2:7,CTNND1:7,CTCF:7,RASA1:7,AHR:6,PSIP1:6,12p:6,19q:6,16:6,10q:6,6:6,9:6,18:6,11:6,19p:6,MYC:6,3p:6,NFE2L2:6,1p:6,POLE:6,ACTB:5,KDM6A:5,10p:5,NRAS:5,4q:5,6q:5,KMT2D:5,11p:5,ERBB3:5,HIST1H3B:5,9p:5,2p:5,CTNNB1:5,MAP3K1:5,13:5,KEAP1:5,NSD1:5,CUL3:5,CHD3:5,ARHGAP35:5,MLL:4,RBM5:4,7:4,FGFR3:4,WAC:4,HIST2H2BE:4,ASXL2:4,17q:4,18q:4,KIAA1267:4,20q:4,KANSL1:4,TGFBR2:4,HLA-A:4,12:4,SI:4,BRAF:4,FGFR2:4,RAD21:4,PPP2R1A:4,SOS1:4,SPOP:4,BCOR:4,KMT2B:4,SCAF4:4,ZFHX3:4,MYCN:4,KIAA0368:3,RXRA:3,STAG2:3,CNOT1:3,RBL2:3,ERCC2:3,GNA13:3,19:3,TSC1:3,SMARCA2:3,ZFP36L1:3,2q:3,KLF5:3,CHD1:3,DDX3X:3,3:3,9q:3,SMAD4:3,FLNA:3,MYH9:3,17:3,7q:3,DICER1:3,ATF7IP:3,MAX:3,PBRM1:3,SIN3A:3,ZMYM2:3,ACVR1:3,TAF1:3,CUX1:3,PDS5B:3,CHD4:3,SOX17:3,CUL1:2,MDM2:2,RHOA:2,BCLAF1:2,NHLRC1:2,EPHA2:2,16q:2,C3orf70:2,8:2,7p:2,RHOB:2,DIAPH2:2,16p:2,11q:2,MAPK1:2,CYLD:2,20p:2,EGFR:2,PIK3CG:2,NF1:2,2:2,MSH6:2,ATR:2,INPPL1:2,RRAS2:2,U2AF1:2,APC:2,SF3B1:1,GAR1:1,GPS2:1,THRAP3:1,SF1:1,ZEB2:1,SPTAN1:1,KMT2A:1,CLASP2:1,CBFB:1,CDH1:1,MAP2K4:1,USP9X:1,KIF5B:1,HLA-B:1,RAC1:1,CASP8:1,12q:1,10:1,AKT1:1,CCND1:1,FOXA2:1,PIK3R2:1
33	PIK3CA:3,ERCC2:2,PPP2R1A:2,CUL1:1,ERBB2:1,RHOB:1,RXRA:1,NFE2L2:1,ACVR1:1,TAF1:1,FGFR2:1,CHD4:1,POLE:1	PIK3CA:6,SOX17:5,ACTB:3,ERBB2:3,BRAF:3,FGFR2:3,ATR:3,CHD4:3,AHR:2,ERBB3:2,RHOA:2,CTNNB1:2,GNA13:2,NRAS:2,MYC:2,NFE2L2:2,EGFR:2,RAD21:2,KRAS:2,ACVR1:2,PIK3R2:2,MYCN:2,AKT1:2,ZEB2:1,C3orf70:1,HRAS:1,ERCC2:1,RHOB:1,MDM2:1,GAR1:1,HIST1H3B:1,HIST2H2BE:1,ITGB1:1,MAPK1:1,MYH9:1,APOB:1,CREB3L3:1,IDH1:1,KEAP1:1,SMARCA4:1,PIK3CG:1,U2AF1:1,CCND1:1,PPP2R1A:1,POLE:1,SOS1:1,TAF1:1	NFE2L2:2,ACTB:1,C3orf70:1	TP53:8,KMT2D:4,RB1:2,KMT2A:2,FBXW7:2,PTEN:2,DIAPH2:1,NHLRC1:1,ZFP36L1:1,NCOR1:1,CDKN1A:1,ARID2:1,ATM:1,KMT2C:1,MLL:1,MLL3:1,THRAP3:1,TSC1:1,NSD1:1,ALB:1,KDM6A:1,CDKN2A:1,CREBBP:1,ARID1A:1,MLL2:1,NF1:1,CTNND1:1,ARHGAP35:1	FBXW7:8,EP300:6,PTEN:6,RB1:6,FAT1:6,ARID1A:5,CREBBP:5,KIAA1267:5,ARHGAP35:5,ATM:4,CTNND1:4,MLL3:4,RASA1:4,CHD3:4,APC:4,MLL:3,RBL2:3,CTCF:3,SIN3A:3,PDS5B:3,CHD1:2,DDX3X:2,KDM6A:2,KLF5:2,STAG2:2,PSIP1:2,ARID2:2,ELF3:2,MLL2:2,TSC1:2,ASXL2:2,PIK3R1:2,NSD1:2,ATF7IP:2,BCOR:2,DYRK1A:2,MAP3K1:2,PBRM1:2,CDKN2A:1,GPS2:1,RBM10:1,THRAP3:1,TP53:1,NHLRC1:1,RBM5:1,DIAPH2:1,CUL3:1,TGFBR2:1,ARID1B:1,BAP1:1,CDKN1A:1,HIST1H1E:1,HLA-A:1,NOTCH1:1,INPPL1:1,CUX1:1,MLL4:1,SCAF4:1,ZMYM2:1,MSH6:1	TP53:4,FAT1:2,DIAPH2:1,EPHA2:1,KMT2D:1,MLL2:1,CREBBP:1,GPS2:1,TSC1:1,KMT2A:1,MLL:1,KMT2C:1,MLL3:1,FBXW7:1	15:7,22:7,13:6,14:5,9:5,4:5,11:3,18:3,21:2,16:2,17:2,2:1,10:1	20:5,3:4,21:2,22:2,2:2,7:2,14:1,5:1,12:1,1:1,8:1	5q:10,8p:7,17p:7,19p:6,6q:5,16q:5,11p:5,10q:4,9p:4,3p:4,9q:3,4q:3,16p:2,4p:2,1p:2,2q:1,3q:1,10p:1,17q:1	8q:9,5p:9,1q:8,18p:7,2p:5,10p:4,12p:4,6p:4,17q:4,7p:3,20q:3,3q:3,20p:2,7q:2,9q:1,16p:1,2q:1,6q:1	TP53:13,FBXW7:11,5q:10,22:9,8q:9,PIK3CA:9,5p:9,PTEN:8,RB1:8,FAT1:8,1q:8,15:7,CREBBP:7,8p:7,18p:7,17p:7,ARID1A:6,EP300:6,MLL3:6,14:6,6q:6,19p:6,13:6,ARHGAP35:6,NFE2L2:5,ATM:5,CTNND1:5,MLL:5,KMT2D:5,2p:5,10p:5,20:5,9:5,KIAA1267:5,16q:5,17q:5,4:5,11p:5,SOX17:5,MLL2:4,10q:4,ERBB2:4,ACTB:4,TSC1:4,3:4,21:4,9p:4,9q:4,3q:4,12p:4,6p:4,RASA1:4,3p:4,FGFR2:4,CHD3:4,CHD4:4,APC:4,KDM6A:3,DIAPH2:3,11:3,18:3,ERCC2:3,RBL2:3,16p:3,7p:3,20q:3,ARID2:3,KMT2A:3,2:3,NSD1:3,BRAF:3,PPP2R1A:3,ACVR1:3,ATR:3,4q:3,CTCF:3,SIN3A:3,PDS5B:3,CDKN2A:2,CHD1:2,DDX3X:2,GPS2:2,KLF5:2,STAG2:2,THRAP3:2,AHR:2,C3orf70:2,ERBB3:2,RHOA:2,NHLRC1:2,PSIP1:2,CTNNB1:2,ELF3:2,GNA13:2,RHOB:2,CDKN1A:2,KMT2C:2,2q:2,ASXL2:2,4p:2,NRAS:2,20p:2,MYC:2,PIK3R1:2,1p:2,EGFR:2,RAD21:2,7:2,KRAS:2,16:2,PIK3R2:2,TAF1:2,MYCN:2,ATF7IP:2,AKT1:2,BCOR:2,DYRK1A:2,MAP3K1:2,PBRM1:2,POLE:2,17:2,7q:2,ZEB2:1,RBM10:1,EPHA2:1,CUL1:1,ZFP36L1:1,HRAS:1,NCOR1:1,RBM5:1,RXRA:1,MDM2:1,GAR1:1,HIST1H3B:1,HIST2H2BE:1,ITGB1:1,MAPK1:1,MYH9:1,CUL3:1,TGFBR2:1,APOB:1,CREB3L3:1,IDH1:1,KEAP1:1,SMARCA4:1,ALB:1,ARID1B:1,BAP1:1,HIST1H1E:1,5:1,PIK3CG:1,HLA-A:1,NOTCH1:1,10:1,NF1:1,12:1,INPPL1:1,1:1,U2AF1:1,CUX1:1,CCND1:1,MLL4:1,SCAF4:1,ZMYM2:1,SOS1:1,8:1,MSH6:1
34	PIK3CA:4,RHOB:2,RXRA:2,ERCC2:1,SF3B1:1,ERBB3:1,CLASP2:1,CUL1:1,MDM2:1,SF1:1,FLNA:1,SI:1,ACVR1:1,ATR:1,CHD4:1,DICER1:1,FGFR2:1,PIK3R2:1,POLE:1,SPOP:1	ERBB2:9,HIST2H2BE:6,C3orf70:5,NRAS:5,AHR:5,CUL1:4,RHOA:4,GNA13:4,PIK3CA:4,NFE2L2:4,FGFR3:3,HIST1H3B:3,KRAS:3,GAR1:3,ERCC2:3,CLASP2:2,ERBB3:2,ACTB:2,CTNNB1:2,EGFR:2,SF1:1,SMARCA2:1,MDM2:1,RXRA:1,ZEB2:1,RHOB:1,BCLAF1:1,SF3B1:1,RAC1:1,BRAF:1,FGFR2:1,KEAP1:1,PIK3CG:1,RAD21:1,CHD4:1,RRAS2:1,SOX17:1,U2AF1:1,PPP2R1A:1	NFE2L2:2,PIK3CA:2,AHR:1,RHOB:1,ERBB2:1,GRIN2A:1,PIK3CG:1	TP53:10,ARID1A:5,KMT2D:5,RB1:4,KMT2C:3,MLL2:3,CDKN1A:2,TSC1:2,FBXW7:2,MLL3:2,CDKN2A:1,CNOT1:1,KMT2A:1,MLL:1,THRAP3:1,EPHA2:1,KDM6A:1,ARID2:1,HLA-B:1,NOTCH1:1,ARHGAP35:1,CUL3:1,FOXA2:1,ATF7IP:1,ATM:1,BCOR:1,CHD3:1,CTCF:1,CTNND1:1,EP300:1,FAT1:1,KANSL1:1,KMT2B:1,MAP3K1:1,MSH6:1,PBRM1:1,PDS5B:1,PTEN:1,SCAF4:1,ZFHX3:1,ZMYM2:1	ATM:8,PTEN:7,EP300:6,NCOR1:6,CHD1:6,FAT1:6,CREBBP:5,MLL:5,CDKN2A:5,KIAA1267:4,PSIP1:4,RB1:3,ZFP36L1:3,KDM6A:3,ARHGAP35:3,THRAP3:2,ARID2:2,DDX3X:2,MLL2:2,GPS2:2,TP53:2,RBM5:2,CNOT1:2,MLL3:2,WAC:2,FBXW7:2,ARID1A:2,NSD1:2,PIK3R1:2,RASA1:2,SMAD4:2,RBL2:1,CDKN1A:1,TSC1:1,EPHA2:1,AJUBA:1,CUL3:1,KIF5B:1,TGFBR2:1,CHD3:1,HLA-A:1,BCOR:1,CTNND1:1,MAP3K1:1,PBRM1:1,PDS5B:1,SCAF4:1,ZFHX3:1,ZMYM2:1	RB1:2,TP53:2,KMT2A:1,MLL:1,PTEN:1,FAT1:1,EP300:1,DYRK1A:1	15:5,4:4,11:4,14:4,16:4,6:3,9:3,22:3,13:3,21:3,2:1,18:1	20:7,3:4,21:4,7:2,17:1,19:1,1:1,8:1	5q:13,17p:11,8p:9,10q:8,4p:6,18q:5,19p:4,2q:4,6q:4,11p:3,16q:3,9p:3,1p:3,3p:3,9q:2,11q:2,4q:1,16p:1,6p:1	5p:12,10p:7,18p:7,2p:7,7p:7,12p:6,19q:5,17q:5,3q:4,8q:3,20p:2,1q:2,20q:1	TP53:14,5q:13,5p:12,17p:11,PIK3CA:10,ERBB2:10,ATM:9,RB1:9,8p:9,PTEN:9,EP300:8,10q:8,FAT1:8,MLL:7,ARID1A:7,10p:7,18p:7,20:7,21:7,2p:7,7p:7,HIST2H2BE:6,NCOR1:6,CHD1:6,AHR:6,CDKN2A:6,12p:6,4p:6,NFE2L2:6,C3orf70:5,CUL1:5,CREBBP:5,NRAS:5,MLL2:5,15:5,18q:5,19q:5,KMT2D:5,17q:5,ERCC2:4,RHOB:4,RHOA:4,KIAA1267:4,19p:4,4:4,11:4,14:4,2q:4,3q:4,GNA13:4,KDM6A:4,PSIP1:4,3:4,FBXW7:4,MLL3:4,16:4,6q:4,ARHGAP35:4,CLASP2:3,FGFR3:3,HIST1H3B:3,KRAS:3,THRAP3:3,ZFP36L1:3,6:3,11p:3,ARID2:3,ERBB3:3,CDKN1A:3,TSC1:3,9:3,RXRA:3,16q:3,GAR1:3,CNOT1:3,9p:3,8q:3,KMT2C:3,22:3,13:3,1p:3,3p:3,SF1:2,9q:2,20p:2,DDX3X:2,KMT2A:2,MDM2:2,GPS2:2,7:2,ACTB:2,CTNNB1:2,11q:2,SF3B1:2,RBM5:2,EPHA2:2,WAC:2,1q:2,CUL3:2,NSD1:2,PIK3R1:2,RASA1:2,SMAD4:2,EGFR:2,PIK3CG:2,CHD3:2,FGFR2:2,CHD4:2,BCOR:2,CTNND1:2,MAP3K1:2,PBRM1:2,PDS5B:2,SCAF4:2,ZFHX3:2,ZMYM2:2,SMARCA2:1,2:1,4q:1,16p:1,ZEB2:1,RBL2:1,17:1,BCLAF1:1,19:1,20q:1,1:1,8:1,FLNA:1,RAC1:1,HLA-B:1,NOTCH1:1,AJUBA:1,KIF5B:1,TGFBR2:1,18:1,SI:1,BRAF:1,GRIN2A:1,HLA-A:1,6p:1,KEAP1:1,RAD21:1,RRAS2:1,SOX17:1,U2AF1:1,FOXA2:1,DYRK1A:1,ACVR1:1,ATR:1,DICER1:1,PIK3R2:1,POLE:1,SPOP:1,PPP2R1A:1,ATF7IP:1,CTCF:1,KANSL1:1,KMT2B:1,MSH6:1
35	ACTB:3,RHOB:3,CHD4:3,CTNNB1:3,FGFR2:3,PIK3CA:3,POLE:3,TAF1:3,ATR:2,ERBB2:2,PPP2R1A:2,ERCC2:1,FGFR3:1,GAR1:1,BCLAF1:1,CUL1:1,SF3B1:1,ACVR1:1,NFE2L2:1,SOX17:1,ERBB3:1,MYCN:1,SPOP:1,CCND1:1,DICER1:1,SOS1:1	ERBB2:5,PIK3CA:4,AHR:4,NRAS:4,GNA13:4,CLASP2:3,ERCC2:3,HIST2H2BE:3,RHOA:3,SMARCA2:3,CUL1:3,C3orf70:3,CTNNB1:2,NFE2L2:2,HIST1H3B:2,GAR1:2,ACTB:2,MDM2:2,RXRA:2,BCLAF1:2,KRAS:2,HRAS:1,SF3B1:1,SF1:1,FGFR3:1,ERBB3:1,SPTAN1:1,MAPK1:1,MYC:1,RAC1:1	C3orf70:1,GNA13:1,NFE2L2:1,PIK3CA:1,ERBB2:1,CTNNB1:1,ERBB3:1,KIAA0368:1,KRAS:1	TP53:7,ARID1A:4,KMT2D:4,PTEN:4,KMT2C:4,EP300:4,RB1:3,ATM:3,BCOR:3,CHD3:3,CTCF:3,FAT1:3,KANSL1:3,KMT2B:3,MSH6:3,SCAF4:3,ZFHX3:3,ZMYM2:3,CREBBP:2,ATF7IP:2,CTNND1:2,CUX1:2,FBXW7:2,INPPL1:2,MAX:2,PIK3R1:2,SIN3A:2,ARHGAP35:2,MAP3K1:2,PBRM1:2,PDS5B:2,KDM6A:1,RBM10:1,CDKN2A:1,MLL2:1,MLL3:1,KMT2A:1,MLL:1	MLL:5,CHD1:4,NCOR1:4,PTEN:4,GPS2:4,TSC1:3,ATM:3,CDKN2A:3,RBM5:3,FAT1:2,MLL2:2,PSIP1:2,RB1:2,DIAPH2:2,EP300:2,FBXW7:2,MLL3:1,ZFP36L1:1,CNOT1:1,RBL2:1,ELF3:1,TP53:1,DDX3X:1,KDM6A:1,KIF5B:1,PIK3R1:1,RASA1:1,SMAD4:1,TGFBR2:1	KDM6A:2,NCOR1:1,ATM:1,CHD1:1,TP53:1	15:5,11:2,16:2,18:2,4:1,9:1,14:1,21:1	7:4,20:4,21:4,3:3,1:2,8:1,17:1,22:1	17p:8,8p:7,5q:6,9q:4,18q:4,6q:4,19p:4,10q:3,11p:2,16q:2,11q:1,2q:1,4p:1,4q:1,1p:1,3p:1,9p:1,10p:1	5p:7,17q:6,8q:5,1q:4,10p:4,19q:3,2p:3,3q:3,6p:3,18p:3,7q:2,12p:2,3p:1,7p:1,20q:1	TP53:9,ERBB2:8,PIK3CA:8,PTEN:8,17p:8,8p:7,5p:7,ATM:7,CTNNB1:6,MLL:6,5q:6,17q:6,EP300:6,ACTB:5,GNA13:5,CHD1:5,FAT1:5,NCOR1:5,10p:5,RB1:5,15:5,21:5,8q:5,ERCC2:4,NFE2L2:4,C3orf70:4,ARID1A:4,KMT2D:4,9q:4,18q:4,1q:4,AHR:4,CUL1:4,CDKN2A:4,GPS2:4,KDM6A:4,7:4,20:4,6q:4,19p:4,NRAS:4,FBXW7:4,KMT2C:4,CLASP2:3,HIST2H2BE:3,RHOA:3,SMARCA2:3,TSC1:3,10q:3,19q:3,GAR1:3,RHOB:3,MLL2:3,RBM5:3,2p:3,3q:3,6p:3,BCLAF1:3,3:3,18p:3,KRAS:3,ERBB3:3,PIK3R1:3,CHD4:3,FGFR2:3,POLE:3,TAF1:3,BCOR:3,CHD3:3,CTCF:3,KANSL1:3,KMT2B:3,MSH6:3,SCAF4:3,ZFHX3:3,ZMYM2:3,CREBBP:2,3p:2,7q:2,FGFR3:2,HIST1H3B:2,PSIP1:2,SF3B1:2,DIAPH2:2,MLL3:2,1:2,11p:2,16q:2,MDM2:2,RXRA:2,11:2,16:2,18:2,12p:2,ATR:2,ATF7IP:2,CTNND1:2,CUX1:2,INPPL1:2,MAX:2,SIN3A:2,PPP2R1A:2,ARHGAP35:2,MAP3K1:2,PBRM1:2,PDS5B:2,HRAS:1,8:1,ZFP36L1:1,11q:1,RBM10:1,CNOT1:1,RBL2:1,2q:1,7p:1,ELF3:1,4p:1,SF1:1,4:1,9:1,14:1,20q:1,DDX3X:1,SPTAN1:1,KIAA0368:1,KMT2A:1,17:1,4q:1,MAPK1:1,MYC:1,RAC1:1,KIF5B:1,RASA1:1,SMAD4:1,TGFBR2:1,22:1,1p:1,9p:1,ACVR1:1,SOX17:1,MYCN:1,SPOP:1,CCND1:1,DICER1:1,SOS1:1
36	PIK3CA:3,RXRA:2,RHOA:1,CLASP2:1,ERBB3:1,GRIN2A:1,KEAP1:1,SI:1,ATR:1,CHD4:1,CTNNB1:1,DICER1:1,FGFR2:1,NFE2L2:1,NRAS:1,POLE:1,PPP2R1A:1,TAF1:1	ERBB2:5,C3orf70:3,ERCC2:3,NRAS:3,HIST1H3B:3,ERBB3:2,RHOB:2,CTNNB1:2,CUL1:2,HIST2H2BE:2,KRAS:2,AHR:2,GNA13:1,ACTB:1,CLASP2:1,RHOA:1,RXRA:1,GAR1:1,MDM2:1,SMARCA2:1,BRAF:1,RAD21:1	AHR:1,ACTB:1	KMT2C:4,KDM6A:3,MLL3:2,TP53:2,FAT1:2,ARID1A:2,STAG2:1,ARID2:1,KMT2D:1,TSC1:1,NF1:1,ARHGAP35:1,ATM:1,BCOR:1,CHD3:1,CTCF:1,CTNND1:1,CUX1:1,EP300:1,FBXW7:1,FOXA2:1,INPPL1:1,KANSL1:1,KMT2B:1,MAX:1,PBRM1:1,PIK3R1:1,PTEN:1,RB1:1,SCAF4:1,SIN3A:1,ZFHX3:1,ZMYM2:1	FBXW7:4,MLL:4,GPS2:3,ATM:3,FAT1:2,RBM5:2,TP53:2,ZFP36L1:2,CDKN2A:2,PSIP1:2,CHD1:2,EP300:2,RB1:2,KLF5:2,PTEN:2,WAC:1,CDKN1A:1,ARID1A:1,ASXL2:1,CREBBP:1,STAG2:1,CTNND1:1,NCOR1:1,RBL2:1,NOTCH1:1,NSD1:1,RASA1:1	TP53:2,PSIP1:1,TSC1:1,EP300:1,FAT1:1,KMT2C:1,MLL3:1,NCOR1:1,ZFP36L1:1,CREBBP:1	4:3,9:3,22:3,14:2,16:1,11:1,6:1,13:1,15:1,18:1	20:2,7:1,1:1,21:1	8p:6,17p:5,5q:4,11p:3,2q:3,6q:2,19p:2,4p:2,9q:2,16p:2,18q:1,10q:1,1p:1,3p:1,10p:1,11q:1	8q:5,5p:4,17q:4,10p:3,18p:2,19q:2,3q:2,1q:2,20p:1,7p:1,2p:1,12q:1	TP53:6,8p:6,ERBB2:5,KMT2C:5,FAT1:5,FBXW7:5,17p:5,8q:5,NRAS:4,MLL:4,5p:4,17q:4,ATM:4,5q:4,EP300:4,10p:4,RXRA:3,C3orf70:3,ERBB3:3,ERCC2:3,AHR:3,MLL3:3,GPS2:3,ZFP36L1:3,PSIP1:3,4:3,9:3,22:3,11p:3,PIK3CA:3,CTNNB1:3,HIST1H3B:3,KDM6A:3,2q:3,RB1:3,ARID1A:3,PTEN:3,RHOA:2,RHOB:2,RBM5:2,TSC1:2,6q:2,19p:2,18p:2,19q:2,ACTB:2,CLASP2:2,CUL1:2,HIST2H2BE:2,KRAS:2,STAG2:2,CDKN2A:2,4p:2,CHD1:2,20:2,3q:2,CREBBP:2,NCOR1:2,14:2,CTNND1:2,KLF5:2,9q:2,16p:2,1q:2,GNA13:1,7:1,20p:1,WAC:1,16:1,7p:1,ARID2:1,CDKN1A:1,1:1,21:1,KMT2D:1,ASXL2:1,18q:1,GAR1:1,MDM2:1,SMARCA2:1,RBL2:1,11:1,10q:1,2p:1,GRIN2A:1,KEAP1:1,SI:1,BRAF:1,RAD21:1,NF1:1,NOTCH1:1,NSD1:1,RASA1:1,6:1,13:1,15:1,18:1,1p:1,3p:1,11q:1,12q:1,ATR:1,CHD4:1,DICER1:1,FGFR2:1,NFE2L2:1,POLE:1,PPP2R1A:1,TAF1:1,ARHGAP35:1,BCOR:1,CHD3:1,CTCF:1,CUX1:1,FOXA2:1,INPPL1:1,KANSL1:1,KMT2B:1,MAX:1,PBRM1:1,PIK3R1:1,SCAF4:1,SIN3A:1,ZFHX3:1,ZMYM2:1
37	NFE2L2:1,ERCC2:1,PIK3CA:1,SPTAN1:1,KEAP1:1	ACTB:3,AHR:3,RHOB:3,C3orf70:2,HIST1H3B:2,ERBB2:1,ERCC2:1,ZEB2:1,CTNNB1:1,GNA13:1,RXRA:1,CLASP2:1,HIST2H2BE:1,NRAS:1,BRAF:1,EGFR:1,KRAS:1,PIK3CA:1,PIK3CG:1,RAD21:1	CUL1:1,BCLAF1:1	KMT2D:2,TP53:2,ASXL2:1,CTNND1:1,MLL2:1,ATM:1,CDKN2A:1,PTEN:1	CREBBP:3,FAT1:3,NCOR1:3,RBL2:3,CHD1:2,CNOT1:2,EP300:2,MLL:2,PSIP1:2,RB1:2,CTNND1:1,DDX3X:1,KDM6A:1,MLL2:1,STAG2:1,THRAP3:1,TP53:1,FBXW7:1,KIAA1267:1,WAC:1,CDKN1A:1,EPHA2:1,KLF5:1,MLL3:1,RBM5:1,ARID1A:1,CHD3:1,NSD1:1,RASA1:1	ATM:1,EP300:1,PTEN:1,THRAP3:1,TP53:1	6:2,4:2,14:1,10:1,15:1,16:1,21:1	7:2,20:1,21:1	5q:4,18q:3,8p:2,9p:2,17p:2,19p:2,4p:1,11q:1,16p:1,16q:1,1p:1,3p:1	2p:4,5p:4,8q:3,17q:2,6p:1,7p:1,18p:1,1q:1,3q:1,12p:1,19q:1,20p:1	TP53:4,5q:4,2p:4,5p:4,ACTB:3,AHR:3,RHOB:3,CREBBP:3,EP300:3,FAT1:3,NCOR1:3,RBL2:3,8q:3,18q:3,C3orf70:2,ERCC2:2,CHD1:2,CNOT1:2,CTNND1:2,MLL:2,MLL2:2,PSIP1:2,RB1:2,THRAP3:2,ATM:2,6:2,8p:2,9p:2,17p:2,19p:2,HIST1H3B:2,KMT2D:2,PTEN:2,4:2,7:2,21:2,PIK3CA:2,17q:2,ERBB2:1,ZEB2:1,DDX3X:1,KDM6A:1,STAG2:1,4p:1,11q:1,16p:1,NFE2L2:1,CTNNB1:1,GNA13:1,RXRA:1,CUL1:1,ASXL2:1,FBXW7:1,KIAA1267:1,WAC:1,14:1,20:1,6p:1,SPTAN1:1,CLASP2:1,HIST2H2BE:1,NRAS:1,BCLAF1:1,CDKN1A:1,EPHA2:1,KLF5:1,MLL3:1,RBM5:1,16q:1,7p:1,18p:1,KEAP1:1,BRAF:1,EGFR:1,KRAS:1,PIK3CG:1,RAD21:1,CDKN2A:1,ARID1A:1,CHD3:1,NSD1:1,RASA1:1,10:1,15:1,16:1,1p:1,3p:1,1q:1,3q:1,12p:1,19q:1,20p:1
38	PIK3CA:1	CUL1:2,HIST2H2BE:2,AHR:2,ERBB2:2,ERCC2:2,ACTB:1,C3orf70:1,KIAA0368:1,KRAS:1,NRAS:1,PIK3CA:1,RXRA:1,HIST1H3B:1,RHOA:1,GNA13:1,RHOB:1,SMARCA2:1		ARID1A:1,ELF3:1,TP53:1,CDKN1A:1	EP300:3,MLL2:3,NCOR1:3,ARID2:2,FAT1:2,FBXW7:2,MLL:2,PTEN:2,RBL2:2,CHD1:2,CREBBP:2,THRAP3:2,ASXL2:1,ATM:1,RB1:1,RBM5:1,ARID1A:1,CDKN2A:1,CNOT1:1,KDM6A:1,PSIP1:1,TSC1:1,ZFP36L1:1,EPHA2:1,GPS2:1,NHLRC1:1	CREBBP:1,TP53:1,ATM:1	16:3,4:2,15:2,22:2,18:1,6:1,11:1	20:2,3:2,8:1,7:1	5q:3,17p:3,8p:2,10q:2,11p:2,4p:1,6q:1,18q:1,9q:1,2q:1	8q:2,3q:1,5p:1,10p:1,1q:1,17q:1,18p:1	EP300:3,MLL2:3,NCOR1:3,CREBBP:3,16:3,5q:3,17p:3,CUL1:2,HIST2H2BE:2,PIK3CA:2,ARID1A:2,ARID2:2,ATM:2,FAT1:2,FBXW7:2,MLL:2,PTEN:2,RBL2:2,TP53:2,20:2,8p:2,10q:2,11p:2,8q:2,AHR:2,ERBB2:2,ERCC2:2,CHD1:2,THRAP3:2,4:2,15:2,22:2,3:2,ACTB:1,C3orf70:1,KIAA0368:1,KRAS:1,NRAS:1,RXRA:1,ASXL2:1,RB1:1,RBM5:1,4p:1,6q:1,18q:1,3q:1,5p:1,HIST1H3B:1,RHOA:1,ELF3:1,CDKN2A:1,CNOT1:1,KDM6A:1,PSIP1:1,TSC1:1,ZFP36L1:1,18:1,8:1,9q:1,10p:1,GNA13:1,RHOB:1,SMARCA2:1,CDKN1A:1,EPHA2:1,GPS2:1,NHLRC1:1,6:1,11:1,7:1,2q:1,1q:1,17q:1,18p:1
39	BCLAF1:1,RHOA:1,SPTAN1:1,ERCC2:1,RHOB:1	C3orf70:2,CUL1:2,HIST1H3B:2,HIST2H2BE:2,AHR:1,ERBB2:1,KIAA0368:1,CLASP2:1,FGFR3:1		KMT2D:2,ZFP36L1:1,CDKN2A:1,EPHA2:1,KDM6A:1,KMT2C:1,MLL2:1,MLL3:1,PTEN:1,RBM10:1,STAG2:1	PSIP1:2,CDKN2A:1,CHD1:1,EP300:1,FAT1:1,KIAA1267:1,NCOR1:1,ARID1A:1,ATM:1,CNOT1:1,CREBBP:1,CTNND1:1,RB1:1,ZFP36L1:1	CNOT1:1,CREBBP:1,TP53:1	14:2,4:1,11:1,15:1,16:1	7:1,20:1,21:1	5q:2,6q:2,8p:2,9p:2,2q:1,11p:1,17p:1,18q:1,19p:1	2p:2,8q:2,3q:1,1q:1,5p:1,7q:1	C3orf70:2,CUL1:2,HIST1H3B:2,HIST2H2BE:2,KMT2D:2,ZFP36L1:2,CDKN2A:2,PSIP1:2,CNOT1:2,CREBBP:2,14:2,5q:2,6q:2,8p:2,9p:2,2p:2,8q:2,BCLAF1:1,RHOA:1,SPTAN1:1,AHR:1,ERBB2:1,KIAA0368:1,CHD1:1,EP300:1,FAT1:1,KIAA1267:1,NCOR1:1,TP53:1,4:1,7:1,20:1,21:1,2q:1,11p:1,17p:1,18q:1,19p:1,3q:1,ERCC2:1,RHOB:1,CLASP2:1,FGFR3:1,EPHA2:1,KDM6A:1,KMT2C:1,MLL2:1,MLL3:1,PTEN:1,RBM10:1,STAG2:1,ARID1A:1,ATM:1,CTNND1:1,RB1:1,11:1,15:1,16:1,1q:1,5p:1,7q:1
40	AHR:1,RHOA:1,ERBB3:1,GNA13:1	AHR:4,HIST1H3B:4,NRAS:3,ACTB:2,HIST2H2BE:2,SF1:2,C3orf70:2,GNA13:2,PIK3CA:2,RXRA:2,CTNNB1:1,RHOA:1,ERCC2:1,KIAA0368:1,CLASP2:1,CUL1:1,ERBB2:1,RHOB:1	ERBB2:3,ERCC2:1,RHOA:1,C3orf70:1,SMARCA2:1	TP53:2,DIAPH2:2,EP300:1,KMT2A:1,MLL:1,PTEN:1,ARID1A:1,FAT1:1	RBL2:5,CNOT1:4,CREBBP:4,MLL:4,CHD1:3,FBXW7:3,RB1:3,EP300:3,PTEN:3,ARID2:2,ATM:2,MLL2:2,MLL3:2,NCOR1:2,ELF3:1,KIAA1267:1,ASXL2:1,ARID1A:1,CTNND1:1,PSIP1:1,RBM5:1,DDX3X:1,RBM10:1,ZFP36L1:1,FAT1:1,WAC:1	TP53:2,ATM:2,RB1:2,KDM6A:1,CNOT1:1	11:4,14:4,4:3,22:3,15:2,16:2,2:1,9:1	21:2,3:1,7:1,8:1,20:1	18q:5,6q:4,8p:4,10q:4,5q:3,19p:3,17p:3,16q:2,4q:1,11p:1,2q:1,9p:1,4p:1	5p:4,6p:4,10p:3,18p:3,2p:2,3p:2,8q:2,1q:1,17q:1,7q:1,19q:1,20q:1	AHR:5,MLL:5,CNOT1:5,RB1:5,RBL2:5,18q:5,HIST1H3B:4,ERBB2:4,EP300:4,PTEN:4,TP53:4,CREBBP:4,6q:4,8p:4,10q:4,5p:4,6p:4,ATM:4,11:4,14:4,RHOA:3,CHD1:3,FBXW7:3,5q:3,19p:3,10p:3,18p:3,C3orf70:3,GNA13:3,4:3,22:3,17p:3,NRAS:3,ACTB:2,HIST2H2BE:2,SF1:2,ERCC2:2,15:2,21:2,2p:2,3p:2,8q:2,PIK3CA:2,DIAPH2:2,ARID2:2,MLL2:2,16:2,RXRA:2,ARID1A:2,MLL3:2,NCOR1:2,FAT1:2,16q:2,CTNNB1:1,KMT2A:1,ELF3:1,KIAA1267:1,KDM6A:1,4q:1,11p:1,ASXL2:1,2:1,9:1,3:1,7:1,8:1,20:1,1q:1,17q:1,KIAA0368:1,CTNND1:1,PSIP1:1,RBM5:1,2q:1,9p:1,ERBB3:1,SMARCA2:1,DDX3X:1,RBM10:1,ZFP36L1:1,CLASP2:1,CUL1:1,RHOB:1,WAC:1,4p:1,7q:1,19q:1,20q:1
41	FGFR3:1,ERBB3:1	AHR:2,ERBB2:2,PIK3CA:2,ERCC2:1,GNA13:1,HIST2H2BE:1,KIAA0368:1,MDM2:1,NFE2L2:1,RXRA:1,SF3B1:1,ACTB:1,FGFR3:1,HIST1H3B:1,HRAS:1,SF1:1	C3orf70:1	KMT2C:1,KMT2D:1,MLL3:1,STAG2:1,ARID1A:1,TP53:1,WAC:1	CREBBP:2,PTEN:2,CDKN2A:1,NCOR1:1,ASXL2:1,CNOT1:1,EP300:1,MLL3:1,NHLRC1:1,RBL2:1,RBM5:1,TSC1:1,ZFP36L1:1	NCOR1:1	14:2,15:2,22:2,4:1,6:1,16:1	20:1,21:1,8:1	5q:2,10q:2,17p:2,18q:2,19p:2,8p:1,9p:1,11p:1,4q:1,6q:1,9q:1	3q:2,5p:2,17q:2,8q:1,19q:1,20p:1	FGFR3:2,AHR:2,ERBB2:2,PIK3CA:2,MLL3:2,CREBBP:2,NCOR1:2,PTEN:2,14:2,15:2,22:2,5q:2,10q:2,17p:2,18q:2,19p:2,3q:2,5p:2,17q:2,ERCC2:1,GNA13:1,HIST2H2BE:1,KIAA0368:1,MDM2:1,NFE2L2:1,RXRA:1,SF3B1:1,C3orf70:1,KMT2C:1,KMT2D:1,STAG2:1,CDKN2A:1,4:1,6:1,20:1,21:1,8p:1,9p:1,11p:1,8q:1,19q:1,ERBB3:1,ACTB:1,HIST1H3B:1,HRAS:1,SF1:1,ARID1A:1,TP53:1,WAC:1,ASXL2:1,CNOT1:1,EP300:1,NHLRC1:1,RBL2:1,RBM5:1,TSC1:1,ZFP36L1:1,16:1,8:1,4q:1,6q:1,9q:1,20p:1
42	CLASP2:1,GAR1:1,HRAS:1,ZEB2:1	RHOB:2,ACTB:1,AHR:1,CTNNB1:1,ERBB3:1,ERCC2:1,NFE2L2:1,FGFR3:1,GAR1:1,NRAS:1,RHOA:1	ERCC2:1	EP300:2,KDM6A:2,ARID2:1,FAT1:1,TP53:1,ARID1A:1,DDX3X:1,KMT2C:1	CREBBP:2,TSC1:2,ATM:1,CDKN2A:1,DIAPH2:1,NHLRC1:1,STAG2:1,ARID2:1,CHD1:1,CNOT1:1,MLL:1,MLL2:1,NCOR1:1,PSIP1:1,PTEN:1,RBL2:1	KMT2A:1,MLL:1,PSIP1:1,TP53:1	9:2,14:2,4:1,6:1,15:1,16:1	1:1,20:1,21:1	8p:2,17p:2,19p:1,4p:1,5q:1,6q:1,10q:1,18q:1	2p:2,3p:2,10p:2,19q:2,1q:1,7p:1,8q:1,12p:1,18p:1,5p:1	GAR1:2,ERCC2:2,RHOB:2,ARID2:2,EP300:2,KDM6A:2,TP53:2,CREBBP:2,TSC1:2,MLL:2,PSIP1:2,9:2,14:2,8p:2,17p:2,2p:2,3p:2,10p:2,19q:2,CLASP2:1,HRAS:1,ACTB:1,AHR:1,CTNNB1:1,ERBB3:1,NFE2L2:1,FAT1:1,ATM:1,CDKN2A:1,DIAPH2:1,NHLRC1:1,STAG2:1,KMT2A:1,4:1,6:1,15:1,19p:1,1q:1,7p:1,8q:1,12p:1,18p:1,ZEB2:1,FGFR3:1,NRAS:1,RHOA:1,ARID1A:1,DDX3X:1,KMT2C:1,CHD1:1,CNOT1:1,MLL2:1,NCOR1:1,PTEN:1,RBL2:1,16:1,1:1,20:1,21:1,4p:1,5q:1,6q:1,10q:1,18q:1,5p:1
43	CLASP2:1,SF3B1:1,SPTAN1:1,ATR:1,CHD4:1,DICER1:1,ERBB2:1,FGFR2:1,NFE2L2:1,NRAS:1,POLE:1,PPP2R1A:1,RRAS2:1,SOS1:1,SPOP:1	ACTB:2,ERBB3:2,ERCC2:2,FGFR3:2,RHOB:2,AHR:2,HIST2H2BE:2,RXRA:2,HIST1H3B:1,MDM2:1,NRAS:1,C3orf70:1,KRAS:1,NFE2L2:1,CLASP2:1,CTNNB1:1,CUL1:1,ERBB2:1,GNA13:1,KIAA0368:1,RHOA:1,SMARCA2:1,SPTAN1:1	AHR:1,CTNNB1:1,CUL1:1,PIK3CA:1,MYC:1	FAT1:3,KMT2D:2,KANSL1:2,KMT2C:2,TP53:2,ARID2:1,MLL2:1,CDKN2A:1,DDX3X:1,KMT2A:1,MLL:1,MLL3:1,ARHGAP35:1,ARID1A:1,ATF7IP:1,ATM:1,BCOR:1,CHD3:1,CTCF:1,CTNND1:1,CUX1:1,EP300:1,FBXW7:1,INPPL1:1,KMT2B:1,MAP3K1:1,MSH6:1,PBRM1:1,PDS5B:1,PIK3R1:1,PTEN:1,RB1:1,SCAF4:1,SIN3A:1,ZFHX3:1,ZMYM2:1	ATM:2,CHD1:2,MLL:2,NCOR1:2,PSIP1:2,ZFP36L1:2,FBXW7:2,CDKN2A:1,EP300:1,KIAA1267:1,RBM5:1,TSC1:1,FAT1:1,THRAP3:1,CTNND1:1,GPS2:1,NHLRC1:1,PTEN:1,TP53:1,WAC:1	PTEN:1,CDKN1A:1,RB1:1	11:2,14:2,9:1,18:1,15:1	21:2,3:1,19:1,7:1,8:1	6q:3,8p:3,5q:2,17p:2,10q:2,2q:1,9p:1,19p:1	5p:3,2p:2,12p:2,20q:2,8q:2,18p:2,6p:1,7p:1,3q:1,7q:1,19q:1,1q:1,3p:1,17q:1	FAT1:4,AHR:3,ATM:3,MLL:3,6q:3,8p:3,5p:3,TP53:3,FBXW7:3,PTEN:3,ACTB:2,ERBB3:2,ERCC2:2,FGFR3:2,NRAS:2,RHOB:2,CTNNB1:2,KMT2D:2,CDKN2A:2,CHD1:2,EP300:2,NCOR1:2,PSIP1:2,ZFP36L1:2,11:2,14:2,21:2,5q:2,17p:2,2p:2,12p:2,20q:2,CLASP2:2,SPTAN1:2,HIST2H2BE:2,NFE2L2:2,RXRA:2,CUL1:2,KANSL1:2,KMT2C:2,10q:2,8q:2,18p:2,ERBB2:2,CTNND1:2,RB1:2,HIST1H3B:1,MDM2:1,ARID2:1,MLL2:1,KIAA1267:1,RBM5:1,TSC1:1,9:1,18:1,3:1,19:1,2q:1,6p:1,7p:1,SF3B1:1,C3orf70:1,KRAS:1,PIK3CA:1,DDX3X:1,KMT2A:1,MLL3:1,THRAP3:1,9p:1,3q:1,7q:1,19q:1,GNA13:1,KIAA0368:1,RHOA:1,SMARCA2:1,GPS2:1,NHLRC1:1,WAC:1,CDKN1A:1,15:1,7:1,19p:1,1q:1,3p:1,17q:1,ATR:1,CHD4:1,DICER1:1,FGFR2:1,POLE:1,PPP2R1A:1,RRAS2:1,SOS1:1,SPOP:1,MYC:1,ARHGAP35:1,ARID1A:1,ATF7IP:1,BCOR:1,CHD3:1,CTCF:1,CUX1:1,INPPL1:1,KMT2B:1,MAP3K1:1,MSH6:1,PBRM1:1,PDS5B:1,PIK3R1:1,SCAF4:1,SIN3A:1,ZFHX3:1,ZMYM2:1,8:1
44	CTNNB1:1,ERCC2:1	AHR:1,CUL1:1,ERBB2:1,GAR1:1,HIST2H2BE:1,NFE2L2:1,SPTAN1:1	PIK3CA:1	ATM:1,CDKN2A:1,STAG2:1,TP53:1,ZFP36L1:1	CDKN1A:1,CNOT1:1,CREBBP:1,DDX3X:1,FAT1:1,FBXW7:1,PTEN:1,RB1:1,RBL2:1	ARID1A:1,ARID2:1,KDM6A:1,KMT2D:1,MLL2:1	14:1,15:1	7:1,19:1	4p:1,5q:1,9p:1,11p:1,16q:1,17p:1,18q:1	1q:1,2p:1,8q:1,18p:1	CTNNB1:1,ERCC2:1,AHR:1,CUL1:1,ERBB2:1,GAR1:1,HIST2H2BE:1,NFE2L2:1,SPTAN1:1,PIK3CA:1,ATM:1,CDKN2A:1,STAG2:1,TP53:1,ZFP36L1:1,CDKN1A:1,CNOT1:1,CREBBP:1,DDX3X:1,FAT1:1,FBXW7:1,PTEN:1,RB1:1,RBL2:1,ARID1A:1,ARID2:1,KDM6A:1,KMT2D:1,MLL2:1,14:1,15:1,7:1,19:1,4p:1,5q:1,9p:1,11p:1,16q:1,17p:1,18q:1,1q:1,2p:1,8q:1,18p:1
47	CTNNB1:1,ERBB3:1,PIK3CA:1	AHR:1,CUL1:1,ERBB2:1,ERCC2:1,HIST1H3B:1,KRAS:1,NFE2L2:1		KANSL1:1,KIAA1267:1	ATM:1,CDKN1A:1,CHD1:1,CNOT1:1,CTNND1:1,EP300:1,MLL:1,NCOR1:1,PTEN:1,RB1:1,RBL2:1,TP53:1,ZFP36L1:1	FAT1:1,STAG2:1	14:1,15:1	7:1,21:1	5q:1,6q:1,8p:1,10q:1,11q:1,16q:1,17p:1,19p:1	3q:1,5p:1,6p:1,8q:1,12p:1,17q:1,19q:1,20q:1	CTNNB1:1,ERBB3:1,PIK3CA:1,AHR:1,CUL1:1,ERBB2:1,ERCC2:1,HIST1H3B:1,KRAS:1,NFE2L2:1,KANSL1:1,KIAA1267:1,ATM:1,CDKN1A:1,CHD1:1,CNOT1:1,CTNND1:1,EP300:1,MLL:1,NCOR1:1,PTEN:1,RB1:1,RBL2:1,TP53:1,ZFP36L1:1,FAT1:1,STAG2:1,14:1,15:1,7:1,21:1,5q:1,6q:1,8p:1,10q:1,11q:1,16q:1,17p:1,19p:1,3q:1,5p:1,6p:1,8q:1,12p:1,17q:1,19q:1,20q:1
