## Additional file 2 for "Novel Driver Strength Index highlights important cancer genes in TCGA PanCanAtlas patients": 2021_8_16_14_9_distribution_events_detailed_males_genes.tsv

Total number of driver events in a patient	SNA-based oncogenic events	CNA-based oncogenic events	Mixed oncogenic events	SNA-based tumor suppressor events	CNA-based tumor suppressor events	Mixed tumor suppressor events	Driver chromosome losses	Driver chromosome gains	Driver arm losses	Driver arm gains	Driver events of all classes
1	BRAF:47,NRAS:5,HRAS:3,GTF2I:3,PIK3CA:2,SPOP:2,EIF1AX:2,MYC:1,KRAS:1,IDH1:1,CTNNB1:1,FOXA1:1,GNAQ:1	MYC:4,MDM2:3,AKT2:1,BRAF:1,PIK3CA:1	BRAF:2	KMT2D:3,SETD2:1,NF1:1,TSC2:1,SMAD4:1,KDM6A:1,TP53:1,ZMYM3:1,PTEN:1,CDH1:1,ARID2:1	PTEN:11,PIK3R1:3,FAT1:1,PBRM1:1,NF2:1,TP53:1,KDM6A:1,APC:1	PTEN:2,MLL3:1	18:2	7:1	8p:4,16q:2,17p:1,18q:1	17q:2	BRAF:50,PTEN:14,MYC:5,NRAS:5,8p:4,HRAS:3,PIK3CA:3,KMT2D:3,PIK3R1:3,MDM2:3,GTF2I:3,17q:2,TP53:2,KDM6A:2,18:2,16q:2,SPOP:2,EIF1AX:2,FAT1:1,KRAS:1,PBRM1:1,SETD2:1,IDH1:1,NF1:1,TSC2:1,CTNNB1:1,NF2:1,AKT2:1,SMAD4:1,17p:1,7:1,MLL3:1,18q:1,ZMYM3:1,FOXA1:1,APC:1,CDH1:1,ARID2:1,GNAQ:1
2	HRAS:10,BRAF:9,IDH1:7,SPOP:6,NRAS:5,GTF2I:5,PIK3CA:3,GNAQ:3,MET:2,CTNNB1:2,RAC1:1,MAPK1:1,SMARCA4:1,KRAS:1,FOXA1:1,RHOA:1,AKT1:1,GNA11:1	BRAF:8,PIK3CA:4,MYC:3,SPOP:3,KRAS:2,CTNNB1:1,MDM2:1,EIF1AX:1,AKT1:1,HRAS:1,GNA11:1		TP53:11,KMT2D:3,NOTCH1:1,ARID2:1,SMAD4:1,KMT2C:1,APC:1,ZMYM3:1,CDH1:1,NUP93:1,DNMT3A:1	PTEN:15,TP53:5,CDKN2A:4,PIK3R1:4,MLL3:3,APC:2,TGFBR2:1,CSDE1:1,KDM6A:1	TP53:2,PTEN:2	22:13,10:1,14:1,21:1,9:1,11:1,18:1	17:2,20:2,2:1,13:1,3:1,16:1,7:1	8p:8,16q:4,17p:3,9q:2,1p:2,18q:1,9p:1	1q:5,8q:2,16p:1,12q:1,3q:1,7p:1,20q:1,5q:1,6p:1	TP53:18,PTEN:17,BRAF:17,22:13,HRAS:11,SPOP:9,8p:8,PIK3CA:7,IDH1:7,1q:5,NRAS:5,GTF2I:5,CDKN2A:4,PIK3R1:4,16q:4,KMT2D:3,KRAS:3,17p:3,MYC:3,CTNNB1:3,APC:3,MLL3:3,GNAQ:3,9q:2,17:2,1p:2,MET:2,8q:2,AKT1:2,GNA11:2,20:2,RAC1:1,TGFBR2:1,MAPK1:1,NOTCH1:1,10:1,14:1,21:1,2:1,9:1,13:1,3:1,16:1,ARID2:1,SMARCA4:1,SMAD4:1,11:1,CSDE1:1,KMT2C:1,16p:1,KDM6A:1,12q:1,7:1,ZMYM3:1,3q:1,18:1,7p:1,FOXA1:1,20q:1,18q:1,5q:1,MDM2:1,9p:1,RHOA:1,CDH1:1,EIF1AX:1,NUP93:1,DNMT3A:1,6p:1
3	IDH1:26,SPOP:8,CTNNB1:5,BRAF:5,KRAS:4,EIF1AX:3,FGFR3:2,HRAS:2,FOXA1:2,GNA11:2,GNAQ:2,CARD11:1,MYD88:1,KRT15:1,MTOR:1,MET:1,PIK3CA:1,SMARCA4:1,EEF1A1:1,MED12:1,CYSLTR2:1	MYC:10,BRAF:10,MET:7,FOXA1:3,MDM2:3,PIK3CA:1,KRAS:1,CRIP3:1,IDH1:1	MET:3,PIK3CA:1,EPAS1:1	TP53:24,ATRX:18,CUL3:3,ZMYM3:3,ATM:2,KMT2D:2,CREBBP:1,KDM6A:1,ARID1A:1,EP300:1,STAG2:1,HIST1H1E:1,HLA-B:1,KDM5C:1,VHL:1,TGFBR2:1,CDK12:1	PTEN:17,TP53:12,PIK3R1:7,BAP1:5,CDKN2A:4,CSDE1:4,APC:3,ATRX:2,SETD2:2,MLL3:2,RB1:2,PSIP1:1,TGFBR2:1,KIF5B:1,VHL:1,PCF11:1,MLL:1,CDK12:1,ARID1A:1,ARID2:1,MLL2:1	TP53:5,VHL:2,APC:2,HLA-A:1,ATRX:1	13:4,3:2,21:1,10:1,9:1,1:1,11:1,18:1,22:1	7:13,17:9,12:3,8:3,16:2,20:1,3:1,5:1,6:1	8p:20,17p:6,16q:6,3p:4,18q:4,6q:2,9p:2,1p:2,10p:2,11p:1,18p:1,3q:1	8q:11,1q:7,7p:2,16p:2,6p:2,3q:1,11q:1,19p:1,9q:1,5q:1	TP53:41,IDH1:27,ATRX:21,8p:20,PTEN:17,BRAF:15,7:13,MET:11,8q:11,MYC:10,17:9,SPOP:8,1q:7,PIK3R1:7,17p:6,16q:6,KRAS:5,BAP1:5,CTNNB1:5,FOXA1:5,APC:5,CDKN2A:4,VHL:4,3p:4,13:4,CSDE1:4,18q:4,PIK3CA:3,12:3,CUL3:3,3:3,8:3,ZMYM3:3,MDM2:3,EIF1AX:3,FGFR3:2,ARID1A:2,ATM:2,HRAS:2,6q:2,9p:2,TGFBR2:2,16:2,3q:2,SETD2:2,7p:2,1p:2,KMT2D:2,MLL3:2,CDK12:2,16p:2,RB1:2,10p:2,GNA11:2,GNAQ:2,6p:2,CREBBP:1,KDM6A:1,EP300:1,STAG2:1,PSIP1:1,20:1,21:1,CARD11:1,MYD88:1,HIST1H1E:1,HLA-B:1,KRT15:1,10:1,KIF5B:1,HLA-A:1,KDM5C:1,MTOR:1,9:1,PCF11:1,11p:1,SMARCA4:1,EEF1A1:1,MLL:1,CRIP3:1,5:1,EPAS1:1,1:1,11:1,18:1,11q:1,18p:1,MED12:1,19p:1,9q:1,ARID2:1,MLL2:1,22:1,5q:1,6:1,CYSLTR2:1
4	IDH1:28,GNAQ:5,BRAF:4,PIK3CA:4,FOXA1:4,SPOP:4,SF3B1:4,CTNNB1:3,SMARCA4:3,HRAS:2,KRAS:2,GNA11:2,FGFR3:1,GNAS:1,NRAS:1,MET:1,KEAP1:1,RET:1,MED12:1,RHOA:1,EIF1AX:1	MYC:21,MET:13,BRAF:8,PIK3CA:5,FOXA1:5,EGFR:3,SPOP:3,KRAS:2,MDM2:2,SMARCA4:1,CTNNB1:1,HRAS:1,OR4C16:1,TRIM49L2:1,ERBB2:1	KRAS:1,EGFR:1,MET:1,FOXA1:1	TP53:31,ATRX:22,KDM6A:4,KMT2D:4,PBRM1:4,BAP1:4,SETD2:4,ARID1A:2,ACVR2A:2,RBM10:2,PIK3R1:2,PTEN:2,ZMYM3:2,KMT2C:1,CREBBP:1,ATM:1,FBXW7:1,APC:1,FAT1:1,VHL:1,CUL3:1,ARID2:1,NF1:1,NOTCH1:1,CDKN2A:1,RNF43:1,BCOR:1	PTEN:17,TP53:11,BAP1:9,ATRX:6,CDKN2A:6,APC:6,VHL:5,KDM6A:5,ARID2:4,PIK3R1:4,MLL2:3,PBRM1:3,SETD2:3,ARID1B:3,CSDE1:3,ARID1A:2,NF2:2,RB1:2,PRKAR1A:1,HIF1A:1,PCF11:1,CUL4B:1,CDKN2C:1,ZBTB20:1,MAX:1,FUBP1:1,STK11:1,MLL3:1,ZMYM3:1,NUP93:1	TP53:6,VHL:4,PTEN:4,SETD2:3,APC:2,BAP1:2,PBRM1:1,PCF11:1,AXIN1:1,NF2:1,RB1:1,BMPR2:1	14:6,13:5,22:5,10:4,18:3,15:2,3:2,1:1	7:18,17:16,16:12,12:9,20:5,5:4,8:3,3:2,11:1,19:1,6:1,2:1	8p:14,1p:7,6q:7,3p:6,16q:6,18q:3,11p:2,17p:2,3q:2,2p:1,6p:1,19q:1,9p:1,20p:1,12p:1	8q:14,6p:6,1q:4,3q:3,17q:3,9q:3,12p:2,16p:1,20q:1,7p:1,11p:1,12q:1,2p:1,11q:1	TP53:48,ATRX:28,IDH1:28,PTEN:23,MYC:21,7:18,17:16,BAP1:15,MET:15,8q:14,8p:14,BRAF:12,16:12,SETD2:10,VHL:10,FOXA1:10,KDM6A:9,APC:9,PIK3CA:9,12:9,PBRM1:8,1p:7,CDKN2A:7,6q:7,6p:7,SPOP:7,PIK3R1:6,3p:6,14:6,16q:6,KRAS:5,13:5,3q:5,20:5,ARID2:5,22:5,GNAQ:5,ARID1A:4,CTNNB1:4,10:4,EGFR:4,KMT2D:4,5:4,3:4,SMARCA4:4,1q:4,SF3B1:4,HRAS:3,8:3,MLL2:3,11p:3,17q:3,18:3,ARID1B:3,12p:3,NF2:3,CSDE1:3,9q:3,18q:3,ZMYM3:3,RB1:3,2p:2,ACVR2A:2,RBM10:2,15:2,PCF11:2,17p:2,MDM2:2,GNA11:2,PRKAR1A:1,FGFR3:1,KMT2C:1,CREBBP:1,GNAS:1,NRAS:1,ATM:1,FBXW7:1,FAT1:1,HIF1A:1,1:1,CUL3:1,16p:1,CUL4B:1,CDKN2C:1,ZBTB20:1,11:1,MAX:1,NF1:1,FUBP1:1,19q:1,9p:1,NOTCH1:1,AXIN1:1,KEAP1:1,STK11:1,20p:1,RET:1,20q:1,MLL3:1,7p:1,MED12:1,12q:1,19:1,RHOA:1,RNF43:1,BMPR2:1,OR4C16:1,TRIM49L2:1,BCOR:1,ERBB2:1,NUP93:1,6:1,2:1,EIF1AX:1,11q:1
5	IDH1:32,CTNNB1:5,SMARCA4:3,SPOP:3,GNA11:3,FGFR3:2,KRAS:2,BRAF:2,MTOR:2,KEAP1:2,HRAS:2,GNAQ:2,SF3B1:2,SF1:1,CARD11:1,IGLL5:1,PIM1:1,IDH2:1,APOB:1,EEF1A1:1,GNAS:1,RET:1,PIK3CA:1,FOXA1:1,GTF2I:1	MET:20,MYC:14,PIK3CA:6,EGFR:5,KRAS:5,ERBB2:2,CTNNB1:2,PTPN11:2,FOXA1:2,HRAS:2,GAR1:1,IDH1:1,FLNA:1,U2AF1:1,BRAF:1,MDM2:1,TBC1D22B:1	PIK3CA:2,FGFR3:1,KRAS:1,EGFR:1,MET:1	TP53:29,ATRX:21,ARID1A:8,APC:6,KDM6A:4,FBXW7:4,STAG2:3,KMT2D:3,SETD2:3,CIC:3,KMT2C:2,MAX:2,PTEN:2,BAP1:2,PBRM1:2,NF2:2,ALB:2,RBM10:2,CREBBP:1,EPHA2:1,AMER1:1,SOX9:1,B2M:1,BTG2:1,CYLD:1,KDM5C:1,CUL3:1,NIPBL:1,NUP133:1,MLL3:1,BCOR:1,CASP8:1,RASA1:1,CDH1:1	PTEN:20,BAP1:19,TP53:16,CDKN2A:14,SETD2:14,VHL:11,PBRM1:11,ARID2:6,ARID1B:4,PIK3R1:4,APC:4,RB1:3,TGFBR2:3,ARID1A:3,KDM6A:3,FUBP1:3,TCEB1:2,MAX:2,ATRX:2,STK11:2,CSDE1:2,BRCA1:1,USP9X:1,CHD8:1,CYLD:1,SMAD4:1,CUL3:1,CIC:1,NIPBL:1,CDKN2C:1,MLL:1,NF2:1,MLL2:1	VHL:9,PBRM1:7,TP53:3,BAP1:3,FUBP1:3,PTEN:2,SETD2:2,NF2:2,SMAD4:1,ARID2:1,CIC:1,ATRX:1	10:8,14:8,22:7,13:5,21:2,18:2,3:2,11:1,15:1,9:1	7:24,17:18,16:15,20:13,12:11,8:10,5:3,21:2,19:1,13:1,3:1,15:1,14:1,9:1	1p:15,8p:15,6q:12,3p:12,16q:10,17p:10,19q:9,11p:6,9q:4,6p:3,10q:2,9p:2,16p:1,4p:1,18q:1,4q:1,20p:1,3q:1,18p:1	8q:17,1q:15,6p:7,3q:7,7q:5,9q:5,12p:4,16p:3,17q:3,17p:3,20q:2,20p:2,11q:2,7p:2,5p:1,2q:1,19q:1,4q:1	TP53:48,IDH1:33,PTEN:24,ATRX:24,7:24,BAP1:24,MET:21,PBRM1:20,VHL:20,SETD2:19,17:18,8q:17,16:15,1q:15,1p:15,8p:15,CDKN2A:14,MYC:14,20:13,17p:13,6q:12,3p:12,12:11,ARID1A:11,8:10,16q:10,6p:10,APC:10,19q:10,9q:9,PIK3CA:9,14:9,KRAS:8,10:8,3q:8,KDM6A:7,CTNNB1:7,22:7,ARID2:7,11p:6,EGFR:6,13:6,FUBP1:6,7q:5,NF2:5,CIC:5,21:4,FBXW7:4,16p:4,MAX:4,12p:4,ARID1B:4,HRAS:4,PIK3R1:4,FGFR3:3,STAG2:3,KMT2D:3,BRAF:3,RB1:3,TGFBR2:3,17q:3,3:3,20p:3,SMARCA4:3,5:3,SPOP:3,FOXA1:3,GNA11:3,KMT2C:2,ERBB2:2,20q:2,SMAD4:2,10q:2,CYLD:2,9p:2,TCEB1:2,MTOR:2,CUL3:2,15:2,18:2,4q:2,PTPN11:2,NIPBL:2,11q:2,ALB:2,KEAP1:2,9:2,RBM10:2,STK11:2,CSDE1:2,7p:2,GNAQ:2,SF3B1:2,5p:1,GAR1:1,SF1:1,CREBBP:1,BRCA1:1,2q:1,EPHA2:1,AMER1:1,SOX9:1,USP9X:1,CARD11:1,IGLL5:1,PIM1:1,B2M:1,BTG2:1,CHD8:1,19:1,11:1,FLNA:1,4p:1,18q:1,KDM5C:1,IDH2:1,CDKN2C:1,MLL:1,NUP133:1,APOB:1,EEF1A1:1,GNAS:1,U2AF1:1,RET:1,18p:1,MLL3:1,MDM2:1,TBC1D22B:1,MLL2:1,BCOR:1,CASP8:1,RASA1:1,CDH1:1,GTF2I:1
6	IDH1:30,PIK3CA:11,CTNNB1:7,KRAS:5,BRAF:4,GNA11:4,FGFR3:3,GNAS:3,IDH2:3,GRIN2A:2,HRAS:2,SMARCA4:2,SPOP:2,GNAQ:2,SF3B1:2,NRAS:1,MYD88:1,PIM1:1,PDGFRA:1,NFE2L2:1,EEF1A1:1,KEAP1:1,FOXA1:1,TTN:1,ERBB4:1	MET:22,MYC:19,EGFR:9,PIK3CA:9,BRAF:9,KRAS:5,MDM2:5,SMARCA4:3,TMSB4X:2,CRIP3:2,SPOP:2,IDH1:2,AHR:1,CARD11:1,MAPK1:1,FLNA:1,PTPN11:1,GRIA2:1,CREB3L3:1,KEAP1:1,GRIN2A:1,ERBB3:1,TGFBR1:1	EGFR:8,PDGFRA:2,CARD11:1,MYH9:1,KRAS:1,PIK3CA:1	TP53:22,ATRX:10,ARID1A:9,KMT2D:6,FBXW7:5,CIC:5,PTEN:4,SOX9:3,CDKN2A:3,PIK3R1:3,ALB:3,EP300:2,KDM6A:2,RBM10:2,BTG2:2,CASP8:2,HLA-B:2,SETD2:2,ZBTB20:2,NF1:2,KMT2C:1,MLL3:1,KANSL1:1,ATM:1,APC:1,TGIF1:1,CD70:1,CYLD:1,EPHA2:1,PBRM1:1,NF2:1,NOTCH1:1,NIPBL:1,ARID2:1,RASA1:1,SMAD2:1,CDH1:1	PTEN:18,CDKN2A:16,ARID1A:13,BAP1:13,FUBP1:13,RB1:7,CDKN2C:7,TP53:6,APC:5,SETD2:4,NF2:4,ARID2:4,VHL:3,CUL3:2,HIF1A:2,TCEB1:2,PBRM1:2,ATRX:2,ARID1B:2,CSDE1:2,PIK3R1:2,TSC1:1,TGIF1:1,CHD8:1,KDM5C:1,KDM6A:1,PCF11:1,CUL4B:1,CIC:1,NIPBL:1,SMAD4:1,RBM10:1,CDK12:1,MLL3:1,FBXW7:1	PBRM1:7,TP53:6,VHL:6,FUBP1:5,CIC:4,PTEN:3,SETD2:3,BAP1:3,ATRX:3,NF1:1,ARID1A:1,NIPBL:1	10:16,13:14,18:7,3:6,22:5,14:5,6:3,21:3,17:2,2:2,1:1,4:1,11:1,9:1	7:48,16:21,20:21,17:20,12:12,3:9,5:7,8:6,19:4,18:1,9:1,2:1,13:1,11:1,15:1,21:1	1p:24,19q:18,8p:10,17p:10,16q:8,6q:7,3q:6,9p:6,3p:6,4q:6,10p:3,11p:3,12p:3,18q:2,11q:2,4p:2,6p:1,9q:1,19p:1,10q:1,18p:1,12q:1,5q:1	8q:17,1q:10,3q:10,12p:7,6p:5,17q:4,7q:3,16p:3,5p:3,12q:2,19p:2,9q:2,11q:1,18q:1,18p:1,20q:1,17p:1	7:48,TP53:34,IDH1:32,PTEN:25,1p:24,ARID1A:23,17:22,MET:22,16:21,20:21,PIK3CA:21,CDKN2A:19,MYC:19,FUBP1:18,19q:18,8q:17,EGFR:17,3q:16,10:16,BAP1:16,13:15,3:15,ATRX:15,BRAF:13,12:12,KRAS:11,17p:11,1q:10,8p:10,PBRM1:10,12p:10,CIC:10,SETD2:9,VHL:9,18:8,16q:8,5:7,CTNNB1:7,RB1:7,6q:7,CDKN2C:7,8:6,6p:6,9p:6,KMT2D:6,FBXW7:6,APC:6,3p:6,4q:6,22:5,14:5,NF2:5,PIK3R1:5,ARID2:5,SMARCA4:5,MDM2:5,19:4,17q:4,21:4,SPOP:4,GNA11:4,FGFR3:3,9q:3,KDM6A:3,SOX9:3,GNAS:3,GRIN2A:3,RBM10:3,11q:3,12q:3,18q:3,PDGFRA:3,NF1:3,10p:3,19p:3,2:3,6:3,7q:3,16p:3,11p:3,IDH2:3,NIPBL:3,ALB:3,5p:3,MLL3:2,EP300:2,TGIF1:2,CARD11:2,TMSB4X:2,BTG2:2,HRAS:2,CASP8:2,HLA-B:2,9:2,CUL3:2,18p:2,HIF1A:2,TCEB1:2,ZBTB20:2,11:2,ARID1B:2,CRIP3:2,4p:2,KEAP1:2,CSDE1:2,GNAQ:2,SF3B1:2,AHR:1,KMT2C:1,TSC1:1,NRAS:1,KANSL1:1,ATM:1,MYD88:1,PIM1:1,CD70:1,CHD8:1,MAPK1:1,MYH9:1,CYLD:1,FLNA:1,NFE2L2:1,EPHA2:1,1:1,20q:1,KDM5C:1,PCF11:1,10q:1,NOTCH1:1,CUL4B:1,PTPN11:1,GRIA2:1,EEF1A1:1,CREB3L3:1,SMAD4:1,4:1,FOXA1:1,CDK12:1,15:1,TTN:1,5q:1,RASA1:1,SMAD2:1,ERBB4:1,CDH1:1,ERBB3:1,TGFBR1:1
7	IDH1:36,PIK3CA:12,CTNNB1:7,KRAS:3,SMARCA4:2,NRAS:2,GNAQ:2,GNA11:2,ERBB3:1,CD79B:1,EGFR:1,HRAS:1,ITGB1:1,MET:1,IDH2:1,PTPN11:1,BRAF:1,SPOP:1,FOXA1:1,MDM2:1,SLC27A5:1,ERBB2:1	MET:23,BRAF:19,EGFR:19,MYC:15,KRAS:13,SMARCA4:6,IDH1:5,PIK3CA:3,CREB3L3:3,CTNNB1:3,ERBB2:2,NFE2L2:2,PDGFRA:2,LZTR1:2,KEAP1:2,FOXA1:2,SRC:2,FLNA:1,CRIP3:1,EEF1A1:1,SPOP:1,TBC1D22B:1,TGFBR1:1,ERBB3:1,KIT:1,MDM2:1	EGFR:7,PIM1:1,SMARCA4:1,CTNNB1:1,BRAF:1,MDM2:1,RHOA:1	TP53:23,NOTCH1:9,ARID1A:8,ATRX:8,CIC:7,PTEN:6,NF1:6,KMT2D:5,PIK3R1:4,NIPBL:4,ZBTB20:4,APC:4,FBXW7:4,STAG2:3,ARID2:3,CDKN2A:2,KDM5C:2,KDM6A:2,SETD2:2,RPS6KA3:2,ZFP36L1:1,TCF7L2:1,BTG2:1,HIST1H1E:1,FAT1:1,VHL:1,PBRM1:1,ATM:1,PCF11:1,NKX2-1:1,HNF1A:1,STK11:1,MGA:1,BAP1:1,ZMYM3:1,SMAD4:1,SOX9:1,RNF43:1	CDKN2A:35,PTEN:24,FUBP1:16,TP53:13,ARID1A:11,BAP1:10,CDKN2C:10,SETD2:9,NF2:8,RB1:7,ATRX:6,VHL:5,MLL:4,ARID1B:3,SMAD4:3,CSDE1:3,APC:3,PIK3R1:3,CDK12:3,CHD8:2,PBRM1:2,NIPBL:2,BRD7:2,NF1:2,DDX3X:2,ATM:1,PSIP1:1,TSC1:1,EPHA2:1,TCF12:1,STAG2:1,CTCF:1,TGFBR2:1,FAT1:1,FBXW7:1,HIF1A:1,KDM5C:1,PCF11:1,MAX:1,ARID2:1,CIC:1,HIST1H1E:1,STK11:1,MGA:1,SMAD2:1	PTEN:9,TP53:8,FUBP1:6,PBRM1:5,BAP1:4,NF1:4,RB1:3,CIC:3,APC:2,SMAD4:2,ATRX:2,NF2:2,KDM6A:1,CYLD:1,VHL:1,STK11:1	10:28,13:22,14:16,22:16,18:11,21:11,6:6,3:5,15:4,17:4,9:3,1:2,2:2,4:2,11:1,19:1	7:56,16:26,20:25,17:24,12:22,8:14,19:12,5:9,3:9,13:6,2:5,21:4,9:2,18:1,1:1,6:1,15:1,14:1	1p:35,19q:26,16q:19,6q:17,8p:17,17p:13,3p:9,9p:9,4q:8,18q:6,11p:5,10q:4,6p:4,9q:2,11q:2,3q:2,18p:1,19p:1,20p:1,2p:1,12q:1	8q:20,1q:18,5p:10,3q:9,19p:7,7p:5,7q:5,17q:5,16p:4,20q:4,6p:4,11q:3,12p:3,9q:3,4p:2,18p:2,2p:2,12q:2,10p:1,2q:1,20p:1	7:56,TP53:44,IDH1:41,PTEN:39,CDKN2A:37,1p:35,13:28,17:28,10:28,EGFR:27,16:26,19q:26,20:25,MET:24,12:22,FUBP1:22,BRAF:21,8q:20,ARID1A:19,16q:19,1q:18,6q:17,8p:17,14:17,ATRX:16,22:16,KRAS:16,BAP1:15,MYC:15,PIK3CA:15,21:15,3:14,8:14,17p:13,19:13,18:12,NF1:12,3q:11,SETD2:11,CIC:11,CTNNB1:11,5p:10,RB1:10,NF2:10,CDKN2C:10,3p:9,5:9,APC:9,9p:9,NOTCH1:9,SMARCA4:9,PBRM1:8,19p:8,6p:8,4q:8,2:7,6:7,VHL:7,PIK3R1:7,SMAD4:6,18q:6,NIPBL:6,15:5,9q:5,11p:5,9:5,7p:5,7q:5,11q:5,FBXW7:5,17q:5,KMT2D:5,16p:4,MLL:4,STAG2:4,20q:4,10q:4,ZBTB20:4,ARID2:4,KDM6A:3,ERBB2:3,1:3,18p:3,2p:3,KDM5C:3,12p:3,ARID1B:3,CREB3L3:3,12q:3,STK11:3,CSDE1:3,FOXA1:3,CDK12:3,MDM2:3,4p:2,ATM:2,ERBB3:2,HIST1H1E:2,NFE2L2:2,CHD8:2,PDGFRA:2,LZTR1:2,FAT1:2,PCF11:2,KEAP1:2,RPS6KA3:2,BRD7:2,20p:2,MGA:2,4:2,SPOP:2,SRC:2,NRAS:2,DDX3X:2,GNAQ:2,GNA11:2,10p:1,11:1,ZFP36L1:1,PSIP1:1,TSC1:1,EPHA2:1,TCF7L2:1,CD79B:1,PIM1:1,BTG2:1,TCF12:1,CTCF:1,TGFBR2:1,CYLD:1,HRAS:1,ITGB1:1,FLNA:1,HIF1A:1,2q:1,IDH2:1,NKX2-1:1,PTPN11:1,MAX:1,HNF1A:1,CRIP3:1,EEF1A1:1,ZMYM3:1,SOX9:1,SMAD2:1,TBC1D22B:1,SLC27A5:1,RHOA:1,TGFBR1:1,RNF43:1,KIT:1
8	IDH1:23,PIK3CA:21,CTNNB1:12,KRAS:10,GRIN2A:4,BRAF:4,RHOA:2,FGFR3:2,GNAS:2,GABRA6:2,MTOR:2,IDH2:2,KDR:2,KEAP1:2,NRAS:2,TTN:2,SF3B1:1,MYC:1,PCBP1:1,HRAS:1,SMARCA4:1,APOB:1,FOXA1:1,SPOP:1,ERBB4:1,MAP2K7:1,OR4C16:1,GNA11:1,GNAQ:1	MYC:22,EGFR:19,BRAF:18,MET:14,KRAS:9,PIK3CA:7,MDM2:5,SMARCA4:4,CRIP3:4,FOXA1:3,ERBB2:2,ITGB1:2,PTPN11:2,CUL1:1,BCLAF1:1,ERCC2:1,FGFR3:1,GNA13:1,GNAS:1,PDGFRA:1,KRT15:1,MAPK1:1,MYH9:1,NFE2L2:1,FLNA:1,RAC1:1,CREB3L3:1,KEAP1:1,APOB:1,SPOP:1,CTNNB1:1,MED12:1,HRAS:1,IDH1:1,SDHA:1,TBC1D22B:1,TGFBR1:1,ERBB3:1,AKT1:1	EGFR:12,KRAS:2,PIK3CA:2,FGFR3:1,BRAF:1	TP53:18,ARID1A:13,CIC:11,APC:8,PTEN:6,ATM:6,PIK3R1:5,BAP1:4,NF1:4,ATRX:4,NIPBL:4,KDM6A:3,TCF7L2:3,ACVR2A:3,FBXW7:3,RNF43:3,KMT2C:2,STAG2:2,CASP8:2,VHL:2,KDM5C:2,SETD2:2,ZBTB20:2,ARID2:2,CDKN2C:2,NOTCH1:2,SMAD4:2,BCOR:2,KMT2D:2,CDH1:2,EP300:1,ZFP36L1:1,CREBBP:1,AMER1:1,SMAD2:1,TGIF1:1,CTCF:1,AJUBA:1,EPHA2:1,FAT1:1,NUP133:1,HIST1H1E:1,CMTR2:1,RBM10:1,STK11:1,CDK12:1,MLL3:1,CNBD1:1,RASA1:1	CDKN2A:39,PTEN:34,ARID1A:19,TP53:18,BAP1:16,VHL:14,FUBP1:13,CDKN2C:11,SETD2:10,RB1:8,PBRM1:7,ARID1B:7,ATRX:6,HIF1A:5,TCEB1:5,KDM5C:5,PIK3R1:5,MAX:4,SMAD2:3,CHD8:3,CASP8:3,NF2:3,ARID2:3,STK11:3,SMAD4:3,HLA-B:2,CDK12:2,ACVR2A:2,PSIP1:1,ATM:1,TSC1:1,STAG2:1,APC:1,MMP3:1,CUL3:1,CTCF:1,TGFBR2:1,KDM6A:1,CIC:1,CUL4B:1,HIST1H1E:1,CDKN1A:1,ALB:1,RBM10:1,CSDE1:1,MLL3:1,MLL2:1,UBE2V2:1,BMPR2:1,DNMT3A:1	PTEN:12,PBRM1:10,TP53:8,CIC:6,VHL:5,FUBP1:5,SMAD4:3,TSC1:2,RB1:2,SETD2:2,ARID2:1,BAP1:1,NF1:1,ACVR2A:1,APC:1	10:38,13:21,14:19,22:15,18:13,6:10,9:9,1:9,17:8,21:7,2:7,3:6,4:2,15:1,11:1,12:1,16:1	7:44,20:32,12:18,16:17,5:15,17:15,8:12,19:10,3:10,2:7,13:6,21:4,9:2,11:2,14:2,4:1,22:1,1:1,15:1	8p:27,1p:23,19q:22,6q:18,3p:17,17p:14,9p:14,18q:7,16q:7,10q:6,4q:5,6p:4,11p:3,9q:2,4p:2,19p:2,11q:1,5q:1,12q:1,10p:1,2q:1,3q:1	8q:22,1q:17,7q:12,6p:7,5p:7,9q:5,12p:4,17q:4,3q:4,19p:3,7p:3,16p:3,12q:2,20q:2,11q:2,19q:1,8p:1,10p:1,9p:1,4p:1,18p:1	PTEN:52,7:44,TP53:44,CDKN2A:39,10:38,20:32,ARID1A:32,EGFR:31,PIK3CA:30,8p:28,13:27,IDH1:24,MYC:23,BRAF:23,19q:23,17:23,1p:23,8q:22,KRAS:21,BAP1:21,14:21,VHL:21,12:19,16:18,6q:18,CIC:18,FUBP1:18,1q:17,PBRM1:17,3p:17,22:16,3:16,5:15,9p:15,17p:14,2:14,SETD2:14,MET:14,18:13,CTNNB1:13,CDKN2C:13,8:12,7q:12,9:11,21:11,6p:11,RB1:10,APC:10,PIK3R1:10,19:10,ATRX:10,1:10,6:10,SMAD4:8,9q:7,ATM:7,18q:7,5p:7,KDM5C:7,ARID1B:7,16q:7,ARID2:6,ACVR2A:6,10q:6,MDM2:5,4q:5,19p:5,NF1:5,CASP8:5,3q:5,SMARCA4:5,HIF1A:5,TCEB1:5,FGFR3:4,KDM6A:4,12p:4,GRIN2A:4,SMAD2:4,17q:4,MAX:4,NIPBL:4,CRIP3:4,STK11:4,FOXA1:4,4:3,TSC1:3,STAG2:3,TCF7L2:3,GNAS:3,FBXW7:3,12q:3,CHD8:3,11q:3,4p:3,CDK12:3,7p:3,NF2:3,11p:3,11:3,KEAP1:3,16p:3,RNF43:3,RHOA:2,KMT2C:2,ERBB2:2,15:2,20q:2,GABRA6:2,ITGB1:2,CTCF:2,HRAS:2,HLA-B:2,MTOR:2,ZBTB20:2,PTPN11:2,NOTCH1:2,IDH2:2,HIST1H1E:2,APOB:2,10p:2,RBM10:2,KDR:2,SPOP:2,MLL3:2,NRAS:2,TTN:2,BCOR:2,KMT2D:2,CDH1:2,EP300:1,PSIP1:1,CUL1:1,ZFP36L1:1,SF3B1:1,CREBBP:1,BCLAF1:1,ERCC2:1,GNA13:1,AMER1:1,TGIF1:1,PCBP1:1,PDGFRA:1,KRT15:1,MMP3:1,MAPK1:1,MYH9:1,NFE2L2:1,CUL3:1,AJUBA:1,EPHA2:1,FAT1:1,FLNA:1,RAC1:1,TGFBR2:1,CUL4B:1,CREB3L3:1,CDKN1A:1,NUP133:1,ALB:1,5q:1,CMTR2:1,CSDE1:1,MED12:1,MLL2:1,SDHA:1,2q:1,UBE2V2:1,18p:1,TBC1D22B:1,ERBB4:1,TGFBR1:1,CNBD1:1,BMPR2:1,MAP2K7:1,OR4C16:1,RASA1:1,ERBB3:1,AKT1:1,DNMT3A:1,GNA11:1,GNAQ:1
9	PIK3CA:9,IDH1:9,CTNNB1:6,KRAS:5,FGFR3:4,GRIN2A:4,SF3B1:2,ERBB3:2,GNAS:2,GABRA6:2,SMARCA4:2,FOXA1:2,BRAF:2,TTN:2,GNAQ:2,NFE2L2:1,RXRA:1,MYH9:1,MTOR:1,EGFR:1,IDH2:1,CRIP3:1,HRAS:1,PLCB1:1,OR4C16:1,ERBB4:1,MAP2K7:1,TRIM49C:1,GNA11:1	EGFR:29,MYC:22,BRAF:21,PIK3CA:14,KRAS:9,ERBB2:6,PDGFRA:6,IDH1:4,MET:4,CRIP3:4,HRAS:3,NFE2L2:3,SMARCA4:3,CTNNB1:3,SPOP:3,TRIM49L2:3,GNA13:2,RAC1:2,MYH9:2,FOXA1:2,ERBB3:2,AHR:1,TMSB4X:1,LZTR1:1,KRT15:1,MAPK1:1,FLNA:1,IDH2:1,APOB:1,CREB3L3:1,KEAP1:1,LATS2:1,MED12:1,MDM2:1,COL5A1:1,TBCB:1,TBC1D22B:1,TGFBR1:1	EGFR:7,PIK3CA:2,PDGFRA:1,NFE2L2:1,MET:1,SMARCA4:1,KRAS:1	TP53:24,ARID1A:11,PIK3R1:7,KMT2D:6,ATM:4,APC:4,ATRX:4,NF1:3,PTEN:2,KDM5C:2,CIC:2,CDKN2A:2,BCOR:2,RASA1:2,RNF43:2,STAG2:1,TSC1:1,KMT2C:1,FAT1:1,KLF5:1,FBXW7:1,MAX:1,SOX9:1,CSNK2A1:1,CHD8:1,TCF12:1,RB1:1,NSD1:1,CDK12:1,PBRM1:1,NOTCH1:1,SETD2:1,NIPBL:1,PRKACA:1,AXIN1:1,ALB:1,MGA:1,ARID2:1,MLL2:1,CDH1:1	PTEN:43,CDKN2A:42,TP53:20,RB1:16,BAP1:13,ARID1A:11,CHD8:10,PIK3R1:7,SETD2:7,BRD7:7,SMAD4:6,ARID1B:6,SMAD2:5,ATRX:5,KDM6A:4,PBRM1:4,MAX:4,CDKN2C:4,FUBP1:4,FBXW7:3,VHL:3,NF2:3,APC:3,CDK12:3,ATM:2,PSIP1:2,TCF12:2,ARID2:2,HIF1A:2,CIC:2,MLL:2,MEN1:1,CTNND1:1,TSC1:1,EP300:1,NCOR1:1,STAG2:1,CUL3:1,RASA1:1,KDM5C:1,TCEB1:1,ZBTB20:1,NF1:1,NUP133:1,PRKACA:1,ACVR2A:1,STK11:1,CSDE1:1,MLL2:1	TP53:15,PTEN:6,VHL:5,RB1:4,PBRM1:4,SETD2:3,SMAD4:3,NF1:2,PSIP1:1,ACVR2A:1,ATRX:1,FUBP1:1,MLL:1,ARID1A:1,RPS6KA3:1,STK11:1,NF2:1,APC:1	10:45,13:31,14:22,22:21,21:14,9:12,6:12,2:10,18:10,15:9,1:9,17:9,4:5,3:4,11:2,5:2,16:2	7:58,20:31,19:14,12:11,8:9,16:8,5:8,21:6,3:5,13:4,9:4,17:4,2:2,4:1,22:1	17p:26,8p:22,16q:17,6q:16,1p:14,10q:10,18q:10,3p:9,4q:9,9p:8,19q:7,11q:4,11p:3,4p:3,10p:2,18p:1,19p:1,9q:1,12p:1,3q:1,12q:1,5q:1	8q:18,1q:16,7q:9,17q:7,5p:7,19p:6,6p:5,20q:5,9q:4,7p:4,3q:4,2p:3,10p:2,19q:2,12q:2,11q:2,16p:2,4q:1,16q:1,1p:1,3p:1,20p:1,12p:1,4p:1	TP53:59,7:58,PTEN:51,10:45,CDKN2A:44,EGFR:37,13:35,20:31,17p:26,PIK3CA:25,ARID1A:23,BRAF:23,22:22,MYC:22,8p:22,14:22,RB1:21,21:20,8q:18,16q:18,9:16,1q:16,6q:16,1p:15,KRAS:15,19:14,PIK3R1:14,BAP1:13,IDH1:13,17:13,2:12,6:12,12:11,CHD8:11,SETD2:11,16:10,4q:10,5:10,18:10,3p:10,ATRX:10,10q:10,18q:10,8:9,15:9,CTNNB1:9,19q:9,SMAD4:9,7q:9,1:9,PBRM1:9,3:9,APC:8,9p:8,VHL:8,17q:7,5p:7,PDGFRA:7,19p:7,BRD7:7,4:6,ATM:6,ERBB2:6,KMT2D:6,NF1:6,11q:6,SMARCA4:6,ARID1B:6,9q:5,NFE2L2:5,MAX:5,SMAD2:5,3q:5,MET:5,FUBP1:5,CRIP3:5,6p:5,20q:5,10p:4,FGFR3:4,FBXW7:4,ERBB3:4,KDM6A:4,HRAS:4,7p:4,GRIN2A:4,4p:4,CDK12:4,CIC:4,CDKN2C:4,NF2:4,FOXA1:4,PSIP1:3,11p:3,2p:3,TCF12:3,12q:3,MYH9:3,ARID2:3,RASA1:3,KDM5C:3,MLL:3,SPOP:3,TRIM49L2:3,11:2,STAG2:2,TSC1:2,GNA13:2,SF3B1:2,GNAS:2,ACVR2A:2,GABRA6:2,RAC1:2,HIF1A:2,IDH2:2,PRKACA:2,16p:2,STK11:2,MLL2:2,12p:2,TTN:2,BCOR:2,RNF43:2,GNAQ:2,MEN1:1,AHR:1,CTNND1:1,KMT2C:1,FAT1:1,RXRA:1,KLF5:1,EP300:1,NCOR1:1,SOX9:1,TMSB4X:1,CSNK2A1:1,18p:1,LZTR1:1,KRT15:1,MAPK1:1,FLNA:1,NSD1:1,CUL3:1,TCEB1:1,MTOR:1,NOTCH1:1,ZBTB20:1,NIPBL:1,APOB:1,NUP133:1,AXIN1:1,ALB:1,CREB3L3:1,RPS6KA3:1,KEAP1:1,MGA:1,LATS2:1,CSDE1:1,MED12:1,MDM2:1,COL5A1:1,TBCB:1,PLCB1:1,TBC1D22B:1,OR4C16:1,TGFBR1:1,20p:1,ERBB4:1,MAP2K7:1,5q:1,TRIM49C:1,CDH1:1,GNA11:1
10	CTNNB1:10,PIK3CA:9,KRAS:6,IDH1:4,KEAP1:3,NFE2L2:2,SPOP:2,TTN:2,ERBB4:2,ACTB:1,HIST1H3B:1,RHOA:1,GLT8D2:1,LZTR1:1,KRT15:1,HRAS:1,MYH9:1,RAC1:1,GRIA2:1,EEF1A1:1,SOS1:1,BRAF:1,SF3B1:1,COL5A1:1,KIT:1,GNA11:1	MYC:19,EGFR:18,BRAF:12,PIK3CA:10,ERBB2:7,KRAS:7,MDM2:6,HRAS:5,CRIP3:5,PDGFRA:4,MET:3,TGFBR1:3,NFE2L2:2,FLNA:2,KEAP1:2,NRAS:2,GNAS:2,APOB:2,FOXA1:2,SDHA:2,TRRAP:2,TBC1D22B:2,ERBB3:2,MYD88:1,TMSB4X:1,LZTR1:1,FGFR3:1,RAC1:1,IDH1:1,SOS1:1,CTNNB1:1,SPOP:1,COL5A1:1,PPP6C:1,HNRNPA2B1:1,MAP2K7:1,TRIM49L2:1	EGFR:5,PIK3CA:3,MET:2,KRAS:2,CARD11:1,SDHA:1,ERBB4:1	TP53:22,KMT2D:9,NF1:7,PTEN:6,ARID1A:6,FBXW7:4,ATRX:4,ATM:3,PIK3R1:3,NOTCH1:3,RNF43:3,EP300:2,KDM6A:2,FAT1:2,SMAD2:2,CIC:2,ARID2:2,BAP1:2,MLL2:2,APC:2,RASA1:2,KMT2C:1,TSC1:1,EPHA2:1,ACVR2A:1,AMER1:1,FAM123B:1,HIST1H1E:1,HLA-B:1,HLA-A:1,PRKACA:1,ALB:1,ARID1B:1,STK11:1,CDKN2A:1,ZMYM3:1,CDH1:1,TOP2A:1,BCOR:1	CDKN2A:45,PTEN:23,SMAD4:13,ARID1A:12,RB1:11,TP53:10,BAP1:9,PIK3R1:7,KDM6A:7,PBRM1:6,ARID1B:6,CHD8:5,SETD2:5,BRD7:5,SMAD2:4,ATRX:4,NF1:4,TGFBR2:4,KDM5C:4,VHL:4,MLL:4,STK11:4,NF2:4,STAG2:3,MMP3:3,CDK12:3,HIF1A:3,TCEB1:3,AXIN1:3,TCF12:2,CASP8:2,CUL3:2,RASA1:2,KIF5B:2,CDKN2C:2,ARID2:2,MAX:2,APC:2,ACVR2A:2,FTSJD1:2,ARAF:1,USP9X:1,HLA-A:1,HLA-B:1,CYLD:1,FBXW7:1,PCF11:1,NOTCH1:1,ZBTB20:1,CUL4B:1,NIPBL:1,RPS6KA3:1,TSC2:1,RBM10:1,MLL3:1,DDX3X:1,BCOR:1,BMPR2:1,MLL2:1,CDH1:1	TP53:18,PTEN:5,PBRM1:4,SETD2:3,VHL:3,BAP1:3,NF1:2,NF2:2,SMAD4:2,KMT2C:1,MLL3:1,APC:1,NOTCH1:1,FUBP1:1,BRD7:1,RB1:1,MLL:1	10:23,22:19,14:19,13:16,21:13,18:10,4:9,9:7,15:6,3:5,2:5,11:4,6:4,1:3,17:3,19:3,12:1,5:1	7:36,20:17,12:13,8:11,19:11,9:7,5:7,21:6,13:6,2:5,16:5,17:4,3:3,15:3,1:2,14:2,18:1,6:1,11:1,22:1	9p:23,17p:22,8p:22,6q:22,3p:17,16q:15,18q:12,1p:10,10q:6,11p:6,6p:6,9q:5,4q:5,19p:3,19q:3,18p:2,5q:2,10p:2,4p:1,11q:1,2q:1	8q:25,1q:25,5p:16,7p:10,6p:9,3q:8,20q:6,7q:6,16p:5,17q:4,19p:4,9q:4,18p:3,20p:3,11q:3,2p:3,5q:2,12p:2,17p:2,19q:1,2q:1,10p:1,12q:1,3p:1,4p:1	TP53:50,CDKN2A:46,7:36,PTEN:34,8q:25,1q:25,17p:24,9p:23,EGFR:23,10:23,13:22,PIK3CA:22,8p:22,6q:22,14:21,22:20,21:19,MYC:19,ARID1A:18,3p:18,20:17,5p:16,16q:15,KRAS:15,SMAD4:15,6p:15,12:14,19:14,9:14,BAP1:14,BRAF:13,NF1:13,18q:12,RB1:12,18:11,8:11,CTNNB1:11,2:10,PBRM1:10,PIK3R1:10,7p:10,1p:10,KMT2D:9,KDM6A:9,9q:9,15:9,4:9,3:8,3q:8,ATRX:8,SETD2:8,5:8,17:7,ERBB2:7,19p:7,VHL:7,ARID1B:7,MDM2:6,20q:6,10q:6,11p:6,SMAD2:6,7q:6,HRAS:6,NF2:6,BRD7:6,1:5,11:5,FBXW7:5,16p:5,APC:5,4q:5,18p:5,CHD8:5,NOTCH1:5,KEAP1:5,6:5,16:5,MET:5,IDH1:5,MLL:5,CRIP3:5,STK11:5,5q:4,NFE2L2:4,17q:4,19q:4,PDGFRA:4,TGFBR2:4,RASA1:4,11q:4,KDM5C:4,ARID2:4,ATM:3,ACVR2A:3,STAG2:3,MMP3:3,20p:3,10p:3,CDK12:3,HIF1A:3,TCEB1:3,AXIN1:3,RNF43:3,SPOP:3,MLL2:3,SDHA:3,TGFBR1:3,ERBB4:3,2p:3,EP300:2,KMT2C:2,FAT1:2,MLL3:2,4p:2,TCF12:2,LZTR1:2,RAC1:2,HLA-B:2,CASP8:2,CUL3:2,FLNA:2,HLA-A:2,12p:2,KIF5B:2,2q:2,CIC:2,CDKN2C:2,MAX:2,NRAS:2,GNAS:2,APOB:2,SOS1:2,FTSJD1:2,FOXA1:2,TTN:2,TRRAP:2,COL5A1:2,TBC1D22B:2,ERBB3:2,CDH1:2,BCOR:2,ACTB:1,HIST1H3B:1,TSC1:1,RHOA:1,EPHA2:1,ARAF:1,AMER1:1,FAM123B:1,USP9X:1,MYD88:1,TMSB4X:1,CARD11:1,HIST1H1E:1,GLT8D2:1,KRT15:1,MYH9:1,FGFR3:1,CYLD:1,PCF11:1,FUBP1:1,ZBTB20:1,CUL4B:1,NIPBL:1,GRIA2:1,PRKACA:1,RPS6KA3:1,ALB:1,TSC2:1,EEF1A1:1,RBM10:1,ZMYM3:1,12q:1,DDX3X:1,SF3B1:1,PPP6C:1,HNRNPA2B1:1,MAP2K7:1,BMPR2:1,TOP2A:1,TRIM49L2:1,KIT:1,GNA11:1
11	KRAS:8,PIK3CA:8,CTNNB1:7,BRAF:5,IDH1:3,ERBB2:2,NFE2L2:2,GNAS:2,GRIN2A:2,TTN:2,RXRA:1,RHOA:1,PTPN11:1,IDH2:1,EGFR:1,CREB3L3:1,SMARCA4:1,MAP2K7:1,ERBB4:1,ERBB3:1,OR4C16:1	MYC:28,PIK3CA:15,BRAF:14,KRAS:13,CRIP3:9,EGFR:8,ERBB2:7,CREB3L3:4,MDM2:4,NFE2L2:3,PDGFRA:3,IDH1:3,HRAS:3,SDHA:3,GNAS:2,RAC1:2,FLNA:2,SMARCA4:2,APOB:2,KEAP1:2,FOXA1:2,NRAS:2,TGFBR1:2,PCBP1:1,LZTR1:1,KRT15:1,FGFR3:1,PTPN11:1,SPOP:1,TBC1D22B:1,TRRAP:1,MAP2K7:1,ERBB3:1,CTNNB1:1,TRIM49L2:1,KIT:1	PIK3CA:3,EGFR:3,KRAS:3,ERBB2:1,HRAS:1,CTNNB1:1,BRAF:1	TP53:29,CDKN2A:6,APC:5,ARID1A:4,PIK3R1:4,FBXW7:4,ATM:3,KDM6A:2,KMT2D:2,RB1:2,AMER1:2,SMAD4:2,NOTCH1:2,ARID2:2,ATRX:2,ALB:2,KMT2C:1,MLL2:1,STAG2:1,DIAPH2:1,MAX:1,PTEN:1,TCF7L2:1,SOX9:1,ACVR2A:1,NSD1:1,PTCH1:1,CASP8:1,FAT1:1,CDKN2C:1,CIC:1,NUP133:1,RPS6KA3:1,BAP1:1,SETD2:1,RNF43:1	CDKN2A:30,PTEN:17,TP53:13,SMAD4:13,ARID1A:9,ATRX:8,ARID1B:7,BAP1:6,SMAD2:6,MAX:6,RB1:6,APC:6,PIK3R1:5,RASA1:5,PBRM1:5,FBXW7:4,CHD8:4,ARID2:4,SETD2:4,BRD7:4,STAG2:3,TGFBR2:3,KDM5C:3,NF1:2,TCF12:2,CASP8:2,KIF5B:2,MGA:2,MEN1:1,CDKN1B:1,PTCH1:1,MMP3:1,FAT1:1,HLA-A:1,HLA-B:1,NSD1:1,CDK12:1,HIF1A:1,FUBP1:1,AXIN1:1,MLL:1,RPS6KA3:1,ATM:1,DDX3X:1,BCOR:1,CDH1:1,RNF43:1,MLL2:1	TP53:15,PTEN:5,VHL:3,ATRX:3,SMAD4:2,NF1:2,STK11:2,PBRM1:1,SMAD2:1,RB1:1,FUBP1:1,APC:1,RBM10:1,KMT2D:1,MLL2:1,ARID2:1	18:25,13:24,10:20,14:15,22:14,21:14,9:13,11:11,4:10,5:9,16:8,3:7,6:7,1:4,15:4,17:3,2:2,12:1,19:1	7:25,20:18,8:13,21:9,19:7,5:7,14:5,12:4,16:4,13:4,9:3,11:3,4:2,2:2,15:1,22:1,3:1,17:1	8p:27,17p:22,9p:15,6q:14,16q:13,4p:12,18q:12,4q:11,3p:9,1p:7,19p:5,2p:5,10p:4,11p:4,10q:3,11q:3,5q:3,12p:3,6p:2,9q:2,3q:2,12q:2,16p:1,19q:1,2q:1,5p:1,20p:1	8q:23,1q:19,12p:16,7p:15,6p:12,20q:11,5p:10,3q:8,17q:6,19q:6,7q:6,19p:4,9q:4,10p:3,2p:3,16p:3,17p:3,8p:3,20p:2,3p:2,4p:2,5q:1,12q:1,11p:1	TP53:57,CDKN2A:36,8p:30,MYC:28,13:28,PIK3CA:26,7:25,18:25,17p:25,KRAS:24,21:23,8q:23,PTEN:23,BRAF:20,14:20,10:20,1q:19,12p:19,20:18,SMAD4:17,5:16,9:16,22:15,9p:15,7p:15,11:14,6p:14,4p:14,6q:14,8:13,ARID1A:13,ATRX:13,16q:13,4:12,16:12,APC:12,18q:12,EGFR:12,5p:11,3p:11,20q:11,4q:11,ERBB2:10,3q:10,19p:9,RB1:9,CTNNB1:9,PIK3R1:9,CRIP3:9,19:8,3:8,FBXW7:8,2p:8,10p:7,19q:7,BAP1:7,SMAD2:7,MAX:7,6:7,ARID2:7,1p:7,ARID1B:7,17q:6,PBRM1:6,7q:6,9q:6,IDH1:6,12:5,15:5,NFE2L2:5,RASA1:5,SETD2:5,11p:5,CREB3L3:5,5q:4,1:4,2:4,17:4,STAG2:4,ATM:4,GNAS:4,16p:4,CHD8:4,NF1:4,HRAS:4,BRD7:4,MDM2:4,KMT2D:3,MLL2:3,20p:3,10q:3,11q:3,PDGFRA:3,CASP8:3,TGFBR2:3,KDM5C:3,VHL:3,SMARCA4:3,12q:3,SDHA:3,KDM6A:2,AMER1:2,GRIN2A:2,NSD1:2,PTCH1:2,NOTCH1:2,TCF12:2,FAT1:2,RAC1:2,KIF5B:2,FLNA:2,PTPN11:2,FUBP1:2,APOB:2,ALB:2,KEAP1:2,RPS6KA3:2,MGA:2,STK11:2,RNF43:2,FOXA1:2,TTN:2,NRAS:2,TGFBR1:2,MAP2K7:2,ERBB3:2,MEN1:1,RXRA:1,KMT2C:1,DIAPH2:1,CDKN1B:1,TCF7L2:1,SOX9:1,PCBP1:1,ACVR2A:1,LZTR1:1,MMP3:1,KRT15:1,RHOA:1,HLA-A:1,HLA-B:1,FGFR3:1,CDK12:1,HIF1A:1,IDH2:1,CDKN2C:1,CIC:1,AXIN1:1,NUP133:1,MLL:1,RBM10:1,SPOP:1,2q:1,DDX3X:1,TBC1D22B:1,TRRAP:1,BCOR:1,CDH1:1,ERBB4:1,TRIM49L2:1,OR4C16:1,KIT:1
12	PIK3CA:11,CTNNB1:7,IDH1:5,KRAS:4,BRAF:3,KIT:3,ERCC2:2,HRAS:2,SPOP:2,NRAS:2,FGFR3:1,RXRA:1,ERBB3:1,SF3B1:1,GRIN2A:1,SI:1,SMARCA4:1,APOB:1,KEAP1:1,U2AF1:1,KDR:1,GNAS:1,FOXA1:1,DNAH5:1,TTN:1,CYSLTR2:1	MYC:26,PIK3CA:19,BRAF:10,KRAS:9,CRIP3:8,ERBB2:7,EGFR:7,NFE2L2:4,KEAP1:4,HRAS:3,FGFR3:3,PDGFRA:3,MDM2:3,LZTR1:2,MET:2,CREB3L3:2,SRC:2,TRRAP:2,ERBB3:2,AHR:1,GNA13:1,CUL1:1,GAR1:1,ITGB1:1,FLNA:1,RAC1:1,SMARCA4:1,APOB:1,IDH1:1,KDR:1,CTNNB1:1,GNAS:1,FOXA1:1,HNRNPA2B1:1,TGFBR1:1,NRAS:1	KRAS:4,EGFR:4,FGFR3:1,MYC:1,BRAF:1,CTNNB1:1,APOB:1,NFE2L2:1,NOMO1:1	TP53:23,CDKN2A:7,ARID1A:6,CDKN1A:5,APC:5,ATM:4,KMT2D:4,NSD1:4,ALB:4,EP300:2,FBXW7:2,AMER1:2,NOTCH1:2,PIK3R1:2,FAT1:2,ARID1B:2,PTEN:2,NUP133:2,ASXL2:1,DIAPH2:1,TSC1:1,CREBBP:1,KANSL1:1,KMT2C:1,PSIP1:1,RBM10:1,STAG2:1,ZFP36L1:1,FAM123B:1,MMP3:1,CUL3:1,ARID2:1,CIC:1,RPS6KA3:1,RB1:1,SETD2:1,BAP1:1,TGIF1:1,CNBD1:1,TOP2A:1	CDKN2A:22,RB1:17,PTEN:15,TP53:11,SMAD4:10,ARID1B:9,BRD7:9,BAP1:7,ARID1A:7,ATRX:6,ARID2:6,SETD2:6,APC:5,PSIP1:4,FBXW7:4,CHD8:4,STAG2:4,TGFBR2:4,PIK3R1:4,MLL:4,TSC2:4,KDM6A:3,KDM5C:3,FUBP1:3,RASA1:3,PBRM1:2,NF1:2,TCF12:2,CASP8:2,MLL2:2,CUL3:2,CYLD:2,HIF1A:2,CDKN2C:2,NUP133:2,AXIN1:2,ATM:2,NF2:2,SMAD2:2,TSC1:1,CREBBP:1,GPS2:1,NSD1:1,KIF5B:1,CTCF:1,MAX:1,PRKACA:1,ACVR2A:1,STK11:1	TP53:12,PTEN:4,APC:3,SMAD4:3,PBRM1:3,VHL:3,AXIN1:2,RB1:1,TGFBR2:1,NSD1:1,CIC:1,FAT1:1,RASA1:1,SETD2:1	13:24,21:14,9:13,14:13,22:12,4:12,18:12,10:11,11:8,15:7,5:5,6:4,3:3,16:3,2:2,8:1	7:32,8:17,20:16,21:11,12:6,5:4,19:4,13:4,16:3,2:3,9:3,14:3,11:2,1:1,4:1,18:1,22:1,3:1,15:1,17:1	17p:34,8p:26,6q:22,9p:21,3p:17,1p:14,5q:11,16q:11,18q:10,4p:10,11q:10,10q:7,9q:7,19p:6,10p:6,4q:6,20p:5,19q:4,11p:3,18p:3,6p:2,12p:2,2q:1,16p:1	8q:28,1q:28,5p:20,17q:10,20q:9,3q:9,19q:7,6p:7,7p:6,9q:4,18p:4,12p:4,4p:3,19p:3,20p:2,16p:2,11q:2,4q:2,12q:1,7q:1,10p:1,2p:1,3p:1,17p:1	TP53:46,17p:35,7:32,PIK3CA:30,CDKN2A:29,8q:28,13:28,1q:28,MYC:27,8p:26,21:25,6q:22,9p:21,PTEN:21,5p:20,RB1:19,3p:18,8:18,KRAS:17,9:16,20:16,14:16,BRAF:14,1p:14,4p:13,22:13,ARID1A:13,4:13,APC:13,SMAD4:13,18:13,11q:12,9q:11,19q:11,5q:11,16q:11,EGFR:11,10:11,ARID1B:11,18q:10,17q:10,11:10,CTNNB1:9,5:9,20q:9,6p:9,19p:9,3q:9,BRD7:9,BAP1:8,15:8,SETD2:8,4q:8,CRIP3:8,18p:7,ERBB2:7,10q:7,10p:7,ARID2:7,20p:7,12:6,16:6,ATM:6,FBXW7:6,IDH1:6,7p:6,NSD1:6,12p:6,ATRX:6,PIK3R1:6,FGFR3:5,CDKN1A:5,PSIP1:5,HRAS:5,2:5,STAG2:5,PBRM1:5,NFE2L2:5,TGFBR2:5,KEAP1:5,19:4,KMT2D:4,CHD8:4,6:4,3:4,ALB:4,MLL:4,NUP133:4,TSC2:4,AXIN1:4,RASA1:4,KDM6A:3,11p:3,ERBB3:3,16p:3,PDGFRA:3,CUL3:3,FAT1:3,KDM5C:3,VHL:3,FUBP1:3,APOB:3,NRAS:3,KIT:3,MDM2:3,TSC1:2,CREBBP:2,EP300:2,ERCC2:2,AMER1:2,NOTCH1:2,NF1:2,LZTR1:2,TCF12:2,CASP8:2,MLL2:2,CYLD:2,HIF1A:2,MET:2,CIC:2,CDKN2C:2,SMARCA4:2,CREB3L3:2,KDR:2,NF2:2,GNAS:2,SPOP:2,FOXA1:2,SRC:2,SMAD2:2,TRRAP:2,RXRA:1,2q:1,ASXL2:1,DIAPH2:1,AHR:1,KANSL1:1,KMT2C:1,RBM10:1,GNA13:1,ZFP36L1:1,GPS2:1,SF3B1:1,CUL1:1,GAR1:1,GRIN2A:1,FAM123B:1,MMP3:1,1:1,SI:1,ITGB1:1,FLNA:1,RAC1:1,KIF5B:1,CTCF:1,MAX:1,12q:1,PRKACA:1,ACVR2A:1,7q:1,RPS6KA3:1,STK11:1,U2AF1:1,2p:1,TGIF1:1,HNRNPA2B1:1,DNAH5:1,TTN:1,NOMO1:1,CNBD1:1,TOP2A:1,TGFBR1:1,CYSLTR2:1,17:1
13	CTNNB1:10,KRAS:8,PIK3CA:8,BRAF:4,NFE2L2:3,FOXA1:3,SPOP:3,IDH1:2,KEAP1:2,MYC:2,COL5A1:2,GNAS:1,GLT8D2:1,LZTR1:1,GABRA6:1,FGFR3:1,FLNA:1,HRAS:1,SI:1,MYH9:1,EEF1A1:1,CRIP3:1,PCBP1:1,MDM2:1,MAP2K2:1,MAP2K1:1,MUC16:1,KDR:1,TTN:1,GRIN2A:1,ERBB3:1,MAP2K7:1,NRAS:1	MYC:20,KRAS:17,PIK3CA:14,BRAF:14,MDM2:13,EGFR:7,IDH1:4,NRAS:4,RAC1:3,SDHA:3,TBC1D22B:3,ERBB2:3,FGFR3:2,PDGFRA:2,MAPK1:2,MYH9:2,FLNA:2,HRAS:2,APOB:2,CRIP3:2,CTNNB1:2,HNRNPA2B1:2,TRRAP:2,FAM40A:2,KIT:2,HIST2H2BE:1,GLT8D2:1,LZTR1:1,KEAP1:1,NFE2L2:1,CREB3L3:1,U2AF1:1,GRIN2A:1,GNAS:1,SRC:1,CDK4:1,MAP2K2:1,PLCB1:1,TBCB:1,CEP63:1,ERBB4:1	EGFR:4,PIK3CA:2,KRAS:2,PDGFRA:1,RAC1:1,CRIP3:1,BRAF:1,KIT:1	TP53:22,APC:7,ARID2:5,KMT2D:4,ARID1A:4,PTEN:4,PIK3R1:3,ALB:3,RB1:2,FBXW7:2,AMER1:2,ATM:2,NF1:2,TGFBR2:2,CDKN2A:2,CREBBP:1,KMT2C:1,MLL2:1,EP300:1,KDM6A:1,ZFP36L1:1,SMAD2:1,TCF7L2:1,MMP3:1,FAT1:1,NSD1:1,RASA1:1,CASP8:1,EPHA2:1,HLA-B:1,NOTCH1:1,ACVR2A:1,NUP133:1,SMAD4:1,TGIF1:1,ATRX:1,RNF43:1	CDKN2A:27,PTEN:25,RB1:20,TP53:19,ARID1A:18,ATRX:12,SMAD4:11,STAG2:9,BRD7:8,SMAD2:7,CHD8:6,PIK3R1:6,NF1:5,MLL2:5,FBXW7:4,FAT1:4,KDM6A:4,ARID1B:4,APC:4,RASA1:4,ARID2:3,BAP1:3,PBRM1:3,SETD2:3,TSC1:2,ATM:2,MAX:2,NF2:2,AXIN1:2,TSC2:2,MLL:2,ACVR2A:2,CUL3:2,CDK12:2,PSIP1:1,CREBBP:1,DIAPH2:1,RBM5:1,USP9X:1,NSD1:1,PTCH1:1,MMP3:1,TCF12:1,HLA-A:1,HLA-B:1,TGFBR2:1,EP300:1,HIF1A:1,VHL:1,KDM5C:1,CIC:1,FUBP1:1,ALB:1,PRKACA:1,RPS6KA3:1,FTSJD1:1,STK11:1,ZMYM3:1,JUN:1,ATXN2:1,RQCD1:1,DDX3X:1,EZH2:1,BCOR:1,CDH1:1	TP53:8,PTEN:3,RB1:3,ARID1A:2,APC:2,CREBBP:1,KDM6A:1,NF1:1,FBXW7:1,VHL:1,ARID1B:1,BRD7:1,AXIN1:1,ARID2:1,STK11:1,SMAD4:1,BCOR:1	13:35,18:26,10:24,9:21,4:18,14:16,22:15,11:15,5:14,21:11,15:8,6:6,3:6,19:5,16:5,2:4,1:2,17:1,12:1	7:31,20:22,8:21,21:16,12:10,13:8,2:7,14:6,5:4,19:4,9:3,3:3,15:3,22:3,17:3,16:2,18:2,1:1,4:1,11:1	8p:30,17p:29,6q:17,9p:17,16q:16,3p:15,18q:12,1p:12,4q:11,10q:9,11q:8,11p:7,5q:7,19p:5,10p:4,4p:3,3q:3,9q:2,18p:2,6p:2,19q:2,2q:2,20p:2,16p:2,12p:1,2p:1	1q:32,8q:27,12p:14,5p:14,7p:13,20q:10,16p:9,6p:8,3q:8,17q:6,19p:4,2p:3,7q:3,19q:3,17p:3,3p:3,10p:2,12q:2,4p:2,9q:2,5q:2,18p:1,18q:1,2q:1,8p:1	TP53:49,13:43,1q:32,PTEN:32,17p:32,7:31,8p:31,CDKN2A:29,18:28,21:27,KRAS:27,8q:27,RB1:25,9:24,ARID1A:24,PIK3CA:24,10:24,20:22,MYC:22,14:22,8:21,4:19,BRAF:19,22:18,5:18,3p:18,6q:17,9p:17,11:16,16q:16,12p:15,MDM2:14,5p:14,APC:13,SMAD4:13,7p:13,18q:13,ATRX:13,CTNNB1:12,1p:12,15:11,12:11,2:11,EGFR:11,4q:11,3q:11,16p:11,20q:10,6p:10,19:9,5q:9,10q:9,STAG2:9,PIK3R1:9,3:9,19p:9,ARID2:9,BRD7:9,SMAD2:8,NF1:8,11q:8,16:7,11p:7,FBXW7:7,MLL2:6,KDM6A:6,10p:6,IDH1:6,CHD8:6,6:6,17q:6,FAT1:5,RASA1:5,19q:5,ARID1B:5,4p:5,NRAS:5,17:4,KMT2D:4,9q:4,ATM:4,2p:4,RAC1:4,NFE2L2:4,CRIP3:4,ALB:4,1:3,FGFR3:3,CREBBP:3,18p:3,PDGFRA:3,7q:3,KEAP1:3,MYH9:3,FLNA:3,HRAS:3,TGFBR2:3,BAP1:3,PBRM1:3,SETD2:3,AXIN1:3,ACVR2A:3,FOXA1:3,SPOP:3,SDHA:3,2q:3,TBC1D22B:3,KIT:3,ERBB2:3,TSC1:2,EP300:2,MAX:2,GNAS:2,AMER1:2,NSD1:2,GLT8D2:2,MMP3:2,LZTR1:2,HLA-B:2,MAPK1:2,NF2:2,VHL:2,TSC2:2,APOB:2,MLL:2,12q:2,GRIN2A:2,STK11:2,CUL3:2,CDK12:2,MAP2K2:2,HNRNPA2B1:2,TRRAP:2,FAM40A:2,COL5A1:2,BCOR:2,20p:2,HIST2H2BE:1,KMT2C:1,PSIP1:1,ZFP36L1:1,DIAPH2:1,RBM5:1,USP9X:1,TCF7L2:1,PTCH1:1,GABRA6:1,TCF12:1,HLA-A:1,SI:1,CASP8:1,EPHA2:1,NOTCH1:1,HIF1A:1,KDM5C:1,CIC:1,FUBP1:1,EEF1A1:1,NUP133:1,PRKACA:1,RPS6KA3:1,CREB3L3:1,U2AF1:1,FTSJD1:1,ZMYM3:1,SRC:1,PCBP1:1,TGIF1:1,JUN:1,CDK4:1,ATXN2:1,RQCD1:1,MAP2K1:1,MUC16:1,PLCB1:1,TBCB:1,KDR:1,TTN:1,DDX3X:1,EZH2:1,CEP63:1,ERBB3:1,MAP2K7:1,ERBB4:1,RNF43:1,CDH1:1
14	KRAS:9,PIK3CA:6,CTNNB1:5,BRAF:4,KEAP1:4,FGFR3:2,TTN:2,KIT:2,TGFBR1:2,CUL1:1,RHOB:1,AHR:1,PCBP1:1,CD79B:1,IGLL5:1,SI:1,NFE2L2:1,MET:1,EGFR:1,SMARCA4:1,COL5A1:1,MUC16:1,THSD7B:1,ERBB4:1,MAP2K7:1,ERBB2:1,ERBB3:1,GNA11:1	MYC:29,PIK3CA:17,KRAS:15,MDM2:7,EGFR:5,CTNNB1:4,HRAS:4,GNAS:3,NFE2L2:3,ERBB2:3,IDH1:3,KEAP1:3,NRAS:3,ERCC2:2,BRAF:2,LZTR1:2,FLNA:2,RAC1:2,MET:2,SRC:2,NOMO1:2,HNRNPA2B1:2,PLCB1:2,ERBB3:2,ERBB4:2,RHOA:2,KIT:2,CLASP2:1,HIST2H2BE:1,FOXA1:1,KRT15:1,GLT8D2:1,MAPK1:1,CREB3L3:1,CRIP3:1,EEF1A1:1,APOB:1,GRIN2A:1,KDR:1,RAD21:1,SDHA:1,PRKCB:1,TRRAP:1,GTPBP4:1,SF3B1:1,SMURF2:1,TBC1D22B:1,MAP2K7:1,TRIM49L2:1,CYSLTR2:1	KRAS:5,BRAF:2,ERBB2:1,MYD88:1,FLNA:1,FGFR3:1,EGFR:1,U2AF1:1,MET:1,FGFR2:1,TTN:1,TRRAP:1,CTNNB1:1,PIK3CA:1	TP53:23,KMT2D:11,APC:7,ARID1A:5,FAT1:4,FBXW7:4,CDKN2A:4,MLL2:4,ARID2:4,CASP8:4,KDM6A:3,CDKN1A:2,STAG2:2,ATM:2,TGIF1:2,SOX9:2,CTCF:2,NSD1:2,RASA1:2,NF1:2,ALB:2,ATRX:2,RNF43:2,CREBBP:1,ELF3:1,KANSL1:1,KMT2C:1,AMER1:1,FAM123B:1,HIST1H1E:1,EP300:1,NOTCH1:1,CYLD:1,EPHA2:1,HLA-A:1,KDM5C:1,ZBTB20:1,MGA:1,ARAF:1,RBM10:1,SMAD4:1,RQCD1:1,CDH1:1,BCOR:1,CNBD1:1	CDKN2A:23,SMAD4:23,PTEN:14,TP53:12,RB1:11,SMAD2:11,FBXW7:10,ARID1A:10,APC:8,BAP1:8,TGFBR2:6,MLL:5,ATM:4,KDM6A:4,CASP8:4,MAX:4,EP300:4,SETD2:4,PBRM1:4,ARID2:3,PIK3R1:3,NSD1:3,BRD7:3,STK11:3,DDX3X:2,MLL2:2,PSIP1:2,KIF5B:2,RASA1:2,HIF1A:2,ARID1B:2,TSC2:2,NF1:2,MEN1:1,DIAPH2:1,NCOA6:1,STAG2:1,TSC1:1,CHD8:1,CYLD:1,CUL3:1,KDM5C:1,VHL:1,CDK12:1,RPS6KA3:1,AXIN1:1,PRKACA:1,ACVR2A:1,FTSJD1:1,KLF5:1,HLA-A:1,PRIM2:1,NF2:1,ATXN2:1,UBE2V2:1,RNF43:1,TOP2A:1	TP53:14,APC:4,PTEN:2,RASA1:2,PBRM1:2,VHL:2,ARID2:2,ARID1A:2,AXIN1:2,STK11:2,NCOR1:1,ATM:1,PSIP1:1,ASXL2:1,FAT1:1,TGFBR2:1,SMAD4:1,RB1:1,CUL3:1,SETD2:1,TSC2:1	18:33,13:24,14:21,22:20,4:20,9:19,21:18,11:15,15:13,10:12,16:10,19:9,5:8,17:5,3:4,1:3,2:3,6:2,8:1	20:29,7:27,8:18,13:15,12:11,21:10,5:9,19:7,16:5,2:5,14:5,1:4,6:3,17:3,11:2,9:2,22:2,4:1,3:1	17p:33,8p:28,3p:23,18q:17,5q:16,6q:16,1p:15,9p:13,4q:13,11q:9,19p:8,16q:8,4p:5,11p:5,10p:5,10q:5,20p:3,2q:2,16p:2,12p:2,5p:2,6p:1,18p:1,3q:1,19q:1,9q:1	1q:31,8q:25,5p:16,7p:15,12p:14,20q:13,3q:9,17q:9,16p:6,6p:5,10p:3,19q:3,9q:3,4p:3,7q:3,8p:2,12q:1,18p:1,2q:1,16q:1,3p:1,17p:1	TP53:49,13:39,17p:34,18:33,1q:31,8p:30,20:29,MYC:29,KRAS:29,21:28,CDKN2A:27,7:27,14:26,SMAD4:25,8q:25,PIK3CA:24,3p:24,22:22,4:21,9:21,8:19,APC:19,5p:18,11:17,5:17,ARID1A:17,18q:17,19:16,5q:16,PTEN:16,12p:16,6q:16,16:15,7p:15,1p:15,FBXW7:14,9p:13,15:13,20q:13,4q:13,RB1:12,10:12,12:11,KMT2D:11,SMAD2:11,3q:10,CTNNB1:10,ARID2:9,17q:9,11q:9,16q:9,2:8,17:8,4p:8,CASP8:8,19p:8,10p:8,16p:8,BRAF:8,BAP1:8,1:7,MDM2:7,ATM:7,KDM6A:7,EGFR:7,KEAP1:7,TGFBR2:7,MLL2:6,RASA1:6,PBRM1:6,6p:6,3:5,MLL:5,ERBB2:5,FAT1:5,11p:5,6:5,EP300:5,NSD1:5,SETD2:5,10q:5,STK11:5,MAX:4,NFE2L2:4,19q:4,HRAS:4,MET:4,NF1:4,9q:4,KIT:4,FGFR3:3,STAG2:3,2q:3,PSIP1:3,PIK3R1:3,GNAS:3,IDH1:3,FLNA:3,VHL:3,NRAS:3,AXIN1:3,BRD7:3,TSC2:3,7q:3,TTN:3,RNF43:3,ERBB4:3,ERBB3:3,20p:3,CDKN1A:2,DDX3X:2,ERCC2:2,TGIF1:2,SOX9:2,LZTR1:2,CTCF:2,18p:2,CYLD:2,CUL3:2,KIF5B:2,RAC1:2,HLA-A:2,KDM5C:2,HIF1A:2,ARID1B:2,ALB:2,SRC:2,ATRX:2,NOMO1:2,TRRAP:2,HNRNPA2B1:2,PLCB1:2,MAP2K7:2,RHOA:2,TGFBR1:2,MEN1:1,DIAPH2:1,NCOA6:1,CUL1:1,CLASP2:1,CREBBP:1,ELF3:1,NCOR1:1,RHOB:1,KANSL1:1,KMT2C:1,TSC1:1,AHR:1,HIST2H2BE:1,ASXL2:1,FOXA1:1,AMER1:1,FAM123B:1,PCBP1:1,CD79B:1,IGLL5:1,MYD88:1,HIST1H1E:1,12q:1,KRT15:1,CHD8:1,GLT8D2:1,SI:1,NOTCH1:1,EPHA2:1,MAPK1:1,CDK12:1,ZBTB20:1,RPS6KA3:1,CREB3L3:1,CRIP3:1,EEF1A1:1,APOB:1,PRKACA:1,ACVR2A:1,MGA:1,U2AF1:1,ARAF:1,RBM10:1,GRIN2A:1,KDR:1,FTSJD1:1,SMARCA4:1,KLF5:1,RAD21:1,FGFR2:1,PRIM2:1,NF2:1,SDHA:1,PRKCB:1,ATXN2:1,GTPBP4:1,SF3B1:1,SMURF2:1,COL5A1:1,UBE2V2:1,MUC16:1,THSD7B:1,TBC1D22B:1,RQCD1:1,TOP2A:1,CDH1:1,TRIM49L2:1,BCOR:1,CNBD1:1,GNA11:1,CYSLTR2:1
15	KRAS:5,PIK3CA:5,BRAF:5,CTNNB1:3,NRAS:3,ERBB4:3,NFE2L2:2,TRIM49C:2,RHOB:1,GABRA6:1,MTOR:1,APOB:1,KEAP1:1,FGFR3:1,GRIN2A:1,SI:1,PCBP1:1,IDH1:1,TTN:1,MAP2K1:1,PRKCB:1,SLC27A5:1,THSD7B:1,GNAQ:1	MYC:20,PIK3CA:14,KRAS:14,MDM2:9,EGFR:7,ERBB2:6,BRAF:6,CRIP3:5,SRC:5,NRAS:5,IDH1:4,FLNA:3,HRAS:3,NFE2L2:2,KRT15:2,KEAP1:2,RAC1:2,PTPN11:2,CTNNB1:2,MET:2,SDHA:2,TBC1D22B:2,ERBB3:2,KIT:2,HIST2H2BE:1,PCBP1:1,GABRA6:1,PDGFRA:1,FGFR3:1,KIF1A:1,SMARCA4:1,APOB:1,EEF1A1:1,CREB3L3:1,U2AF1:1,KDR:1,RAD21:1,FGFR2:1,PIK3CG:1,GTPBP4:1,TRRAP:1,SF3B1:1,TTN:1,TGFBR1:1	KRAS:4,EGFR:2,GLT8D2:1,PIK3CA:1,BRAF:1,CTNNB1:1	TP53:23,APC:9,ARID1A:5,KMT2D:5,FBXW7:3,SOX9:2,CDKN2A:2,PTEN:2,NSD1:2,CDKN1A:1,ATM:1,AMER1:1,SMAD2:1,NOTCH1:1,HLA-A:1,SETD2:1,VHL:1,KDM5C:1,RPS6KA3:1,MLL2:1,DDX3X:1,CNBD1:1,PTMA:1,BAP1:1	CDKN2A:26,SMAD4:20,SMAD2:13,RB1:13,ARID1A:12,TP53:12,PTEN:11,BAP1:10,RASA1:7,PBRM1:6,BRD7:6,ATM:5,FBXW7:5,TGFBR2:4,ARID1B:4,MLL:3,ACVR2A:3,ATRX:3,HIF1A:3,SETD2:3,VHL:3,TSC2:3,PSIP1:2,TSC1:2,MAX:2,MMP3:2,TCF12:2,NF1:2,HLA-A:2,AJUBA:2,KDM6A:2,AXIN1:2,APC:2,BCOR:2,CHD1:1,DIAPH2:1,ASXL2:1,FAT1:1,EP300:1,SOX9:1,PTCH1:1,CHD8:1,STAG2:1,NOTCH1:1,PIK3R1:1,CUL3:1,CTCF:1,KDM5C:1,TCEB1:1,PCF11:1,CUL4B:1,RPS6KA3:1,STK11:1,ARAF:1,RBM10:1,CREBBP:1,TGIF1:1,DDX3X:1,RQCD1:1,BMPR2:1,CDH1:1	TP53:13,PTEN:6,SETD2:4,VHL:4,APC:3,RB1:3,PBRM1:3,SMAD4:2,FBXW7:2,AXIN1:2,BRD7:2,MEN1:1,BAP1:1,CYLD:1,MGA:1,FAT1:1,CDKN2A:1,CDH1:1,ARID2:1	18:35,13:32,4:24,10:23,14:22,9:21,22:16,21:15,11:14,15:12,16:10,6:9,5:9,3:8,2:5,19:5,1:4,17:3,12:1	20:34,7:31,12:18,5:13,21:13,2:10,13:9,8:9,19:7,16:7,17:6,6:4,14:4,1:3,9:2,4:1,22:1,15:1,11:1	17p:32,8p:24,3p:20,6q:18,16q:17,9p:15,1p:15,11q:14,18q:13,5q:12,4q:12,10q:9,19p:7,11p:6,4p:6,10p:4,9q:4,6p:3,19q:2,3q:2,20p:2,18p:1,2p:1,12p:1,2q:1,16p:1,5p:1	8q:26,1q:20,7p:13,20q:12,5p:10,12p:10,6p:8,9q:7,3q:7,16p:7,19q:6,2p:6,17q:6,18p:5,10p:4,8p:4,7q:3,19p:3,4p:2,20p:2,12q:1,5q:1,4q:1,11q:1,3p:1,17p:1	TP53:48,13:41,18:35,20:34,17p:33,7:31,CDKN2A:29,8p:28,21:28,8q:26,14:26,4:25,9:23,KRAS:23,10:23,5:22,SMAD4:22,3p:21,1q:20,MYC:20,PIK3CA:20,12:19,PTEN:19,6q:18,22:17,ARID1A:17,16:17,16q:17,RB1:16,2:15,11:15,9p:15,11q:15,1p:15,APC:14,SMAD2:14,15:13,6:13,5q:13,18q:13,7p:13,4q:13,19:12,BAP1:12,20q:12,BRAF:12,9q:11,6p:11,5p:11,12p:11,FBXW7:10,19p:10,17:9,3q:9,10q:9,EGFR:9,8:9,PBRM1:9,MDM2:9,4p:8,19q:8,10p:8,16p:8,SETD2:8,VHL:8,3:8,BRD7:8,NRAS:8,1:7,2p:7,RASA1:7,ATM:6,11p:6,ERBB2:6,18p:6,17q:6,CTNNB1:6,KMT2D:5,CRIP3:5,IDH1:5,SRC:5,NFE2L2:4,TGFBR2:4,AXIN1:4,ARID1B:4,20p:4,MLL:3,7q:3,ACVR2A:3,SOX9:3,ATRX:3,FLNA:3,HRAS:3,KEAP1:3,HLA-A:3,HIF1A:3,TSC2:3,ERBB4:3,PSIP1:2,TSC1:2,FAT1:2,MAX:2,PCBP1:2,GABRA6:2,KRT15:2,MMP3:2,TCF12:2,NF1:2,FGFR3:2,NOTCH1:2,AJUBA:2,RAC1:2,KDM6A:2,KDM5C:2,PTPN11:2,RPS6KA3:2,APOB:2,MET:2,NSD1:2,SDHA:2,TTN:2,TBC1D22B:2,DDX3X:2,CDH1:2,TRIM49C:2,BCOR:2,ERBB3:2,KIT:2,MEN1:1,RHOB:1,HIST2H2BE:1,CHD1:1,DIAPH2:1,CDKN1A:1,ASXL2:1,AMER1:1,EP300:1,PTCH1:1,PDGFRA:1,CHD8:1,STAG2:1,GLT8D2:1,12q:1,PIK3R1:1,CUL3:1,CTCF:1,CYLD:1,MTOR:1,KIF1A:1,TCEB1:1,PCF11:1,CUL4B:1,SMARCA4:1,EEF1A1:1,CREB3L3:1,U2AF1:1,STK11:1,ARAF:1,MGA:1,KDR:1,RBM10:1,RAD21:1,CREBBP:1,GRIN2A:1,SI:1,FGFR2:1,PIK3CG:1,MLL2:1,TGIF1:1,2q:1,GTPBP4:1,TRRAP:1,MAP2K1:1,PRKCB:1,SLC27A5:1,THSD7B:1,SF3B1:1,RQCD1:1,TGFBR1:1,ARID2:1,BMPR2:1,CNBD1:1,PTMA:1,GNAQ:1
16	KRAS:7,PIK3CA:6,FGFR3:4,GRIN2A:3,SI:2,NFE2L2:2,KIT:2,IDH1:1,CTNNB1:1,KEAP1:1,OR2G2:1,DNAH5:1,MAP2K2:1,TTN:1,TBCB:1	KRAS:25,MYC:21,PIK3CA:21,MDM2:14,BRAF:8,ERBB2:7,NRAS:7,EGFR:6,NFE2L2:4,RAC1:4,AHR:3,FLNA:3,MET:3,GNA13:2,ACTB:2,CUL1:2,CTNNB1:2,RHOA:2,GNAS:2,IDH1:2,APOB:2,CRIP3:2,SOS1:2,KDR:2,U2AF1:2,RAD21:2,SRC:2,SDHA:2,KIT:2,ERBB3:2,RHOB:1,ERCC2:1,CLASP2:1,KRT15:1,PDGFRA:1,KEAP1:1,ITGB1:1,MYH9:1,MAPK1:1,MTOR:1,SMARCA4:1,PIK3CG:1,FGFR2:1,AKT2:1,HRAS:1,PCBP1:1,FAM40A:1,TBC1D22B:1,TRRAP:1,TRIM49L2:1	KRAS:3,PIK3CA:2,BRAF:2,KIT:2,SMARCA2:1,ERBB2:1,NFE2L2:1,PDGFRA:1,MET:1,CTNNB1:1,EGFR:1,GRIN2A:1,KEAP1:1,FOXA1:1,TRIM49C:1,TRIM49L2:1	TP53:29,APC:8,KMT2D:6,ARID1A:3,ELF3:3,RBM10:3,CDKN2A:3,STAG2:2,KDM6A:2,KMT2C:2,TCF7L2:2,SMAD4:2,FBXW7:2,SETD2:2,KLF5:2,ARID2:2,KMT2A:1,ZFP36L1:1,MLL3:1,ATM:1,USP9X:1,NSD1:1,NOTCH1:1,AJUBA:1,EPHA2:1,TGFBR2:1,KDM5C:1,PBRM1:1,PIK3R1:1,ZBTB20:1,RB1:1,MGA:1,FAT1:1,PTEN:1,CNBD1:1,CDH1:1,PTMA:1	CDKN2A:21,SMAD4:21,PTEN:11,SMAD2:8,TP53:8,PIK3R1:7,RB1:7,STK11:7,BAP1:6,PSIP1:5,SETD2:5,APC:5,ARID1A:4,MAX:4,NF1:4,CUL3:4,KDM6A:4,TGFBR2:4,TSC1:3,FBXW7:3,ATRX:3,STAG2:3,ARID2:3,RASA1:3,MLL2:2,EP300:2,NSD1:2,CHD8:2,CASP8:2,KIF5B:2,HIF1A:2,VHL:2,ARID1B:2,BRD7:2,ATM:2,CHD3:2,GPS2:1,RBM10:1,RBM5:1,MLL:1,NCOR1:1,CHD1:1,CREBBP:1,ZFP36L1:1,FAM123B:1,TGIF1:1,PTCH1:1,TCF12:1,CYLD:1,TCEB1:1,PBRM1:1,NF2:1,PCF11:1,ACVR2A:1,AXIN1:1,RPS6KA3:1,TSC2:1,FTSJD1:1,ARHGAP35:1,CDH1:1	TP53:14,NSD1:3,SMAD4:2,RB1:2,PBRM1:2,VHL:2,PTEN:2,NCOR1:1,CYLD:1,TGFBR2:1,KDM6A:1,FAT1:1,AJUBA:1,STK11:1,APC:1	18:33,13:26,4:23,21:22,22:21,9:17,14:17,15:17,10:17,11:15,5:12,6:9,19:9,16:8,3:8,17:3,2:3,12:1	7:26,20:21,21:14,13:13,8:13,12:12,2:7,5:7,19:5,14:4,11:4,1:3,17:3,6:2,9:2,16:2,22:1,15:1	17p:40,3p:26,8p:21,9p:19,5q:15,1p:13,6q:12,11q:11,16q:11,18q:10,4q:9,10q:9,4p:8,10p:7,9q:6,19p:4,19q:3,3q:3,20p:3,11p:2,2q:1,18p:1,5p:1	1q:25,8q:19,20q:17,5p:17,7p:14,3q:14,12p:11,17q:10,19q:7,2p:7,6p:7,18p:5,16p:5,9q:5,2q:4,7q:3,16q:3,19p:3,20p:3,11q:3,3p:3,10p:2,8p:2,4q:1,9p:1	TP53:51,17p:40,13:39,21:36,KRAS:35,18:33,PIK3CA:29,3p:29,7:26,1q:25,SMAD4:25,CDKN2A:24,8p:23,4:23,22:22,20:21,MYC:21,14:21,9p:20,9:19,8q:19,5:19,11:19,5p:18,15:18,20q:17,3q:17,10:17,5q:15,MDM2:14,19:14,PTEN:14,APC:14,16q:14,7p:14,11q:14,1p:13,12:13,8:13,6q:12,9q:11,6:11,12p:11,17q:10,18q:10,2:10,19q:10,4q:10,16:10,BRAF:10,RB1:10,10p:9,10q:9,ERBB2:8,SMAD2:8,PIK3R1:8,4p:8,3:8,STK11:8,ARID1A:7,KDM6A:7,NFE2L2:7,NRAS:7,2p:7,EGFR:7,19p:7,SETD2:7,6p:7,18p:6,NSD1:6,20p:6,TGFBR2:6,KMT2D:6,BAP1:6,17:6,KIT:6,PSIP1:5,STAG2:5,FBXW7:5,2q:5,16p:5,ARID2:5,FGFR3:4,RBM10:4,CTNNB1:4,MAX:4,GRIN2A:4,NF1:4,RAC1:4,CUL3:4,VHL:4,PBRM1:4,MET:4,ELF3:3,TSC1:3,AHR:3,7q:3,ATM:3,ATRX:3,1:3,IDH1:3,FLNA:3,KEAP1:3,RASA1:3,GNA13:2,NCOR1:2,ACTB:2,CUL1:2,ZFP36L1:2,KMT2C:2,MLL2:2,RHOA:2,GNAS:2,EP300:2,TCF7L2:2,PDGFRA:2,CHD8:2,SI:2,CASP8:2,CYLD:2,KIF5B:2,FAT1:2,AJUBA:2,HIF1A:2,APOB:2,CRIP3:2,ARID1B:2,BRD7:2,SOS1:2,KDR:2,U2AF1:2,11p:2,RAD21:2,CHD3:2,KLF5:2,SRC:2,SDHA:2,CDH1:2,ERBB3:2,TRIM49L2:2,KMT2A:1,GPS2:1,MLL3:1,RBM5:1,RHOB:1,ERCC2:1,MLL:1,CLASP2:1,SMARCA2:1,CHD1:1,CREBBP:1,USP9X:1,FAM123B:1,TGIF1:1,PTCH1:1,KRT15:1,TCF12:1,ITGB1:1,NOTCH1:1,MYH9:1,MAPK1:1,EPHA2:1,MTOR:1,KDM5C:1,TCEB1:1,NF2:1,PCF11:1,ZBTB20:1,ACVR2A:1,AXIN1:1,RPS6KA3:1,TSC2:1,FTSJD1:1,OR2G2:1,SMARCA4:1,MGA:1,PIK3CG:1,ARHGAP35:1,FGFR2:1,AKT2:1,FOXA1:1,HRAS:1,PCBP1:1,DNAH5:1,MAP2K2:1,TTN:1,FAM40A:1,TBCB:1,TBC1D22B:1,TRRAP:1,CNBD1:1,TRIM49C:1,PTMA:1
17	PIK3CA:5,CTNNB1:4,KRAS:4,SI:4,FGFR3:2,NFE2L2:2,RHOA:2,GRIN2A:2,NRAS:2,TTN:2,ERBB2:1,ERCC2:1,SMARCA2:1,IDH1:1,MAPK1:1,GNAS:1,KEAP1:1,KDR:1,PPP6C:1,RAF1:1,BRAF:1,MUC16:1,CEP63:1,RAC1:1,ERBB4:1,MAP2K7:1,TGFBR1:1,KIT:1	PIK3CA:30,MYC:26,KRAS:22,MDM2:9,ERBB2:7,EGFR:6,MYH9:6,ERBB3:5,NRAS:5,NFE2L2:5,TRIM49L2:5,FGFR3:4,CRIP3:4,HIST1H3B:3,BRAF:3,RAC1:3,KEAP1:3,SOS1:3,HIST2H2BE:2,MAPK1:2,HRAS:2,CREB3L3:2,KDR:2,GRIN2A:2,CTNNB1:2,RAD21:2,SRC:2,TGFBR1:2,ERCC2:1,GNA13:1,AHR:1,RXRA:1,SMARCA2:1,SF1:1,KRT15:1,FLNA:1,ITGB1:1,SMARCA4:1,U2AF1:1,MET:1,SDHA:1,FAM40A:1,TBCB:1,TRRAP:1,KIT:1	KRAS:9,PIK3CA:2,FGFR3:1,MYC:1,NFE2L2:1,IDH1:1,EGFR:1	TP53:30,APC:8,KMT2D:6,FAT1:5,CDKN2A:5,KMT2C:3,MLL2:3,ARID2:3,ARID1A:2,PTEN:2,ALB:2,NOTCH1:2,PTMA:2,KMT2A:1,CDKN1A:1,CREBBP:1,EP300:1,MLL3:1,CTNND1:1,ZFP36L1:1,AMER1:1,FAM123B:1,SOX9:1,SMAD4:1,PIK3R1:1,AJUBA:1,HLA-A:1,NSD1:1,KDM6A:1,SETD2:1,ATRX:1,NUP133:1,STK11:1,TCF7L2:1,BCOR:1,CNBD1:1,FBXW7:1,RNF43:1	CDKN2A:28,SMAD4:18,PTEN:15,TP53:13,PIK3R1:12,RB1:9,SMAD2:8,RASA1:7,FBXW7:6,ARID1A:6,BAP1:6,KDM6A:5,TGFBR2:5,SETD2:5,BRD7:5,PSIP1:4,ARID1B:4,APC:4,NCOR1:3,CHD1:3,AXIN1:3,STK11:3,NF1:3,ATM:2,MLL:2,TSC1:2,NSD1:2,CUL3:2,HLA-A:2,HLA-B:2,VHL:2,TSC2:2,FTSJD1:2,MGA:2,CDH1:2,PRKAR1A:1,RBM5:1,CDKN1A:1,DIAPH2:1,ACVR2A:1,FAM123B:1,MAX:1,ATRX:1,STAG2:1,NOTCH1:1,CASP8:1,CTCF:1,CYLD:1,TCEB1:1,NF2:1,ARID2:1,ARAF:1,RBM10:1,ARHGAP35:1,EP300:1,TGIF1:1,DDX3X:1,PBRM1:1,BMPR2:1,RNF43:1,PTMA:1	TP53:15,NSD1:3,ARID1A:2,TSC2:2,RB1:1,GPS2:1,STAG2:1,ASXL2:1,TSC1:1,APC:1,FBXW7:1,ATRX:1,NF1:1,TCF12:1,PBRM1:1,VHL:1,AXIN1:1,STK11:1,RBM10:1,BRD7:1,RASA1:1,SMAD4:1	22:28,18:26,21:26,13:25,4:25,10:23,15:19,9:16,11:12,14:12,19:10,16:9,3:8,5:8,17:6,1:5,2:5,6:5	20:33,7:29,12:14,8:13,13:12,19:9,5:8,16:8,21:8,2:7,6:5,22:4,4:3,14:3,15:3,18:3,17:2,9:1,3:1,11:1	17p:35,8p:32,3p:30,5q:23,9p:21,1p:19,6q:17,4p:13,18q:13,19p:12,4q:12,16q:12,11q:11,11p:9,10q:9,9q:5,10p:5,6p:5,20p:5,18p:4,16p:2,5p:2,1q:1,3q:1,12q:1,19q:1	8q:30,5p:25,1q:23,7p:21,3q:18,12p:18,20q:10,17q:9,6p:7,2p:7,19q:5,18p:4,2q:3,16p:3,9q:2,10p:2,9p:2,20p:2,19p:2,4q:1,11q:1,5q:1,3p:1,7q:1,18q:1,8p:1	TP53:58,13:37,PIK3CA:37,KRAS:35,17p:35,21:34,20:33,CDKN2A:33,8p:33,22:32,3p:31,8q:30,18:29,7:29,4:28,5p:27,MYC:27,1q:24,5q:24,9p:23,10:23,15:22,7p:21,SMAD4:20,19:19,3q:19,1p:19,12p:18,16:17,PTEN:17,9:17,6q:17,5:16,14:15,12:14,19p:14,18q:14,11:13,4q:13,8:13,4p:13,APC:13,PIK3R1:13,2:12,6p:12,11q:12,16q:12,6:10,ARID1A:10,RB1:10,20q:10,3:9,MDM2:9,11p:9,10q:9,17q:9,17:8,18p:8,ERBB2:8,NFE2L2:8,FBXW7:8,SMAD2:8,RASA1:8,9q:7,FGFR3:7,10p:7,NRAS:7,20p:7,EGFR:7,2p:7,CTNNB1:6,19q:6,KDM6A:6,KMT2D:6,NSD1:6,MYH9:6,BAP1:6,SETD2:6,BRD7:6,1:5,FAT1:5,ERBB3:5,16p:5,TGFBR2:5,STK11:5,TRIM49L2:5,PSIP1:4,ARID2:4,BRAF:4,NF1:4,SI:4,RAC1:4,KEAP1:4,ARID1B:4,AXIN1:4,TSC2:4,CRIP3:4,GRIN2A:4,NCOR1:3,TSC1:3,HIST1H3B:3,CHD1:3,KMT2C:3,MLL2:3,2q:3,ATRX:3,NOTCH1:3,HLA-A:3,MAPK1:3,VHL:3,SOS1:3,KDR:3,TGFBR1:3,PTMA:3,ERCC2:2,ATM:2,CDKN1A:2,MLL:2,STAG2:2,HIST2H2BE:2,EP300:2,SMARCA2:2,FAM123B:2,IDH1:2,CUL3:2,RHOA:2,HLA-B:2,HRAS:2,PBRM1:2,CREB3L3:2,ALB:2,FTSJD1:2,RBM10:2,MGA:2,RAD21:2,SRC:2,TTN:2,RNF43:2,CDH1:2,KIT:2,PRKAR1A:1,KMT2A:1,RBM5:1,GNA13:1,DIAPH2:1,GPS2:1,ASXL2:1,CREBBP:1,AHR:1,RXRA:1,MLL3:1,SF1:1,CTNND1:1,ZFP36L1:1,ACVR2A:1,MAX:1,AMER1:1,SOX9:1,KRT15:1,TCF12:1,AJUBA:1,FLNA:1,CASP8:1,ITGB1:1,CTCF:1,CYLD:1,TCEB1:1,NF2:1,SMARCA4:1,NUP133:1,GNAS:1,U2AF1:1,MET:1,ARAF:1,ARHGAP35:1,TGIF1:1,TCF7L2:1,SDHA:1,12q:1,PPP6C:1,RAF1:1,FAM40A:1,TBCB:1,TRRAP:1,DDX3X:1,MUC16:1,7q:1,CEP63:1,ERBB4:1,MAP2K7:1,BCOR:1,CNBD1:1,BMPR2:1
18	PIK3CA:3,KRAS:2,KEAP1:2,IDH1:2,OR2G2:2,SI:2,GRIN2A:2,ERBB2:2,OR4C16:2,NFE2L2:1,AHR:1,ITGB1:1,EEF1A1:1,CTNNB1:1,NRAS:1,SMURF2:1,TTN:1,SCAP:1,TRRAP:1,KIT:1,MUC16:1,RAC1:1,THSD7B:1,ERBB4:1,TRIM49C:1	MYC:19,PIK3CA:16,KRAS:13,NFE2L2:8,MDM2:7,ERBB2:7,FLNA:7,BRAF:6,ERBB3:5,EGFR:4,RAC1:4,MAPK1:4,CRIP3:4,RAD21:4,TRIM49L2:4,IDH1:3,NRAS:3,FGFR3:2,MYH9:2,HRAS:2,KEAP1:2,EEF1A1:2,MET:2,SRC:2,SDHA:2,FAM40A:2,KIT:2,SF1:1,ERCC2:1,HIST1H3B:1,GLT8D2:1,PDGFRA:1,PTPN11:1,SMARCA4:1,GRIN2A:1,KDR:1,AKT2:1,CTNNB1:1,HNRNPA2B1:1,MAP2K1:1,SMURF2:1	PIK3CA:3,KRAS:2,NFE2L2:2,CTNNB1:1,EGFR:1,TBC1D22B:1,TRRAP:1	TP53:26,KMT2D:5,APC:3,CDKN2A:3,ARID1A:3,NSD1:2,FAT1:2,NF1:2,CDKN1A:1,KDM6A:1,RBM10:1,GATA3:1,PTCH1:1,CUL3:1,AJUBA:1,CYLD:1,SETD2:1,CREBBP:1,PTEN:1,KMT2C:1,MLL3:1,TCF7L2:1,ATRX:1,ATXN2:1,NONO:1,ARID2:1,FBXW7:1,RNF43:1,SMAD4:1,BCOR:1,CNBD1:1,PTMA:1	CDKN2A:16,SMAD4:15,PTEN:11,TP53:10,FBXW7:9,RB1:9,ARID1A:9,SMAD2:9,KDM6A:7,PIK3R1:7,RASA1:7,TGFBR2:6,CUL3:5,BAP1:4,NOTCH1:4,BRD7:4,DIAPH2:3,PSIP1:3,CREBBP:3,EP300:3,FAT1:3,ARID1B:3,APC:3,CHD1:2,DDX3X:2,TSC1:2,ATM:2,MLL:2,HLA-A:2,CYLD:2,KIF5B:2,ARID2:2,SETD2:2,PBRM1:2,RBM5:1,CDKN1A:1,CNOT1:1,EPHA2:1,FAM123B:1,RBM10:1,NSD1:1,CHD8:1,MMP3:1,TCF12:1,CASP8:1,VHL:1,FUBP1:1,AXIN1:1,ARHGAP35:1,BMPR2:1,BCOR:1,RNF43:1,CDH1:1,MLL2:1	TP53:11,PTEN:2,APC:2,NSD1:2,FAT1:2,PBRM1:2,RB1:2,KMT2A:1,MLL:1,FBXW7:1,EP300:1,NF1:1,NOTCH1:1,TSC2:1,STK11:1,RASA1:1,ARID2:1	9:23,4:22,21:22,13:21,18:21,10:19,14:19,22:17,15:15,6:10,11:10,16:9,19:8,3:6,5:5,17:4,2:3,1:1	20:27,7:20,8:11,13:9,21:8,12:7,5:5,14:5,2:4,15:4,16:4,19:3,6:3,4:2,17:2,11:2,22:1,9:1,18:1	17p:28,8p:26,3p:25,1p:23,5q:23,6q:16,18q:15,9p:13,4q:11,10q:10,16q:10,11q:9,4p:9,19p:7,11p:5,16p:5,6p:4,9q:3,10p:2,3q:2,2q:1,19q:1,18p:1,12p:1,2p:1,12q:1,5p:1	5p:25,8q:20,1q:18,3q:11,20q:9,18p:8,6p:8,7p:8,16p:7,12p:7,10p:5,2p:5,7q:5,19q:4,4p:4,17q:3,3p:2,9q:2,20p:1,19p:1,11q:1,17p:1,2q:1,8p:1	TP53:47,13:30,21:30,17p:29,20:27,8p:27,3p:27,5p:26,4:24,9:24,14:24,1p:23,5q:23,18:22,PIK3CA:22,7:20,8q:20,15:19,CDKN2A:19,10:19,MYC:19,22:18,1q:18,KRAS:17,6q:16,SMAD4:16,18q:15,PTEN:14,6:13,9p:13,16:13,3q:13,4p:13,11:12,16p:12,6p:12,ARID1A:12,8:11,NFE2L2:11,FBXW7:11,RB1:11,4q:11,19:11,5:10,10q:10,11q:10,16q:10,18p:9,ERBB2:9,SMAD2:9,20q:9,KDM6A:8,12p:8,APC:8,7p:8,19p:8,RASA1:8,2:7,12:7,MDM2:7,10p:7,PIK3R1:7,FLNA:7,FAT1:7,17:6,BRAF:6,2p:6,CUL3:6,TGFBR2:6,3:6,ERBB3:5,11p:5,KMT2D:5,19q:5,IDH1:5,NOTCH1:5,NSD1:5,EGFR:5,RAC1:5,9q:5,7q:5,CREBBP:4,EP300:4,BAP1:4,MAPK1:4,KEAP1:4,ARID2:4,PBRM1:4,CRIP3:4,BRD7:4,RAD21:4,NRAS:4,TRIM49L2:4,DIAPH2:3,PSIP1:3,MLL:3,17q:3,NF1:3,CYLD:3,SETD2:3,ARID1B:3,EEF1A1:3,CTNNB1:3,GRIN2A:3,KIT:3,FGFR3:2,CHD1:2,DDX3X:2,TSC1:2,CDKN1A:2,ATM:2,RBM10:2,2q:2,HLA-A:2,MYH9:2,KIF5B:2,HRAS:2,OR2G2:2,MET:2,SI:2,SRC:2,SDHA:2,SMURF2:2,FAM40A:2,TRRAP:2,OR4C16:2,RNF43:2,BCOR:2,SF1:1,RBM5:1,ERCC2:1,KMT2A:1,AHR:1,HIST1H3B:1,CNOT1:1,GATA3:1,EPHA2:1,FAM123B:1,PTCH1:1,GLT8D2:1,PDGFRA:1,CHD8:1,MMP3:1,TCF12:1,CASP8:1,20p:1,AJUBA:1,ITGB1:1,1:1,VHL:1,PTPN11:1,SMARCA4:1,FUBP1:1,AXIN1:1,TSC2:1,STK11:1,KDR:1,ARHGAP35:1,AKT2:1,KMT2C:1,MLL3:1,TCF7L2:1,ATRX:1,12q:1,TTN:1,ATXN2:1,SCAP:1,HNRNPA2B1:1,MAP2K1:1,NONO:1,MUC16:1,THSD7B:1,TBC1D22B:1,ERBB4:1,BMPR2:1,TRIM49C:1,CNBD1:1,CDH1:1,MLL2:1,PTMA:1
19	KRAS:7,PIK3CA:5,SI:3,CTNNB1:3,KEAP1:3,GRIN2A:2,BRAF:2,NFE2L2:2,RHOA:1,KIF1A:1,GNAS:1,RAD21:1,NRAS:1,HNRNPA2B1:1,TTN:1,ERBB4:1	MYC:21,PIK3CA:21,KRAS:14,EGFR:9,ERBB2:8,BRAF:7,ERBB3:6,NFE2L2:6,CRIP3:6,TGFBR1:5,TRIM49L2:5,GNAS:4,RAD21:4,CTNNB1:3,FGFR3:3,MDM2:3,FLNA:3,KEAP1:3,MET:3,CLASP2:2,PCBP1:2,PDGFRA:2,HRAS:2,EEF1A1:2,KDR:2,SRC:2,AHR:1,ERCC2:1,GLT8D2:1,RAC1:1,APOB:1,IDH1:1,SOS1:1,U2AF1:1,GRIN2A:1,PIK3CG:1,SDHA:1,ERBB4:1,KIT:1	KRAS:3,PIK3CA:2,ERBB2:1,MYC:1,NFE2L2:1,KDR:1,HRAS:1,FOXA1:1	TP53:35,APC:9,CDKN2A:5,NOTCH1:4,KDM6A:2,CDKN1A:2,TCF7L2:2,TGIF1:2,KMT2D:2,ARID1A:2,CREBBP:2,KMT2C:1,EP300:1,PSIP1:1,RB1:1,ARAF:1,PIK3R1:1,FAT1:1,CUL3:1,NSD1:1,ALB:1,BRD7:1,NUP133:1,ARID1B:1,CMTR2:1,FTSJD1:1,ATM:1,ARID2:1,CNBD1:1	SMAD4:20,CDKN2A:18,PTEN:16,ARID1A:16,SMAD2:13,RB1:11,PIK3R1:9,RASA1:8,ARID1B:7,FBXW7:6,MLL:6,NF1:5,APC:5,ACVR2A:5,BAP1:5,BRD7:5,ATM:4,MAX:4,TP53:4,AXIN1:4,ARID2:3,MLL2:3,EP300:3,NOTCH1:3,KDM6A:3,STK11:3,CREBBP:2,PSIP1:2,ATRX:2,CHD8:2,STAG2:2,TGFBR2:2,TSC2:2,NUP133:2,ARAF:2,RBM10:2,MGA:2,CHD3:2,ASXL2:1,RBL2:1,BRCA1:1,CASP8:1,NCOR1:1,EPHA2:1,PTCH1:1,MMP3:1,TCF12:1,HLA-A:1,HLA-B:1,AJUBA:1,KDM5C:1,TCEB1:1,VHL:1,PRKACA:1,FTSJD1:1,FAT1:1,GALNT2:1,CUL3:1,ARHGAP35:1,TGIF1:1,UBE2V2:1	TP53:14,APC:6,PTEN:4,PBRM1:2,RB1:2,BAP1:1,RASA1:1,NSD1:1,VHL:1,SETD2:1,BRD7:1,STK11:1,NF1:1,SMAD4:1,ARID1A:1,FAT1:1,KDM6A:1	21:31,22:23,14:22,4:20,18:20,13:18,15:17,9:15,11:11,10:11,3:7,16:5,6:5,1:4,17:4,2:3,19:3,5:1	7:28,20:20,13:12,2:9,16:8,19:6,12:6,8:6,6:5,14:5,21:5,22:3,5:3,3:2,9:2,11:2,17:1,4:1,15:1	17p:38,8p:37,5q:25,1p:24,3p:23,18q:18,9p:17,16q:16,6q:13,4q:13,10q:11,4p:9,11q:7,19p:7,11p:5,6p:2,10p:2,3q:2,9q:2,16p:2,18p:1,12q:1,20p:1	8q:35,1q:30,5p:25,20q:21,3q:19,7p:14,17q:13,2p:8,16p:7,6p:7,10p:6,19q:6,12p:6,2q:3,9q:3,12q:2,20p:2,11q:2,18p:2,9p:2,5q:1,4q:1,19p:1,7q:1	TP53:53,17p:38,8p:37,21:36,8q:35,1q:30,13:30,PIK3CA:28,7:28,14:27,5q:26,22:26,5p:25,1p:24,KRAS:24,3p:23,CDKN2A:23,MYC:22,20q:21,4:21,3q:21,SMAD4:21,PTEN:20,20:20,APC:20,18:20,ARID1A:19,9p:19,18q:18,15:18,9:17,16q:16,RB1:14,4q:14,7p:14,11:13,6q:13,17q:13,SMAD2:13,16:13,2:12,10q:11,10:11,PIK3R1:10,6:10,ERBB2:9,3:9,19:9,16p:9,11q:9,6p:9,4p:9,NFE2L2:9,BRAF:9,EGFR:9,RASA1:9,10p:8,2p:8,ARID1B:8,19p:8,NOTCH1:7,BRD7:7,CTNNB1:6,ERBB3:6,KDM6A:6,FBXW7:6,NF1:6,19q:6,BAP1:6,12:6,8:6,12p:6,KEAP1:6,MLL:6,CRIP3:6,ATM:5,17:5,11p:5,GNAS:5,ACVR2A:5,9q:5,RAD21:5,TGFBR1:5,TRIM49L2:5,CREBBP:4,EP300:4,ARID2:4,1:4,MAX:4,5:4,AXIN1:4,STK11:4,FGFR3:3,MDM2:3,PSIP1:3,MLL2:3,ARAF:3,TGIF1:3,GRIN2A:3,2q:3,FLNA:3,HRAS:3,FAT1:3,SI:3,12q:3,NUP133:3,18p:3,20p:3,MET:3,KDR:3,CLASP2:2,CDKN1A:2,PBRM1:2,TCF7L2:2,PCBP1:2,PDGFRA:2,ATRX:2,CHD8:2,STAG2:2,KMT2D:2,CUL3:2,TGFBR2:2,NSD1:2,VHL:2,EEF1A1:2,TSC2:2,RBM10:2,FTSJD1:2,MGA:2,CHD3:2,SRC:2,ERBB4:2,AHR:1,ERCC2:1,KMT2C:1,ASXL2:1,RHOA:1,RBL2:1,BRCA1:1,CASP8:1,NCOR1:1,EPHA2:1,PTCH1:1,GLT8D2:1,MMP3:1,TCF12:1,RAC1:1,HLA-A:1,HLA-B:1,AJUBA:1,KDM5C:1,TCEB1:1,KIF1A:1,SETD2:1,APOB:1,IDH1:1,ALB:1,PRKACA:1,SOS1:1,U2AF1:1,CMTR2:1,GALNT2:1,PIK3CG:1,ARHGAP35:1,FOXA1:1,NRAS:1,SDHA:1,HNRNPA2B1:1,TTN:1,UBE2V2:1,CNBD1:1,7q:1,KIT:1
20	KRAS:5,CTNNB1:5,PIK3CA:4,NFE2L2:2,IDH1:2,BRAF:2,ERCC2:1,AHR:1,GNA13:1,MYH9:1,APOB:1,GRIA2:1,KEAP1:1,SMARCA4:1,TRRAP:1	PIK3CA:30,MYC:25,KRAS:16,EGFR:9,SOS1:8,NFE2L2:7,CRIP3:7,BRAF:7,ERBB2:6,KEAP1:6,MET:6,CREB3L3:5,GNAS:4,RAD21:4,CTNNB1:3,FLNA:3,FGFR3:3,SRC:3,ACTB:2,AHR:2,CUL1:2,HIST1H3B:2,RAC1:2,HRAS:2,IDH1:2,GRIN2A:2,PIK3CG:2,ERBB3:2,ERCC2:1,MDM2:1,CLASP2:1,GNA13:1,NRAS:1,HIST2H2BE:1,KIAA0368:1,RXRA:1,AKT1:1,CHD4:1,FOXA1:1,SF3B1:1,MYH9:1,ITGB1:1,MAPK1:1,KIF1A:1,APOB:1,EEF1A1:1,KDR:1,ACTC1:1,PLCB1:1,TBC1D22B:1,TRIM49L2:1,TGFBR1:1,ERBB4:1	KRAS:4,NFE2L2:2,BRAF:2,C3orf70:1,ERBB3:1,FGFR3:1,PIK3CA:1,HRAS:1,CRIP3:1,EGFR:1,PIK3CG:1	TP53:33,CDKN2A:9,ARID1A:7,APC:7,KMT2D:4,FBXW7:3,ALB:3,CREBBP:2,KDM6A:2,AMER1:2,FAT1:2,ACVR2A:2,NF1:2,CHD3:2,ARID2:1,KMT2A:1,KANSL1:1,DIAPH2:1,EP300:1,ZFP36L1:1,CDKN1A:1,PTEN:1,MAP3K1:1,SMAD2:1,TCF7L2:1,TGIF1:1,FAM123B:1,AJUBA:1,BAP1:1,NUP133:1,HIST1H1E:1,RB1:1,RPS6KA3:1,TSC2:1,CMTR2:1,FTSJD1:1,SETD2:1,SMAD4:1,PRIM2:1,ATM:1	CDKN2A:18,RB1:18,SMAD4:17,ARID1A:14,TP53:13,PTEN:10,FBXW7:9,RASA1:9,KDM6A:8,BAP1:8,MLL:7,PIK3R1:7,SMAD2:7,EP300:6,TGFBR2:6,ARID1B:6,BRD7:6,HLA-A:5,NF1:4,NSD1:4,NOTCH1:4,SETD2:4,ACVR2A:4,AXIN1:4,APC:4,STK11:4,ATM:3,CREBBP:3,MLL2:3,CUL3:3,CASP8:3,PBRM1:3,VHL:3,TSC2:3,RBM10:3,ARHGAP35:3,NCOR1:2,RBM5:2,CHD1:2,ARID2:2,MAX:2,RPS6KA3:2,FAT1:2,MEN1:1,NHLRC1:1,PSIP1:1,GPS2:1,STAG2:1,ASXL2:1,CNOT1:1,THRAP3:1,TGIF1:1,PTCH1:1,HLA-B:1,CTCF:1,CYLD:1,AJUBA:1,CDK12:1,NF2:1,HIF1A:1,HIST1H1E:1,PRKACA:1,FTSJD1:1,MGA:1,ARAF:1,CHD3:1,BMPR2:1,CDH1:1,BCOR:1	TP53:10,RB1:3,PTEN:3,SMAD4:2,PBRM1:2,ARID2:2,ARID1A:2,RBM5:1,FBXW7:1,FAT1:1,KMT2D:1,MLL2:1,NSD1:1,CUL3:1,BAP1:1,VHL:1,ALB:1,AXIN1:1,STK11:1,SMAD2:1	4:32,15:28,21:27,22:24,18:18,13:17,9:16,14:14,11:10,10:9,16:5,3:4,6:3,17:3,1:2,2:2,19:2,5:1	7:22,20:22,13:9,5:7,8:7,12:5,16:5,19:5,21:5,2:4,17:3,22:2,3:1,9:1,14:1,1:1,6:1,15:1,18:1	17p:39,8p:38,3p:34,5q:28,1p:26,6q:19,16q:18,9p:16,19p:15,10q:13,18q:13,4p:10,11p:10,4q:10,11q:6,9q:5,6p:5,3q:2,2p:1,16p:1,18p:1,10p:1	1q:31,8q:27,5p:24,20q:18,3q:16,12p:12,6p:11,17q:9,19q:9,10p:8,7p:7,18p:6,7q:5,2p:5,9q:4,16p:4,20p:3,11q:3,9p:2,12q:2,11p:1,16q:1	TP53:56,17p:39,8p:38,PIK3CA:35,3p:34,21:32,4:32,1q:31,15:29,5q:28,CDKN2A:27,8q:27,13:26,22:26,1p:26,KRAS:25,MYC:25,5p:24,ARID1A:23,7:22,20:22,RB1:22,SMAD4:20,18:19,6q:19,16q:19,9p:18,3q:18,20q:18,9:17,6p:16,14:15,19p:15,PTEN:14,FBXW7:13,10q:13,18q:13,12p:12,NFE2L2:11,11p:11,APC:11,BRAF:11,11:10,16:10,KDM6A:10,4p:10,4q:10,BAP1:10,EGFR:10,9q:9,17q:9,19q:9,10p:9,11q:9,SMAD2:9,10:9,RASA1:9,5:8,CTNNB1:8,CRIP3:8,SOS1:8,19:7,EP300:7,18p:7,7p:7,MLL:7,8:7,PIK3R1:7,KEAP1:7,2:6,17:6,ERBB2:6,NF1:6,2p:6,TGFBR2:6,ACVR2A:6,ARID1B:6,BRD7:6,MET:6,3:5,12:5,ARID2:5,CREBBP:5,7q:5,KMT2D:5,FAT1:5,16p:5,NSD1:5,HLA-A:5,PBRM1:5,SETD2:5,CREB3L3:5,AXIN1:5,STK11:5,6:4,FGFR3:4,ATM:4,MLL2:4,NOTCH1:4,CUL3:4,VHL:4,ALB:4,TSC2:4,IDH1:4,GNAS:4,RAD21:4,1:3,AHR:3,RBM5:3,ERBB3:3,20p:3,HRAS:3,FLNA:3,CASP8:3,RPS6KA3:3,RBM10:3,CHD3:3,PIK3CG:3,ARHGAP35:3,SRC:3,ERCC2:2,ACTB:2,CUL1:2,NCOR1:2,HIST1H3B:2,GNA13:2,CHD1:2,MAX:2,TGIF1:2,AMER1:2,RAC1:2,MYH9:2,AJUBA:2,12q:2,APOB:2,HIST1H1E:2,FTSJD1:2,GRIN2A:2,MEN1:1,KMT2A:1,NHLRC1:1,C3orf70:1,KANSL1:1,PSIP1:1,MDM2:1,GPS2:1,STAG2:1,CLASP2:1,NRAS:1,ASXL2:1,CNOT1:1,THRAP3:1,DIAPH2:1,ZFP36L1:1,HIST2H2BE:1,KIAA0368:1,RXRA:1,CDKN1A:1,AKT1:1,CHD4:1,FOXA1:1,SF3B1:1,MAP3K1:1,TCF7L2:1,FAM123B:1,PTCH1:1,HLA-B:1,CTCF:1,CYLD:1,ITGB1:1,MAPK1:1,CDK12:1,KIF1A:1,NF2:1,HIF1A:1,NUP133:1,GRIA2:1,PRKACA:1,EEF1A1:1,KDR:1,CMTR2:1,SMARCA4:1,MGA:1,ARAF:1,PRIM2:1,TRRAP:1,ACTC1:1,PLCB1:1,TBC1D22B:1,TRIM49L2:1,TGFBR1:1,BMPR2:1,CDH1:1,ERBB4:1,BCOR:1
21	CTNNB1:4,KRAS:3,NFE2L2:3,KEAP1:3,SI:2,OR2G2:2,PIK3CA:2,RHOA:1,RAC1:1,APOB:1,SMARCA4:1,HRAS:1,GRIN2A:1,MDM2:1,BRAF:1	MYC:18,KRAS:17,PIK3CA:17,NFE2L2:14,BRAF:10,EGFR:10,RAC1:7,CTNNB1:6,RAD21:5,MAPK1:4,FGFR3:4,FLNA:4,KEAP1:4,MET:4,SRC:4,CRIP3:3,GRIN2A:3,AHR:2,C3orf70:2,HRAS:2,MDM2:2,ERBB3:2,MYH9:2,CREB3L3:2,KDR:2,PIK3CG:2,ERBB2:2,GNA13:1,HIST2H2BE:1,RHOB:1,RXRA:1,GNAS:1,NRAS:1,KIF1A:1,EEF1A1:1,SMARCA4:1,SOS1:1,U2AF1:1,MAP2K1:1,NOMO1:1,TBC1D22B:1,TRRAP:1,TGFBR1:1,TRIM49L2:1	PIK3CA:7,KRAS:5,ERBB2:2,KEAP1:2,NFE2L2:1,FLNA:1,EGFR:1,PIK3CG:1,GRIN2A:1,SDHA:1,ERBB3:1	TP53:22,CDKN2A:5,KMT2D:4,APC:4,ATM:3,ARID1A:3,FAT1:2,MLL2:2,SMAD4:2,CUL3:2,ARID2:2,NOTCH1:2,THRAP3:1,CDKN1A:1,AMER1:1,FAM123B:1,TGFBR2:1,EP300:1,HLA-B:1,ALB:1,STK11:1,KDM6A:1,NF1:1,ARHGAP35:1,TCF7L2:1,RB1:1,CDH1:1,CNBD1:1,RASA1:1,RNF43:1	SMAD4:26,CDKN2A:22,RB1:17,ARID1A:15,PIK3R1:9,FBXW7:8,SMAD2:8,RASA1:8,PTEN:7,CHD3:7,BAP1:6,TGFBR2:5,EP300:4,CUL3:4,NOTCH1:4,SETD2:4,STK11:4,ATM:4,NF1:4,ARHGAP35:4,CREBBP:3,MLL2:3,KDM6A:3,MLL:3,ACVR2A:3,ARID1B:3,BRD7:3,APC:3,ARAF:3,RBM10:3,NSD1:3,HLA-A:3,MAX:2,KIF5B:2,FAT1:2,PRKACA:2,ARID2:2,MGA:2,KLF5:2,EPHA2:1,CHD1:1,DIAPH2:1,NCOR1:1,NHLRC1:1,PSIP1:1,STAG2:1,TSC1:1,WAC:1,USP9X:1,HLA-B:1,CASP8:1,HIF1A:1,PBRM1:1,VHL:1,RPS6KA3:1,TP53:1,AXIN1:1,TSC2:1,TGIF1:1,DDX3X:1,BMPR2:1	TP53:20,APC:4,STK11:2,RASA1:2,RBL2:1,USP9X:1,SMAD2:1,CYLD:1,ATM:1,RB1:1,NF1:1,EP300:1,FAT1:1,PTEN:1,SMAD4:1	21:34,13:27,4:25,15:23,18:20,14:18,22:17,9:14,10:13,11:9,6:5,19:5,17:4,1:3,3:3,2:2,16:2,5:1	20:23,7:16,13:9,5:9,8:8,14:7,16:5,2:5,22:4,12:3,6:2,9:2,1:2,15:2,3:1,19:1,21:1	8p:41,17p:36,3p:28,5q:26,1p:23,9p:20,19p:17,18q:16,6q:15,16q:12,4p:10,10q:9,11p:7,11q:6,4q:5,10p:5,16p:4,6p:3,9q:3,3q:2,19q:1	5p:30,8q:27,3q:21,1q:21,7p:15,20q:14,17q:11,2p:10,12p:9,6p:8,20p:7,18p:6,16p:5,12q:3,19q:3,11q:2,10p:2,9q:1,7q:1,2q:1,16q:1,9p:1	TP53:43,8p:41,17p:36,13:36,21:35,5p:30,SMAD4:29,3p:28,CDKN2A:27,8q:27,5q:26,PIK3CA:26,4:25,14:25,15:25,KRAS:25,20:23,1p:23,3q:23,22:21,9p:21,1q:21,18:20,RB1:19,NFE2L2:18,ARID1A:18,MYC:18,19p:17,9:16,7:16,18q:16,7p:15,6q:15,20q:14,16q:13,10:13,APC:11,6p:11,17q:11,RASA1:11,BRAF:11,EGFR:11,CTNNB1:10,4p:10,2p:10,5:10,10q:9,12p:9,SMAD2:9,PIK3R1:9,11:9,16p:9,KEAP1:9,ATM:8,8:8,FBXW7:8,PTEN:8,RAC1:8,11q:8,2:7,6:7,11p:7,16:7,20p:7,10p:7,STK11:7,CHD3:7,18p:6,EP300:6,19:6,TGFBR2:6,CUL3:6,NOTCH1:6,BAP1:6,NF1:6,FAT1:5,MLL2:5,1:5,FLNA:5,4q:5,GRIN2A:5,RAD21:5,ARHGAP35:5,3:4,KMT2D:4,17:4,ERBB2:4,19q:4,MAPK1:4,FGFR3:4,KDM6A:4,9q:4,ARID2:4,SETD2:4,MET:4,SRC:4,HRAS:3,MDM2:3,CREBBP:3,ERBB3:3,12:3,12q:3,CRIP3:3,MLL:3,ACVR2A:3,ARID1B:3,BRD7:3,ARAF:3,RBM10:3,PIK3CG:3,NSD1:3,HLA-A:3,AHR:2,C3orf70:2,MAX:2,USP9X:2,MYH9:2,HLA-B:2,KIF5B:2,SI:2,PRKACA:2,CREB3L3:2,OR2G2:2,SMARCA4:2,MGA:2,KDR:2,KLF5:2,RHOA:1,GNA13:1,HIST2H2BE:1,RHOB:1,RXRA:1,THRAP3:1,EPHA2:1,RBL2:1,CDKN1A:1,CHD1:1,DIAPH2:1,NCOR1:1,NHLRC1:1,PSIP1:1,STAG2:1,TSC1:1,WAC:1,GNAS:1,AMER1:1,FAM123B:1,NRAS:1,CYLD:1,CASP8:1,KIF1A:1,HIF1A:1,PBRM1:1,VHL:1,EEF1A1:1,RPS6KA3:1,APOB:1,AXIN1:1,TSC2:1,7q:1,ALB:1,SOS1:1,U2AF1:1,2q:1,TCF7L2:1,TGIF1:1,SDHA:1,MAP2K1:1,NOMO1:1,TBC1D22B:1,TRRAP:1,DDX3X:1,CDH1:1,TGFBR1:1,TRIM49L2:1,BMPR2:1,CNBD1:1,RNF43:1
22	KRAS:7,PIK3CA:7,NFE2L2:3,KEAP1:3,KDR:2,FGFR3:1,SF1:1,NRAS:1,CTNNB1:1,EEF1A1:1,EGFR:1,FGFR2:1,SI:1,PCBP1:1,PPP6C:1,GRIN2A:1,MAP2K1:1,MUC16:1,ERBB4:1,OR4C16:1	PIK3CA:30,MYC:29,KRAS:17,NFE2L2:14,EGFR:10,BRAF:10,KEAP1:7,HRAS:6,RAC1:5,MYH9:5,FGFR3:5,PIK3CG:5,ERBB2:4,CTNNB1:4,MAPK1:4,NRAS:3,ERBB3:3,GNAS:3,FLNA:3,ITGB1:3,RAD21:3,TRRAP:3,CRIP3:2,GRIN2A:2,SOS1:2,U2AF1:2,SRC:2,CDK4:2,TRIM49L2:2,TGFBR1:2,CUL1:1,GNA13:1,HIST1H3B:1,SF1:1,ERCC2:1,MDM2:1,RHOA:1,C3orf70:1,CLASP2:1,RXRA:1,SMARCA2:1,EEF1A1:1,SMARCA4:1,CREB3L3:1,IDH1:1,FGFR2:1,SCAP:1,FAM40A:1,KIT:1,TBC1D22B:1,CEP63:1,HNRNPA2B1:1,KDR:1,MAP2K2:1,SLC27A5:1	PIK3CA:4,BRAF:2,C3orf70:1,NFE2L2:1,RHOA:1,KRAS:1,HRAS:1,TTN:1,KIT:1,ERBB2:1	TP53:37,KMT2D:7,APC:5,NSD1:4,PTEN:4,CDKN2A:4,FAT1:4,EP300:3,FBXW7:3,KDM6A:3,NOTCH1:2,SMAD4:2,ARID2:2,RNF43:2,CHD1:1,KMT2C:1,PTCH1:1,CYLD:1,HLA-B:1,RASA1:1,CUL3:1,MLL2:1,CASP8:1,RPS6KA3:1,RB1:1,KLF5:1,AMER1:1,FAM123B:1,SMAD2:1	CDKN2A:25,SMAD4:21,RASA1:17,PIK3R1:10,CUL3:10,FBXW7:8,PTEN:8,RB1:8,ARID1A:8,SMAD2:6,APC:6,ATM:5,KDM6A:5,NSD1:5,TGFBR2:5,NF1:5,MLL:4,EP300:4,KIF5B:4,FAT1:4,CASP8:3,ACVR2A:3,BRD7:3,ARID1B:3,HLA-A:3,CDKN1A:2,KLF5:2,WAC:2,TSC1:2,MAX:2,ARID2:2,AXIN1:2,BAP1:2,STK11:2,ARHGAP35:2,CHD3:2,CDH1:2,NCOR1:1,NHLRC1:1,PSIP1:1,RBL2:1,ASXL2:1,CHD1:1,GPS2:1,ZFP36L1:1,CTCF:1,CYLD:1,MLL2:1,PRKACA:1,TSC2:1,RBM10:1,NOTCH1:1,CREBBP:1,UBE2V2:1,BCOR:1,BMPR2:1,PBRM1:1,RNF43:1	TP53:13,APC:4,RB1:3,ARID1A:2,AJUBA:2,PSIP1:1,RBM10:1,PTEN:1,SMAD4:1,NSD1:1,BRD7:1,MLL:1,ACVR2A:1,AXIN1:1,ATM:1,CMTR2:1,FTSJD1:1,ARHGAP35:1	21:29,4:25,13:22,22:21,18:20,15:20,14:19,9:15,10:9,11:8,17:6,16:6,19:5,2:3,1:3,3:2,6:1,5:1	20:22,7:17,22:9,13:7,19:4,5:4,1:3,2:3,8:3,14:3,12:2,3:1,9:1,16:1,17:1	5q:37,17p:33,3p:33,8p:29,9p:23,6q:19,1p:18,4p:17,18q:15,19p:14,11q:14,16q:11,11p:10,10q:10,4q:7,10p:5,6p:4,3q:3,9q:3,16p:2	5p:31,8q:27,3q:26,1q:22,7p:13,20q:12,2p:12,12p:10,17q:9,20p:7,19q:6,10p:5,7q:4,9q:4,6p:3,18p:3,12q:2,16p:1	TP53:50,PIK3CA:41,5q:37,17p:33,3p:33,5p:31,22:30,3q:29,8p:29,MYC:29,13:29,21:29,CDKN2A:29,8q:27,4:25,KRAS:25,SMAD4:24,9p:23,1q:22,20:22,14:22,18:20,15:20,6q:19,NFE2L2:18,1p:18,RASA1:18,7:17,4p:17,9:16,APC:15,18q:15,19p:14,11q:14,PTEN:13,7p:13,RB1:12,20q:12,2p:12,BRAF:12,FBXW7:11,16q:11,CUL3:11,EGFR:11,ARID1A:10,11p:10,10q:10,PIK3R1:10,12p:10,NSD1:10,10p:10,KEAP1:10,19:9,10:9,17q:9,KDM6A:8,11:8,FAT1:8,HRAS:7,KMT2D:7,EP300:7,SMAD2:7,17:7,16:7,6p:7,9q:7,20p:7,4q:7,ATM:6,1:6,FGFR3:6,2:6,19q:6,MLL:5,ERBB2:5,CTNNB1:5,RAC1:5,TGFBR2:5,MYH9:5,5:5,PIK3CG:5,NF1:5,NRAS:4,MAPK1:4,ARID2:4,KIF5B:4,7q:4,CASP8:4,ACVR2A:4,BRD7:4,KLF5:3,16p:3,ERBB3:3,3:3,GNAS:3,NOTCH1:3,8:3,FLNA:3,ITGB1:3,AXIN1:3,ARID1B:3,GRIN2A:3,KDR:3,RAD21:3,ARHGAP35:3,18p:3,HLA-A:3,TRRAP:3,RNF43:3,SF1:2,C3orf70:2,CDKN1A:2,WAC:2,CHD1:2,PSIP1:2,TSC1:2,RHOA:2,RBM10:2,MAX:2,12q:2,CYLD:2,AJUBA:2,MLL2:2,12:2,CRIP3:2,EEF1A1:2,BAP1:2,SOS1:2,U2AF1:2,STK11:2,CHD3:2,FGFR2:2,SRC:2,CDK4:2,KIT:2,TRIM49L2:2,TGFBR1:2,CDH1:2,CUL1:1,GNA13:1,HIST1H3B:1,NCOR1:1,KMT2C:1,NHLRC1:1,RBL2:1,6:1,ERCC2:1,MDM2:1,ASXL2:1,CLASP2:1,RXRA:1,SMARCA2:1,GPS2:1,ZFP36L1:1,PTCH1:1,CTCF:1,HLA-B:1,PRKACA:1,SMARCA4:1,TSC2:1,RPS6KA3:1,CREB3L3:1,IDH1:1,CMTR2:1,FTSJD1:1,SI:1,CREBBP:1,PCBP1:1,AMER1:1,FAM123B:1,PPP6C:1,SCAP:1,TTN:1,UBE2V2:1,FAM40A:1,TBC1D22B:1,MAP2K1:1,MUC16:1,CEP63:1,HNRNPA2B1:1,MAP2K2:1,SLC27A5:1,ERBB4:1,OR4C16:1,BCOR:1,BMPR2:1,PBRM1:1
23	KRAS:3,SI:3,KEAP1:3,NFE2L2:3,FGFR3:2,BRAF:2,GRIN2A:2,ERCC2:1,PIK3CA:1,CTNNB1:1,OR2G2:1,KDR:1,PIK3CG:1,CEP63:1,COL5A1:1,TTN:1,OR4C16:1	PIK3CA:25,KRAS:16,MYC:11,EGFR:10,BRAF:10,RAD21:10,NFE2L2:9,ERBB3:6,RAC1:6,HRAS:5,KEAP1:5,ERBB2:4,FLNA:4,AHR:3,BCLAF1:3,HIST1H3B:3,MDM2:3,SMARCA2:3,MAPK1:3,FGFR3:3,SOS1:3,C3orf70:2,NRAS:2,RHOA:2,MYH9:2,IDH1:2,CREB3L3:2,KDR:2,PIK3CG:2,CUL1:1,CLASP2:1,GAR1:1,HIST2H2BE:1,PCBP1:1,APOB:1,SMARCA4:1,MET:1,U2AF1:1,GRIN2A:1,FGFR2:1,CTNNB1:1,SRC:1,KIT:1,NOMO1:1,TBC1D22B:1,TRRAP:1,TRIM49L2:1,ERBB4:1	KRAS:4,PIK3CA:3,MYC:1,NFE2L2:1,CTNNB1:1	TP53:22,KMT2D:7,EP300:4,CDKN2A:4,NOTCH1:3,KDM6A:2,FBXW7:2,AMER1:2,APC:2,ARID1A:2,FAT1:2,ARHGAP35:2,ELF3:1,FAM123B:1,SOX9:1,TCF7L2:1,EPHA2:1,MLL2:1,RASA1:1,ARID1B:1,RBM10:1,STK11:1,NF1:1,MGA:1,NSD1:1,PRIM2:1,ATM:1,ARID2:1,CNBD1:1	RB1:13,SMAD4:13,PTEN:11,RASA1:11,ARID1A:10,CDKN2A:10,FBXW7:10,CUL3:8,APC:6,EP300:5,SMAD2:5,TP53:5,FAT1:5,STK11:5,NSD1:4,PIK3R1:4,BAP1:4,NF1:4,ARID2:3,MLL2:3,RBM10:3,ATM:3,TGFBR2:3,KDM6A:3,PBRM1:3,BRD7:3,SETD2:3,ARHGAP35:3,ZFP36L1:2,CREBBP:2,MAX:2,CASP8:2,AXIN1:2,CHD3:2,HLA-A:2,TSC1:1,RBM5:1,WAC:1,ASXL2:1,CNOT1:1,CDKN1A:1,MLL3:1,USP9X:1,PTCH1:1,CYLD:1,KIF5B:1,CDK12:1,HIF1A:1,MLL:1,NUP133:1,HIST1H1E:1,MGA:1,FTSJD1:1,NOTCH1:1,KLF5:1,TOP2A:1	TP53:6,APC:2,PIK3R1:1,CASP8:1,NSD1:1,SETD2:1,VHL:1,TSC2:1,ATM:1,FBXW7:1,CREBBP:1,SMAD4:1	21:27,4:18,15:16,13:15,22:14,18:13,14:12,9:12,16:7,17:6,5:6,10:6,11:5,19:4,3:4,6:3,2:1,1:1	20:16,7:13,13:6,14:5,12:5,16:4,22:4,2:3,5:3,8:1,17:1,1:1	5q:27,3p:26,8p:23,17p:22,1p:18,19p:16,16q:12,10q:12,18q:11,4p:11,9p:11,6q:10,4q:9,11q:7,9q:6,11p:4,10p:4,3q:2,6p:2,16p:1	5p:28,3q:21,8q:20,1q:16,2p:12,7p:9,18p:8,17q:8,12p:6,20q:6,6p:4,19q:3,9q:2,16p:2,2q:2,7q:2,10p:2,16q:1,12q:1,11q:1,20p:1,8p:1	TP53:33,PIK3CA:29,5p:28,5q:27,21:27,3p:26,8p:24,KRAS:23,3q:23,17p:22,13:21,8q:20,4:18,22:18,1p:18,14:17,15:16,20:16,19p:16,1q:16,CDKN2A:14,SMAD4:14,7:13,FBXW7:13,RB1:13,16q:13,18:13,NFE2L2:13,ARID1A:12,2p:12,MYC:12,RASA1:12,9:12,10q:12,BRAF:12,18q:11,PTEN:11,4p:11,16:11,9p:11,6q:10,APC:10,EGFR:10,RAD21:10,EP300:9,5:9,7p:9,4q:9,9q:8,11q:8,CUL3:8,18p:8,KEAP1:8,17q:8,KMT2D:7,17:7,FAT1:7,ERBB3:6,12p:6,6p:6,20q:6,NSD1:6,RAC1:6,10p:6,10:6,STK11:6,FGFR3:5,KDM6A:5,11:5,HRAS:5,ATM:5,SMAD2:5,PIK3R1:5,12:5,NF1:5,ARHGAP35:5,ERBB2:4,ARID2:4,MLL2:4,11p:4,RBM10:4,2:4,NOTCH1:4,FLNA:4,BAP1:4,SETD2:4,19:4,3:4,AHR:3,BCLAF1:3,HIST1H3B:3,MDM2:3,SMARCA2:3,CREBBP:3,19q:3,SI:3,MAPK1:3,CASP8:3,TGFBR2:3,PBRM1:3,6:3,BRD7:3,CTNNB1:3,16p:3,KDR:3,SOS1:3,GRIN2A:3,PIK3CG:3,ZFP36L1:2,C3orf70:2,NRAS:2,MAX:2,AMER1:2,RHOA:2,MYH9:2,IDH1:2,AXIN1:2,CREB3L3:2,MGA:2,1:2,2q:2,CHD3:2,7q:2,HLA-A:2,CUL1:1,TSC1:1,ERCC2:1,CLASP2:1,ELF3:1,RBM5:1,WAC:1,ASXL2:1,CNOT1:1,GAR1:1,HIST2H2BE:1,CDKN1A:1,MLL3:1,USP9X:1,8:1,PCBP1:1,FAM123B:1,SOX9:1,TCF7L2:1,PTCH1:1,CYLD:1,EPHA2:1,KIF5B:1,CDK12:1,HIF1A:1,VHL:1,APOB:1,SMARCA4:1,MLL:1,NUP133:1,TSC2:1,12q:1,ARID1B:1,HIST1H1E:1,OR2G2:1,MET:1,U2AF1:1,FTSJD1:1,20p:1,FGFR2:1,PRIM2:1,KLF5:1,SRC:1,CEP63:1,COL5A1:1,TTN:1,KIT:1,NOMO1:1,TBC1D22B:1,TRRAP:1,TRIM49L2:1,TOP2A:1,ERBB4:1,OR4C16:1,CNBD1:1
24	SI:4,CTNNB1:3,BRAF:3,GRIN2A:3,KEAP1:3,PIK3CA:2,FGFR3:2,KRAS:1,RXRA:1,SMARCA2:1,RHOB:1,KIAA0368:1,SF1:1,ERBB2:1,OR2G2:1,KDR:1,MAP2K1:1,PPP6C:1,ERBB4:1	PIK3CA:21,MYC:18,KRAS:12,NFE2L2:12,EGFR:10,BRAF:9,HRAS:7,MYH9:7,RAD21:7,FGFR3:6,KEAP1:6,PIK3CG:5,ERBB2:4,HIST1H3B:4,FLNA:4,MAPK1:4,GAR1:3,GNA13:3,ACTB:3,CTNNB1:3,GNAS:3,ITGB1:3,RAC1:3,CRIP3:3,RHOA:2,IDH1:2,PDGFRA:2,KDR:2,FGFR2:2,TGFBR1:2,ERBB3:2,TRIM49L2:2,RHOB:1,C3orf70:1,NRAS:1,SMARCA2:1,BCLAF1:1,CLASP2:1,HIST2H2BE:1,AHR:1,PCBP1:1,LZTR1:1,KRT15:1,APOB:1,EEF1A1:1,SMARCA4:1,MET:1,SOS1:1,FAM40A:1,HNRNPA2B1:1,TBC1D22B:1,TRRAP:1	PIK3CA:4,NFE2L2:3,KRAS:2,AHR:1,EGFR:1,GABRA6:1,RAC1:1,TRIM49C:1,TRIM49L2:1	TP53:23,KMT2D:5,NSD1:5,ARID1A:4,CDKN2A:4,CREBBP:3,APC:3,MLL2:3,KANSL1:2,RB1:2,STAG2:2,KDM6A:2,FAT1:2,STK11:2,PTEN:2,ELF3:1,NHLRC1:1,KMT2A:1,PTCH1:1,EPHA2:1,CUL3:1,MGA:1,KLF5:1,FBXW7:1,CHD3:1,NOTCH1:1,SMAD4:1	CDKN2A:17,RASA1:15,SMAD4:12,RB1:10,FBXW7:9,ARID1A:9,CUL3:9,NF1:9,PTEN:8,TP53:7,PIK3R1:6,APC:6,EP300:5,SMAD2:5,KDM6A:5,HLA-A:5,NOTCH1:5,NCOR1:4,CHD1:4,CREBBP:4,MLL:4,CHD3:4,PSIP1:3,ACVR2A:3,CASP8:3,TGFBR2:3,MLL2:3,TSC2:3,NSD1:3,FAT1:3,DIAPH2:2,RBM5:2,ARID2:2,MLL3:2,CNOT1:2,ELF3:2,KLF5:2,RBL2:2,ATM:2,CHD8:2,MMP3:2,TCF12:2,PRKACA:2,BAP1:2,ARHGAP35:2,CTNND1:1,GPS2:1,ZFP36L1:1,TSC1:1,NHLRC1:1,ASXL2:1,KIAA1267:1,MAX:1,ATRX:1,STAG2:1,KIF5B:1,AXIN1:1,ARID1B:1,FTSJD1:1,STK11:1,GALNT2:1,UBE2V2:1,RNF43:1	TP53:8,RB1:3,ARID1A:2,APC:2,NSD1:2,FAT1:2,KDM6A:1,KMT2D:1,MLL2:1,ATM:1,PTEN:1,ARID1B:1,CREBBP:1,DDX3X:1,RASA1:1	21:24,4:19,15:18,13:17,9:13,14:12,22:12,18:12,10:9,11:6,6:5,16:4,17:3,3:3,1:2,19:2,5:2,2:1	20:16,7:15,8:8,13:7,22:7,12:4,1:3,2:3,5:3,17:2,19:1,21:1,16:1,14:1,6:1	5q:33,3p:28,17p:25,8p:22,1p:20,18q:16,10q:16,6q:14,11q:14,4p:11,16q:10,9p:10,19p:10,4q:6,11p:6,9q:4,10p:3,6p:2,2q:1,3q:1	5p:24,8q:19,3q:16,1q:13,7p:13,12p:12,18p:11,17q:10,2p:9,20q:8,19q:7,20p:7,6p:7,10p:4,12q:4,16p:3,7q:3,9q:3,2q:2,9p:1,11q:1,8p:1	TP53:38,5q:33,3p:28,PIK3CA:27,17p:25,21:25,5p:24,13:24,8p:23,CDKN2A:21,1p:20,8q:19,22:19,4:19,15:18,MYC:18,3q:17,18q:16,20:16,10q:16,RASA1:16,KRAS:15,ARID1A:15,RB1:15,11q:15,7:15,NFE2L2:15,6q:14,9:13,14:13,1q:13,7p:13,SMAD4:13,12p:12,18:12,BRAF:12,4p:11,18p:11,PTEN:11,APC:11,9p:11,EGFR:11,FBXW7:10,16q:10,17q:10,CUL3:10,NSD1:10,19p:10,6p:9,10:9,2p:9,KEAP1:9,NF1:9,FGFR3:8,CREBBP:8,KDM6A:8,8:8,20q:8,MLL2:7,19q:7,20p:7,HRAS:7,10p:7,FAT1:7,9q:7,MYH9:7,RAD21:7,11:6,KMT2D:6,6:6,4q:6,11p:6,CTNNB1:6,PIK3R1:6,NOTCH1:6,ERBB2:5,EP300:5,SMAD2:5,17:5,1:5,5:5,16:5,PIK3CG:5,CHD3:5,HLA-A:5,NCOR1:4,CHD1:4,HIST1H3B:4,MLL:4,2:4,12:4,12q:4,SI:4,FLNA:4,MAPK1:4,RAC1:4,GAR1:3,GNA13:3,ELF3:3,PSIP1:3,2q:3,ACTB:3,STAG2:3,KLF5:3,ATM:3,GNAS:3,16p:3,ACVR2A:3,19:3,CASP8:3,TGFBR2:3,ITGB1:3,7q:3,CRIP3:3,TSC2:3,KDR:3,STK11:3,3:3,GRIN2A:3,TRIM49L2:3,SMARCA2:2,RHOB:2,DIAPH2:2,RBM5:2,KANSL1:2,ARID2:2,NHLRC1:2,AHR:2,MLL3:2,CNOT1:2,RBL2:2,RHOA:2,IDH1:2,PDGFRA:2,CHD8:2,MMP3:2,TCF12:2,PRKACA:2,ARID1B:2,BAP1:2,FGFR2:2,ARHGAP35:2,TGFBR1:2,ERBB3:2,RXRA:1,CTNND1:1,GPS2:1,ZFP36L1:1,TSC1:1,C3orf70:1,NRAS:1,KIAA0368:1,BCLAF1:1,CLASP2:1,HIST2H2BE:1,ASXL2:1,KIAA1267:1,SF1:1,KMT2A:1,PCBP1:1,MAX:1,PTCH1:1,LZTR1:1,ATRX:1,KRT15:1,GABRA6:1,EPHA2:1,KIF5B:1,APOB:1,AXIN1:1,EEF1A1:1,OR2G2:1,SMARCA4:1,FTSJD1:1,MET:1,SOS1:1,MGA:1,GALNT2:1,MAP2K1:1,PPP6C:1,FAM40A:1,HNRNPA2B1:1,TBC1D22B:1,TRRAP:1,UBE2V2:1,DDX3X:1,ERBB4:1,TRIM49C:1,RNF43:1
25	GRIN2A:4,PIK3CA:3,FGFR3:2,KRAS:2,KEAP1:2,SI:2,BCLAF1:1,SF1:1,ERBB2:1,SPTAN1:1,ERBB3:1,NRAS:1,AHR:1,MYH9:1,PIK3CG:1,NFE2L2:1,MUC16:1,RAC1:1,TTN:1	PIK3CA:25,MYC:17,KRAS:15,KEAP1:13,EGFR:12,NFE2L2:12,BRAF:11,RAD21:11,HRAS:8,CTNNB1:6,RAC1:6,FLNA:6,ERBB2:5,FGFR3:5,ERCC2:4,MDM2:4,MAPK1:4,MYH9:4,APOB:4,CRIP3:4,IDH1:4,PIK3CG:4,AHR:3,HIST2H2BE:3,NRAS:3,GNA13:2,KIAA0368:2,RHOB:2,HIST1H3B:2,ACTB:2,EEF1A1:2,CREB3L3:2,CEP63:2,PLCB1:2,RAF1:2,SCAP:2,CUL1:1,SF3B1:1,ERBB3:1,GAR1:1,RHOA:1,SPTAN1:1,ITGB1:1,MET:1,U2AF1:1,KDR:1,GRIN2A:1,FGFR2:1,CDK4:1,SMURF2:1,TRRAP:1,HNRNPA2B1:1,KIT:1,OR4C16:1,TRIM49L2:1	PIK3CA:2,NFE2L2:2,FGFR3:1,ERBB3:1,HIST2H2BE:1,KRAS:1,ERBB2:1,BRAF:1,GRIN2A:1,RAD21:1,NRAS:1	TP53:22,KMT2D:9,CDKN2A:6,FBXW7:5,FAT1:4,MLL2:4,ARID1A:4,KDM6A:3,CREBBP:3,EP300:3,CDKN1A:2,KMT2C:2,RBL2:2,KLF5:2,ELF3:2,AMER1:2,APC:2,CUL3:2,NSD1:2,ALB:2,ARHGAP35:2,ASXL2:1,WAC:1,RB1:1,FAM123B:1,PIK3R1:1,AJUBA:1,NOTCH1:1,CTCF:1,EPHA2:1,ARID2:1,BRD7:1	CDKN2A:19,RASA1:19,PTEN:16,SMAD4:14,KDM6A:13,RB1:9,ARID1A:8,FAT1:8,TGFBR2:8,PIK3R1:8,CUL3:7,ATM:6,MLL:6,NSD1:6,CHD3:6,NCOR1:5,PSIP1:5,EP300:5,FBXW7:5,BRD7:5,RBM5:4,DIAPH2:4,CREBBP:4,NOTCH1:4,TP53:4,ARID2:4,APC:4,ARHGAP35:4,HLA-A:4,TSC1:3,DDX3X:3,ACVR2A:3,SMAD2:3,CASP8:3,MLL2:3,ARID1B:3,ZFP36L1:2,CYLD:2,KIF5B:2,EPHA2:2,TSC2:2,STK11:2,GPS2:1,CHD1:1,CDKN1A:1,NHLRC1:1,RBL2:1,WAC:1,CTNND1:1,ASXL2:1,MAX:1,ATRX:1,CHD8:1,STAG2:1,TCF12:1,AJUBA:1,AXIN1:1,BAP1:1,RPS6KA3:1,ARAF:1,RBM10:1,KLF5:1,NF1:1,RQCD1:1,BMPR2:1,CDH1:1,RNF43:1,TOP2A:1	TP53:5,GPS2:2,KDM6A:2,KMT2A:2,MLL:2,NSD1:2,PTEN:2,AXIN1:2,CDKN2A:1,PSIP1:1,STAG2:1,KMT2C:1,MLL3:1,RB1:1,ARID1A:1,EP300:1,RBL2:1,FBXW7:1,RASA1:1,PIK3R1:1,TGFBR2:1,MGA:1,NOTCH1:1,APC:1,SMAD4:1	21:23,13:22,4:19,14:19,15:18,9:15,10:13,18:11,11:11,22:9,16:6,6:4,5:2,3:1	20:18,7:13,22:12,8:8,12:8,14:6,19:4,17:4,21:3,3:3,13:3,2:3,16:3,1:2,9:2,5:1,6:1,18:1	5q:30,3p:29,8p:27,17p:25,1p:20,9p:16,18q:15,6q:12,10q:11,16q:11,19p:10,11q:9,4p:8,11p:7,4q:6,9q:4,16p:3,3q:3,10p:2,6p:2,2q:1	8q:27,5p:25,1q:19,3q:17,2p:13,18p:13,17q:11,20p:10,6p:9,12p:8,19q:7,7p:5,7q:4,20q:3,10p:2,9p:1,2q:1,16p:1	TP53:31,5q:30,PIK3CA:30,3p:29,8p:27,8q:27,CDKN2A:26,21:26,14:25,17p:25,5p:25,13:25,22:21,3q:20,1p:20,RASA1:20,4:19,1q:19,KDM6A:18,PTEN:18,15:18,KRAS:18,20:18,9:17,9p:17,MYC:17,18q:15,SMAD4:15,KEAP1:15,NFE2L2:15,ARID1A:13,2p:13,18p:13,7:13,10:13,18:12,FAT1:12,6q:12,EGFR:12,BRAF:12,RAD21:12,RB1:11,FBXW7:11,10q:11,16q:11,17q:11,6p:11,11:11,19p:10,20p:10,PIK3R1:10,NSD1:10,KMT2D:9,EP300:9,16:9,11q:9,TGFBR2:9,CUL3:9,FGFR3:8,MLL:8,4p:8,8:8,12p:8,HRAS:8,12:8,19q:7,ERBB2:7,CREBBP:7,11p:7,MLL2:7,APC:7,RAC1:7,ATM:6,PSIP1:6,CTNNB1:6,4q:6,GRIN2A:6,NOTCH1:6,FLNA:6,BRD7:6,ARHGAP35:6,CHD3:6,6:5,NCOR1:5,NRAS:5,7p:5,MYH9:5,ARID2:5,PIK3CG:5,AHR:4,RBM5:4,HIST2H2BE:4,RBL2:4,DIAPH2:4,7q:4,ERCC2:4,MDM2:4,3:4,19:4,16p:4,17:4,MAPK1:4,10p:4,APOB:4,CRIP3:4,IDH1:4,9q:4,HLA-A:4,GPS2:3,CDKN1A:3,KMT2C:3,TSC1:3,ERBB3:3,DDX3X:3,KLF5:3,20q:3,ACVR2A:3,SMAD2:3,2:3,5:3,CASP8:3,EPHA2:3,AXIN1:3,ARID1B:3,GNA13:2,KIAA0368:2,RHOB:2,ASXL2:2,WAC:2,STAG2:2,SPTAN1:2,HIST1H3B:2,2q:2,ZFP36L1:2,ACTB:2,KMT2A:2,ELF3:2,1:2,AMER1:2,CYLD:2,KIF5B:2,AJUBA:2,EEF1A1:2,TSC2:2,CREB3L3:2,ALB:2,STK11:2,SI:2,CEP63:2,PLCB1:2,RAF1:2,SCAP:2,BCLAF1:1,SF1:1,CHD1:1,CUL1:1,SF3B1:1,NHLRC1:1,GAR1:1,RHOA:1,CTNND1:1,MLL3:1,FAM123B:1,MAX:1,ATRX:1,CHD8:1,TCF12:1,ITGB1:1,CTCF:1,BAP1:1,RPS6KA3:1,MET:1,U2AF1:1,ARAF:1,RBM10:1,MGA:1,KDR:1,FGFR2:1,CDK4:1,SMURF2:1,TRRAP:1,NF1:1,MUC16:1,TTN:1,HNRNPA2B1:1,KIT:1,RQCD1:1,OR4C16:1,TRIM49L2:1,BMPR2:1,CDH1:1,RNF43:1,TOP2A:1
26	GRIN2A:4,PIK3CA:3,KEAP1:3,NFE2L2:2,FGFR2:2,RXRA:1,HIST1H3B:1,SMARCA2:1,ZEB2:1,AHR:1,ERBB2:1,SF3B1:1,RHOB:1,CTNNB1:1,SI:1,DNAH5:1,KRAS:1,MDM2:1,PLCB1:1,TTN:1	PIK3CA:23,NFE2L2:16,EGFR:10,MYC:9,KRAS:9,BRAF:9,RAD21:8,AHR:6,ERBB2:5,FLNA:5,FGFR2:5,CLASP2:4,C3orf70:4,HIST1H3B:4,FGFR3:4,KEAP1:4,GAR1:3,ERCC2:3,ERBB3:3,GNA13:3,MYH9:3,HRAS:3,MET:3,PIK3CG:3,MDM2:2,HIST2H2BE:2,NRAS:2,GNAS:2,ITGB1:2,RAC1:2,CRIP3:2,EEF1A1:2,SOS1:2,ACTB:1,RHOA:1,CUL1:1,RXRA:1,SF1:1,KIAA0368:1,MAPK1:1,APOB:1,IDH1:1,CREB3L3:1,OR2G2:1,SMARCA4:1,KDR:1,GRIN2A:1,HNRNPA2B1:1,KIT:1,NOMO1:1,PRKCB:1,TRRAP:1,TGFBR1:1,TRIM49L2:1	HIST2H2BE:2,FGFR3:2,PIK3CA:2,KIAA0368:1,CTNNB1:1,BRAF:1,RAD21:1,EGFR:1,NFE2L2:1,GRIN2A:1	TP53:18,KMT2D:7,STAG2:3,FAT1:3,CDKN2A:3,NF1:3,PTEN:3,ARID1A:2,EP300:2,CREBBP:2,KDM6A:2,ARHGAP35:2,MLL2:2,KMT2C:1,RB1:1,CTNND1:1,ASXL2:1,DIAPH2:1,ZFP36L1:1,RBM10:1,ARID2:1,FBXW7:1,ATM:1,KMT2A:1,PTCH1:1,CUL3:1,NOTCH1:1,APC:1,RASA1:1,CNBD1:1	CDKN2A:14,SMAD4:14,PTEN:13,RB1:13,MLL:8,ATM:7,RASA1:7,CHD1:6,FBXW7:6,CREBBP:5,NCOR1:5,PSIP1:5,TP53:5,PIK3R1:5,NSD1:5,NHLRC1:4,FAT1:4,ARID1A:4,CUL3:4,HLA-A:4,TSC1:3,EP300:3,MLL2:3,TGFBR2:3,KDM6A:3,NOTCH1:3,CHD3:3,NF1:3,ARHGAP35:3,THRAP3:2,CDKN1A:2,DIAPH2:2,MLL3:2,ARID2:2,CNOT1:2,BAP1:2,SETD2:2,RBM10:1,KIAA1267:1,WAC:1,ZFP36L1:1,CTNND1:1,GPS2:1,RBL2:1,DDX3X:1,RBM5:1,STAG2:1,MAX:1,SMAD2:1,HLA-B:1,CASP8:1,CYLD:1,ARID1B:1,MGA:1,APC:1,STK11:1	TP53:10,KMT2C:2,MLL3:2,RASA1:2,STK11:2,CDKN1A:1,ATM:1,KDM6A:1,PSIP1:1,NCOR1:1,RB1:1,RBM10:1,STAG2:1,APC:1,FAT1:1,CMTR2:1,FTSJD1:1,ARHGAP35:1,KMT2D:1,MLL2:1,NSD1:1,NOTCH1:1	21:17,13:15,4:13,15:12,9:11,11:10,14:9,18:8,10:7,16:4,22:4,19:2,6:1,3:1	20:17,7:6,22:6,21:5,3:4,12:4,8:4,16:3,14:3,2:3,5:2,19:1,13:1,1:1,6:1	8p:28,5q:27,17p:24,3p:22,18q:15,11p:15,6q:11,19p:10,9p:9,1p:9,10q:8,4q:6,9q:5,10p:5,16p:3,4p:3,16q:3,11q:2,6p:2,18p:2,2q:1,3q:1	5p:23,8q:20,3q:19,1q:13,7p:10,2p:10,10p:9,12p:8,17q:8,18p:7,6p:4,20q:4,20p:3,19q:2,7q:2,16p:2,3p:1,9q:1	TP53:33,PIK3CA:28,8p:28,5q:27,17p:24,3p:23,5p:23,21:22,3q:20,8q:20,NFE2L2:19,20:17,CDKN2A:17,PTEN:16,13:16,18q:15,RB1:15,11p:15,10p:14,SMAD4:14,4:13,1q:13,14:12,15:12,9:11,6q:11,EGFR:11,7p:10,11:10,19p:10,2p:10,22:10,KRAS:10,RASA1:10,BRAF:10,18p:9,ATM:9,9p:9,MYC:9,1p:9,RAD21:9,KMT2D:8,10q:8,FAT1:8,MLL:8,18:8,12p:8,17q:8,AHR:7,CREBBP:7,FBXW7:7,16:7,10:7,KEAP1:7,FGFR2:7,ERBB2:6,CHD1:6,4q:6,9q:6,ARID1A:6,NCOR1:6,KDM6A:6,PSIP1:6,FGFR3:6,7:6,6p:6,MLL2:6,NSD1:6,NF1:6,GRIN2A:6,ARHGAP35:6,STAG2:5,EP300:5,3:5,HIST1H3B:5,PIK3R1:5,16p:5,FLNA:5,CUL3:5,NOTCH1:5,NHLRC1:4,MLL3:4,CLASP2:4,C3orf70:4,HIST2H2BE:4,20q:4,12:4,HLA-A:4,8:4,CDKN1A:3,KMT2C:3,DIAPH2:3,RBM10:3,20p:3,GAR1:3,ERCC2:3,TSC1:3,19:3,ERBB3:3,MDM2:3,ARID2:3,GNA13:3,APC:3,MYH9:3,TGFBR2:3,4p:3,HRAS:3,2:3,MET:3,STK11:3,16q:3,CHD3:3,PIK3CG:3,THRAP3:2,RXRA:2,6:2,CTNND1:2,ZFP36L1:2,NRAS:2,KIAA0368:2,19q:2,CNOT1:2,GNAS:2,11q:2,ITGB1:2,RAC1:2,7q:2,CRIP3:2,EEF1A1:2,CTNNB1:2,5:2,BAP1:2,SETD2:2,SOS1:2,ACTB:1,RHOA:1,KIAA1267:1,WAC:1,2q:1,SMARCA2:1,ZEB2:1,ASXL2:1,CUL1:1,GPS2:1,RBL2:1,SF1:1,KMT2A:1,SF3B1:1,DDX3X:1,RBM5:1,RHOB:1,MAX:1,SMAD2:1,PTCH1:1,HLA-B:1,MAPK1:1,CASP8:1,CYLD:1,APOB:1,IDH1:1,1:1,CREB3L3:1,ARID1B:1,OR2G2:1,MGA:1,SMARCA4:1,KDR:1,CMTR2:1,FTSJD1:1,SI:1,DNAH5:1,PLCB1:1,TTN:1,HNRNPA2B1:1,KIT:1,NOMO1:1,PRKCB:1,TRRAP:1,TGFBR1:1,TRIM49L2:1,CNBD1:1
27	KEAP1:3,ERBB2:2,ERCC2:2,NFE2L2:2,ZEB2:1,ERBB3:1,GNA13:1,MDM2:1,PIK3CA:1,GRIN2A:1,SI:1,FGFR3:1,BRAF:1	PIK3CA:16,NFE2L2:11,KRAS:9,EGFR:9,RAD21:8,MYC:7,AHR:5,GNA13:5,FLNA:5,ERBB2:4,HIST2H2BE:4,MAPK1:4,BRAF:4,NRAS:3,C3orf70:3,HRAS:3,MYH9:3,RAC1:3,KEAP1:3,MDM2:2,RHOA:2,CUL1:2,GAR1:2,ERCC2:2,PIK3CG:2,FGFR3:2,ERBB3:1,ACTB:1,HIST1H3B:1,RHOB:1,CLASP2:1,SMARCA2:1,IDH1:1,FGFR2:1,FAM40A:1,GRIN2A:1,HNRNPA2B1:1,MAP2K2:1,SLC27A5:1,TBC1D22B:1,TBCB:1	BRAF:3,ERBB3:1,ERBB2:1,HIST1H3B:1,MYH9:1,NFE2L2:1,CRIP3:1,KEAP1:1	TP53:15,FAT1:6,ARID1A:4,CDKN2A:4,KMT2D:3,ASXL2:2,KDM6A:2,FBXW7:2,KMT2A:1,CDKN1A:1,RB1:1,STAG2:1,TSC1:1,KANSL1:1,KIAA1267:1,NOTCH1:1,ALB:1,GALNT2:1,CHD3:1,MLL2:1,NSD1:1	PTEN:11,CDKN2A:9,CREBBP:8,RB1:8,FBXW7:7,SMAD4:7,EP300:6,CUL3:6,KDM6A:6,PIK3R1:5,FAT1:4,RASA1:4,NCOR1:3,TP53:3,ATM:3,ARID1A:3,HLA-A:3,CHD1:2,MLL3:2,PSIP1:2,GPS2:2,CNOT1:2,MLL:2,ZFP36L1:2,APC:2,TGFBR2:2,NSD1:2,ARHGAP35:2,RBM5:1,DIAPH2:1,RBL2:1,DDX3X:1,SMAD2:1,KIF5B:1,HLA-B:1,MLL2:1,ARID1B:1,BAP1:1,SETD2:1,PRIM2:1,BRD7:1,NF1:1,RQCD1:1	TP53:6,NF1:3,ARID1A:2,TSC1:1,EP300:1,RB1:1,RASA1:1,CDKN2A:1,ARHGAP35:1	21:13,13:12,9:11,4:10,14:9,15:9,10:8,18:7,11:6,22:5,16:4,6:2,17:1,5:1,2:1	20:8,7:6,22:6,21:3,2:3,3:2,14:2,12:2,17:1,19:1,13:1,9:1,8:1,15:1	5q:19,8p:19,3p:19,17p:17,1p:12,9p:12,19p:9,6q:8,10q:8,18q:8,16q:8,11p:7,4p:7,11q:6,4q:3,10p:3,16p:2,6p:2,2q:1	5p:15,8q:13,18p:10,12p:10,3q:9,1q:9,17q:7,19q:7,20p:6,7p:5,2p:4,6p:4,7q:4,20q:2,16p:2,10p:1,5q:1	TP53:24,5q:20,8p:19,3p:19,17p:17,PIK3CA:17,21:16,5p:15,CDKN2A:14,NFE2L2:14,8q:13,13:13,9:12,1p:12,9p:12,14:11,PTEN:11,22:11,4:10,RB1:10,FAT1:10,18p:10,15:10,12p:10,FBXW7:9,ARID1A:9,19p:9,KRAS:9,3q:9,1q:9,EGFR:9,6q:8,KDM6A:8,20:8,10q:8,CREBBP:8,18q:8,16q:8,10:8,BRAF:8,RAD21:8,ERBB2:7,11p:7,17q:7,EP300:7,19q:7,4p:7,MYC:7,SMAD4:7,18:7,KEAP1:7,GNA13:6,7:6,6p:6,20p:6,11q:6,11:6,CUL3:6,AHR:5,PIK3R1:5,7p:5,FLNA:5,RASA1:5,HIST2H2BE:4,16p:4,ERCC2:4,2p:4,10p:4,7q:4,16:4,2:4,MAPK1:4,MYH9:4,NF1:4,ERBB3:3,MDM2:3,NCOR1:3,ATM:3,NRAS:3,4q:3,C3orf70:3,HRAS:3,HLA-A:3,RAC1:3,KMT2D:3,NSD1:3,FGFR3:3,ARHGAP35:3,RHOA:2,ASXL2:2,CHD1:2,MLL3:2,PSIP1:2,TSC1:2,3:2,CUL1:2,GAR1:2,GPS2:2,HIST1H3B:2,CNOT1:2,17:2,MLL:2,ZFP36L1:2,APC:2,20q:2,MLL2:2,TGFBR2:2,12:2,PIK3CG:2,GRIN2A:2,6:2,ZEB2:1,KMT2A:1,ACTB:1,RBM5:1,RHOB:1,19:1,2q:1,CDKN1A:1,DIAPH2:1,CLASP2:1,SMARCA2:1,STAG2:1,RBL2:1,KANSL1:1,KIAA1267:1,DDX3X:1,SMAD2:1,5:1,KIF5B:1,HLA-B:1,NOTCH1:1,IDH1:1,CRIP3:1,ALB:1,ARID1B:1,BAP1:1,SETD2:1,GALNT2:1,8:1,SI:1,FGFR2:1,CHD3:1,PRIM2:1,FAM40A:1,HNRNPA2B1:1,MAP2K2:1,SLC27A5:1,TBC1D22B:1,TBCB:1,BRD7:1,RQCD1:1
28	KEAP1:4,PIK3CA:3,SI:3,ERBB2:2,ERCC2:2,GNA13:2,SPTAN1:2,SMARCA2:2,NFE2L2:2,ERBB3:1,RXRA:1,CLASP2:1,NRAS:1,RHOB:1,SF3B1:1,ACTB:1,CUL1:1,HIST1H3B:1,OR2G2:1,GRIN2A:1	PIK3CA:17,KRAS:11,NFE2L2:11,MYC:11,EGFR:11,BRAF:8,RAD21:8,ERBB2:6,KEAP1:6,HIST2H2BE:5,FLNA:5,RAC1:5,AHR:4,ERCC2:4,FGFR3:4,PIK3CG:4,C3orf70:3,HRAS:3,MAPK1:3,MYH9:3,KDR:3,ACTB:2,CTNNB1:2,HIST1H3B:2,MDM2:2,ERBB3:2,GNA13:2,CUL1:2,MET:2,U2AF1:2,FGFR2:2,GRIN2A:2,OR4C16:2,TGFBR1:2,SF3B1:1,GAR1:1,SMARCA2:1,CLASP2:1,ZEB2:1,SPTAN1:1,SOS1:1,ERBB4:1,TRIM49L2:1	PIK3CA:3,KRAS:3,NFE2L2:2,FGFR3:1,SMARCA2:1,KDR:1,BRAF:1,EGFR:1,RAD21:1	TP53:17,KMT2C:6,KMT2D:5,ARID1A:5,MLL2:3,CDKN2A:3,ELF3:2,RBM10:2,ATM:2,KDM6A:2,EP300:2,NF1:2,FAT1:2,KMT2A:1,THRAP3:1,TSC1:1,MLL3:1,KANSL1:1,KIAA1267:1,ZFP36L1:1,CDKN1A:1,ARID2:1,KLF5:1,WAC:1,ACVR2A:1,NOTCH1:1,AJUBA:1,MGA:1,PTEN:1,FBXW7:1	CDKN2A:19,PTEN:15,SMAD4:14,PIK3R1:8,CHD1:7,KDM6A:7,EP300:7,RB1:7,HLA-A:7,ATM:6,PSIP1:6,RASA1:6,FBXW7:5,NSD1:5,TP53:4,TGFBR2:4,SETD2:4,MLL:3,RBL2:3,DDX3X:3,RBM10:3,MLL2:3,ARID1A:3,SMAD2:3,STK11:3,APC:3,CHD3:3,GPS2:2,NCOR1:2,NHLRC1:2,ZFP36L1:2,CNOT1:2,RBM5:2,STAG2:2,CREBBP:2,CASP8:2,CUL3:2,NOTCH1:2,BAP1:2,ARHGAP35:2,FAT1:2,PBRM1:2,DIAPH2:1,TSC1:1,WAC:1,KIAA1267:1,CDKN1A:1,HLA-B:1,KIF5B:1,ARID2:1,MGA:1,ARAF:1,FTSJD1:1,NF1:1,PRIM2:1,KLF5:1,BCOR:1,CDH1:1,RNF43:1	TP53:12,RB1:2,APC:2,SMAD4:2,NF1:2,PTEN:2,PSIP1:1,ATM:1,NCOR1:1,CREBBP:1,FAT1:1,RASA1:1,ARID1A:1,CMTR2:1,FTSJD1:1,NOTCH1:1	21:18,15:14,13:14,9:12,18:12,4:11,22:10,14:8,6:6,10:6,11:5,16:4,19:3,3:2,17:1	20:14,22:9,7:8,14:5,8:4,12:3,16:3,2:3,17:2,13:2,1:2,19:1,21:1,9:1	5q:26,17p:26,8p:25,3p:20,18q:17,9p:14,19p:12,10q:11,6q:9,11p:8,1p:8,4q:7,16q:7,4p:5,10p:5,11q:3,16p:3,2q:2,9q:2,3q:1	5p:25,3q:21,8q:19,1q:13,12p:12,7p:12,2p:11,18p:10,17q:9,20q:7,20p:7,19q:6,16p:5,10p:3,6p:3,7q:2,11q:2,9p:1,9q:1,12q:1	TP53:33,5q:26,17p:26,8p:25,5p:25,PIK3CA:23,CDKN2A:22,3q:22,3p:20,22:19,8q:19,21:19,PTEN:18,18q:17,SMAD4:16,13:16,9p:15,NFE2L2:15,KRAS:14,15:14,20:14,9:13,14:13,1q:13,18:12,19p:12,12p:12,7p:12,EGFR:12,10q:11,2p:11,4:11,MYC:11,18p:10,KEAP1:10,ATM:9,KDM6A:9,6q:9,EP300:9,ARID1A:9,RB1:9,17q:9,BRAF:9,RAD21:9,ERBB2:8,11p:8,7:8,10p:8,PIK3R1:8,1p:8,16p:8,CHD1:7,PSIP1:7,20q:7,16:7,20p:7,4q:7,16q:7,HLA-A:7,RASA1:7,KMT2C:6,ERCC2:6,19q:6,MLL2:6,6:6,FBXW7:6,10:6,FGFR3:5,RBM10:5,11:5,HIST2H2BE:5,KMT2D:5,4p:5,FAT1:5,APC:5,11q:5,FLNA:5,RAC1:5,NSD1:5,NF1:5,AHR:4,19:4,GNA13:4,SMARCA2:4,TGFBR2:4,NOTCH1:4,8:4,SETD2:4,KDR:4,PIK3CG:4,ACTB:3,MLL:3,NCOR1:3,ZFP36L1:3,HIST1H3B:3,RBL2:3,ERBB3:3,17:3,SPTAN1:3,CREBBP:3,C3orf70:3,CUL1:3,DDX3X:3,6p:3,SMAD2:3,12:3,SI:3,HRAS:3,MAPK1:3,MYH9:3,9q:3,STK11:3,2:3,CHD3:3,GRIN2A:3,CTNNB1:2,ELF3:2,GPS2:2,NHLRC1:2,MDM2:2,SF3B1:2,CNOT1:2,RBM5:2,TSC1:2,WAC:2,KIAA1267:2,STAG2:2,CLASP2:2,CDKN1A:2,ARID2:2,KLF5:2,2q:2,7q:2,CASP8:2,CUL3:2,BAP1:2,MGA:2,MET:2,FTSJD1:2,U2AF1:2,3:2,1:2,FGFR2:2,ARHGAP35:2,OR4C16:2,TGFBR1:2,PBRM1:2,DIAPH2:1,KMT2A:1,GAR1:1,RXRA:1,THRAP3:1,NRAS:1,MLL3:1,RHOB:1,KANSL1:1,ZEB2:1,ACVR2A:1,HLA-B:1,KIF5B:1,AJUBA:1,12q:1,OR2G2:1,SOS1:1,CMTR2:1,ARAF:1,PRIM2:1,ERBB4:1,BCOR:1,TRIM49L2:1,CDH1:1,RNF43:1
29	SI:3,ERCC2:2,PIK3CA:2,RXRA:2,TTN:2,HRAS:1,CTNNB1:1,CLASP2:1,ERBB3:1,FGFR3:1,RHOB:1,KIAA0368:1,SF3B1:1,SPTAN1:1,KEAP1:1,GRIN2A:1,NFE2L2:1,COL5A1:1,KDR:1	PIK3CA:15,KRAS:14,AHR:10,EGFR:10,NFE2L2:9,HIST2H2BE:8,BRAF:8,CLASP2:7,CUL1:7,HIST1H3B:6,ERBB2:6,KEAP1:6,RAD21:6,C3orf70:5,CTNNB1:5,GNA13:5,ERBB3:5,NRAS:5,MDM2:4,RHOB:4,MYC:4,HRAS:3,RAC1:3,TRRAP:3,ERCC2:2,ACTB:2,SMARCA2:2,RXRA:2,FGFR3:2,MYH9:2,GRIN2A:2,KDR:2,CEP63:2,KIT:2,SEC23B:2,TBC1D22B:2,CDK4:2,FAM40A:2,HNRNPA2B1:2,GAR1:1,SF3B1:1,RHOA:1,FLNA:1,MET:1,SMARCA4:1,FGFR2:1,PIK3CG:1,PPP6C:1,RAF1:1,SCAP:1,NOMO1:1,PRKCB:1,TTN:1,MAP2K1:1	BRAF:3,BCLAF1:1,HRAS:1,KIAA0368:1,SF1:1,SMARCA2:1,HIST1H3B:1,AHR:1,FGFR3:1,NFE2L2:1,PIK3CA:1,NRAS:1,NOMO1:1	TP53:16,KMT2D:4,KDM6A:4,MLL2:3,ARID1A:3,STAG2:2,WAC:2,RB1:2,FAT1:2,NF1:2,KMT2C:1,CDKN1A:1,FBXW7:1,NCOR1:1,ELF3:1,KMT2A:1,MLL:1,CHD1:1,ZFP36L1:1,CUL3:1,NSD1:1,NOTCH1:1,GALNT2:1,CDKN2A:1,ARID2:1	PTEN:14,FBXW7:11,FAT1:10,RASA1:10,CDKN2A:9,KDM6A:8,RB1:8,HLA-A:7,NCOR1:6,PSIP1:5,ATM:5,TP53:5,EP300:5,NSD1:5,SMAD4:5,DDX3X:4,MLL2:4,DIAPH2:4,RBL2:4,PIK3R1:4,TGFBR2:4,CREBBP:3,NHLRC1:3,STAG2:3,CNOT1:3,WAC:3,ARID1A:3,RBM10:2,ASXL2:2,THRAP3:2,ZFP36L1:2,EPHA2:2,CHD1:2,MLL:2,TSC1:2,CDKN1A:2,GPS2:2,ARID2:2,CUL3:2,CASP8:2,CYLD:2,MLL3:1,RBM5:1,NOTCH1:1,HLA-B:1,BAP1:1,MGA:1,SETD2:1,CHD3:1,PRIM2:1,NF1:1,BRD7:1	TP53:3,CREBBP:2,PTEN:2,ARID1A:2,CNOT1:1,NCOR1:1,ARID2:1,KMT2A:1,MLL:1,ASXL2:1,STAG2:1,ATM:1,DIAPH2:1,EP300:1,ELF3:1,HLA-B:1,NOTCH1:1,CUL3:1,NF1:1,NSD1:1	14:15,4:11,11:11,13:11,10:9,21:8,9:7,18:7,22:7,6:6,15:6,2:5,16:1	20:14,7:8,21:5,22:4,3:3,16:3,12:3,8:3,19:2,17:2,13:2,18:2,9:1,5:1,15:1,1:1	5q:24,8p:21,17p:17,3p:16,16q:14,9p:11,1p:10,11p:8,6q:8,18q:7,10q:7,4p:6,4q:4,19p:4,10p:4,6p:2,11q:2,2q:1,19q:1	1q:16,18p:13,3q:13,2p:12,8q:12,5p:11,12p:11,7p:10,19q:8,20p:7,17q:6,6p:5,10p:4,20q:4,7q:4,9q:3,3p:2,16p:1,12q:1	TP53:24,5q:24,8p:21,PIK3CA:18,3p:18,17p:17,PTEN:16,1q:16,14:15,20:14,16q:14,KRAS:14,21:13,18p:13,3q:13,13:13,FAT1:12,FBXW7:12,KDM6A:12,2p:12,8q:12,AHR:11,NFE2L2:11,4:11,22:11,9p:11,11:11,5p:11,12p:11,BRAF:11,7p:10,CDKN2A:10,RB1:10,RASA1:10,1p:10,EGFR:10,18:9,19q:9,10:9,CLASP2:8,HIST2H2BE:8,NCOR1:8,9:8,10p:8,11p:8,6q:8,ARID1A:8,7:8,CUL1:7,HIST1H3B:7,18q:7,6p:7,10q:7,MLL2:7,15:7,NSD1:7,20p:7,KEAP1:7,HLA-A:7,CTNNB1:6,ATM:6,6:6,ERBB2:6,STAG2:6,4p:6,ERBB3:6,NRAS:6,EP300:6,17q:6,RAD21:6,C3orf70:5,PSIP1:5,GNA13:5,CREBBP:5,HRAS:5,2:5,RHOB:5,DIAPH2:5,WAC:5,SMAD4:5,ERCC2:4,KMT2D:4,DDX3X:4,CNOT1:4,MDM2:4,ARID2:4,RXRA:4,MLL:4,FGFR3:4,4q:4,20q:4,RBL2:4,16:4,7q:4,19p:4,MYC:4,PIK3R1:4,TGFBR2:4,CUL3:4,NF1:4,3:3,NHLRC1:3,ASXL2:3,ZFP36L1:3,SMARCA2:3,CDKN1A:3,CHD1:3,RAC1:3,NOTCH1:3,9q:3,SI:3,GRIN2A:3,KDR:3,12:3,TRRAP:3,8:3,TTN:3,19:2,SF3B1:2,RBM10:2,ACTB:2,THRAP3:2,KIAA0368:2,KMT2A:2,EPHA2:2,TSC1:2,ELF3:2,GPS2:2,MYH9:2,17:2,CASP8:2,CYLD:2,HLA-B:2,11q:2,CEP63:2,KIT:2,SEC23B:2,TBC1D22B:2,CDK4:2,FAM40A:2,HNRNPA2B1:2,NOMO1:2,GAR1:1,2q:1,KMT2C:1,BCLAF1:1,SF1:1,MLL3:1,RBM5:1,RHOA:1,SPTAN1:1,FLNA:1,16p:1,MET:1,SMARCA4:1,BAP1:1,MGA:1,SETD2:1,5:1,FGFR2:1,CHD3:1,PIK3CG:1,GALNT2:1,12q:1,PRIM2:1,COL5A1:1,PPP6C:1,RAF1:1,SCAP:1,PRKCB:1,MAP2K1:1,BRD7:1,1:1
30	PIK3CA:5,SI:3,C3orf70:2,ERBB3:2,ERBB2:2,FGFR3:2,KEAP1:2,GNA13:1,RHOA:1,NFE2L2:1,NRAS:1,HIST2H2BE:1,PIK3CG:1,KLHDC7A:1,MUC16:1,TTN:1	PIK3CA:11,AHR:10,NFE2L2:9,KRAS:8,FGFR3:6,EGFR:6,HRAS:5,MYC:5,MYH9:5,RAC1:5,BRAF:5,ERBB2:4,RHOA:4,HIST1H3B:4,HIST2H2BE:4,ERCC2:4,C3orf70:4,FLNA:4,ACTB:3,CTNNB1:3,NRAS:3,RXRA:3,CUL1:3,GNA13:3,KEAP1:3,MAPK1:3,RAD21:3,ERBB3:2,SMARCA2:2,PIK3CG:2,FGFR2:2,CLASP2:1,MDM2:1,BCLAF1:1,KIAA0368:1,RHOB:1,SF1:1,SF3B1:1,GAR1:1,GRIN2A:1,HNRNPA2B1:1,MAP2K1:1,MAP2K2:1,NSA2:1,PLCB1:1,RAF1:1,TBCB:1	PIK3CA:3,ERBB2:2,NFE2L2:2,PIK3CG:2,KRAS:1,SMARCA2:1,KIAA0368:1,NRAS:1,SPTAN1:1,HIST1H3B:1,KEAP1:1,DNAH5:1	TP53:15,CDKN2A:7,KMT2D:5,ARID1A:5,KDM6A:4,KMT2C:3,MLL3:3,FAT1:3,ELF3:2,NF1:2,KLF5:2,RB1:1,EP300:1,CNOT1:1,ARID2:1,ZFP36L1:1,KMT2A:1,CDKN1A:1,KANSL1:1,TSC1:1,CTNND1:1,DIAPH2:1,AJUBA:1,NSD1:1,CUL3:1	PTEN:12,CDKN2A:10,MLL2:8,CREBBP:7,RASA1:7,PSIP1:6,CHD1:6,FBXW7:6,PIK3R1:6,SMAD4:6,NSD1:6,ATM:5,KDM6A:5,ARID1A:5,ARID2:5,ZFP36L1:4,FAT1:4,TGFBR2:4,MLL:3,GPS2:3,TSC1:3,NCOR1:3,EP300:3,CUL3:3,HLA-A:3,KIF5B:3,NOTCH1:3,NF1:3,RBL2:2,ASXL2:2,MLL3:2,TP53:2,THRAP3:2,STAG2:2,EPHA2:2,RB1:2,ARHGAP35:2,CHD3:2,PRIM2:2,CNOT1:1,ELF3:1,RBM5:1,DDX3X:1,WAC:1,NHLRC1:1,CDKN1A:1,KIAA1267:1,DIAPH2:1,HLA-B:1,AJUBA:1,CASP8:1,ATXN2:1,BRD7:1	TP53:6,RB1:3,KDM6A:2,EP300:1,PSIP1:1,STAG2:1,GPS2:1,NCOR1:1,CREBBP:1,ATM:1,NSD1:1,PTEN:1,FBXW7:1,ARID2:1	15:10,14:8,21:8,9:7,4:7,13:7,10:6,11:4,22:3,16:2,6:2,18:2,2:1	20:13,7:12,22:9,3:4,21:3,8:3,2:3,17:2,12:2,14:2,19:1	5q:19,8p:16,17p:16,3p:13,18q:10,9p:10,11p:9,1p:9,6q:7,4p:6,10q:5,4q:5,19p:5,16q:4,9q:3,10p:3,2q:2,6p:2	5p:16,1q:12,8q:12,12p:11,3q:11,17q:10,19q:7,2p:5,6p:5,7p:5,18p:5,10p:4,20p:4,20q:2,9q:1,16p:1,7q:1	TP53:23,PIK3CA:19,5q:19,CDKN2A:17,8p:16,5p:16,17p:16,20:13,PTEN:13,3p:13,22:12,7:12,1q:12,8q:12,NFE2L2:12,21:11,12p:11,3q:11,KDM6A:11,14:10,AHR:10,ARID1A:10,15:10,18q:10,17q:10,9p:10,KRAS:9,11p:9,1p:9,ERBB2:8,CREBBP:8,FGFR3:8,MLL2:8,NSD1:8,6q:7,6p:7,10p:7,19q:7,PSIP1:7,9:7,FAT1:7,FBXW7:7,ARID2:7,4:7,RASA1:7,13:7,C3orf70:6,RB1:6,ATM:6,CHD1:6,4p:6,KEAP1:6,PIK3R1:6,SMAD4:6,10:6,EGFR:6,HRAS:5,KMT2D:5,ZFP36L1:5,EP300:5,2p:5,RHOA:5,10q:5,7p:5,HIST1H3B:5,HIST2H2BE:5,NRAS:5,MLL3:5,4q:5,19p:5,18p:5,MYC:5,MYH9:5,RAC1:5,BRAF:5,PIK3CG:5,NF1:5,ERBB3:4,GPS2:4,TSC1:4,11:4,9q:4,20p:4,NCOR1:4,3:4,GNA13:4,ERCC2:4,16q:4,CUL3:4,TGFBR2:4,FLNA:4,2:4,ACTB:3,MLL:3,CTNNB1:3,SMARCA2:3,RXRA:3,KMT2C:3,ELF3:3,STAG2:3,8:3,CUL1:3,MAPK1:3,HLA-A:3,SI:3,KIF5B:3,NOTCH1:3,RAD21:3,CNOT1:2,RBL2:2,17:2,KIAA0368:2,20q:2,ASXL2:2,16:2,CDKN1A:2,THRAP3:2,2q:2,6:2,DIAPH2:2,EPHA2:2,12:2,AJUBA:2,18:2,ARHGAP35:2,CHD3:2,PRIM2:2,FGFR2:2,KLF5:2,CLASP2:1,MDM2:1,BCLAF1:1,RHOB:1,SF1:1,RBM5:1,DDX3X:1,WAC:1,SF3B1:1,NHLRC1:1,GAR1:1,KMT2A:1,KIAA1267:1,SPTAN1:1,19:1,KANSL1:1,CTNND1:1,HLA-B:1,CASP8:1,16p:1,7q:1,GRIN2A:1,KLHDC7A:1,MUC16:1,TTN:1,HNRNPA2B1:1,MAP2K1:1,MAP2K2:1,NSA2:1,PLCB1:1,RAF1:1,TBCB:1,DNAH5:1,ATXN2:1,BRD7:1
31	SI:3,SF3B1:2,PIK3CA:2,RHOB:1,ERCC2:1,NFE2L2:1,PIK3CG:1,KEAP1:1,HRAS:1	PIK3CA:11,KRAS:9,NFE2L2:7,BRAF:6,RAD21:6,AHR:5,NRAS:5,C3orf70:5,KEAP1:4,PIK3CG:4,EGFR:4,FGFR3:3,HIST1H3B:3,SF1:3,CLASP2:3,CUL1:3,HIST2H2BE:3,RHOA:3,ERBB2:3,ACTB:2,GNA13:2,HRAS:2,CTNNB1:2,FGFR2:2,KIAA0368:1,RXRA:1,GAR1:1,BCLAF1:1,ERBB3:1,ERCC2:1,GRIN2A:1	ERCC2:1,FGFR3:1,C3orf70:1,NFE2L2:1	TP53:9,KMT2D:3,CDKN2A:3,CREBBP:2,STAG2:2,ELF3:2,KDM6A:2,PTEN:2,ARID1A:1,KMT2C:1,WAC:1,ZFP36L1:1,ASXL2:1,RB1:1,EP300:1,MLL2:1,DIAPH2:1,CUL3:1,FAT1:1	FAT1:7,PTEN:7,ATM:6,FBXW7:6,RBL2:5,CDKN2A:5,CHD1:4,EP300:4,CREBBP:4,PSIP1:4,RB1:4,RASA1:4,ARID2:3,KDM6A:3,MLL:3,TSC1:3,RBM5:3,TP53:3,WAC:3,NCOR1:3,ZFP36L1:3,ARHGAP35:3,CUL3:3,SMAD4:3,MLL2:2,NHLRC1:2,CNOT1:2,MLL3:2,DIAPH2:2,CTNND1:2,ARID1A:2,CHD3:2,NOTCH1:2,ELF3:1,GPS2:1,DDX3X:1,NCOA6:1,NF1:1,NSD1:1,HLA-A:1	RB1:3,STAG2:2,CREBBP:1,KDM6A:1,TP53:1	4:8,9:6,13:6,14:5,15:5,21:5,22:4,16:4,6:3,11:3,10:2,18:1	20:9,21:5,22:5,1:4,7:4,3:4,8:3,17:2,19:1,2:1,12:1	5q:12,8p:10,17p:9,3p:8,18q:7,16q:7,10q:7,11p:6,1p:6,2q:5,6q:5,4q:5,9p:4,16p:3,19p:3,9q:2,4p:2,11q:2,10p:1,6p:1	5p:9,18p:9,8q:8,17q:7,3q:7,7p:6,12p:6,10p:5,19q:3,1q:3,6p:2,2p:2,20q:2,3p:1,20p:1,7q:1,2q:1	PIK3CA:13,TP53:13,5q:12,8p:10,21:10,KRAS:9,5p:9,18p:9,22:9,20:9,3p:9,NFE2L2:9,17p:9,PTEN:9,RB1:8,4:8,FAT1:8,8q:8,CDKN2A:8,CREBBP:7,18q:7,16q:7,17q:7,10q:7,3q:7,2q:6,ATM:6,KDM6A:6,7p:6,10p:6,12p:6,C3orf70:6,11p:6,9:6,FBXW7:6,BRAF:6,RAD21:6,1p:6,13:6,AHR:5,EP300:5,14:5,15:5,6q:5,NRAS:5,RBL2:5,4q:5,KEAP1:5,PIK3CG:5,FGFR3:4,WAC:4,CHD1:4,1:4,STAG2:4,ZFP36L1:4,16:4,7:4,PSIP1:4,3:4,9p:4,EGFR:4,CUL3:4,RASA1:4,HIST1H3B:3,ERCC2:3,ARID1A:3,KMT2D:3,ELF3:3,16p:3,19p:3,6p:3,HRAS:3,SF1:3,ARID2:3,MLL2:3,CLASP2:3,CUL1:3,HIST2H2BE:3,RHOA:3,6:3,8:3,MLL:3,TSC1:3,11:3,ERBB2:3,RBM5:3,DIAPH2:3,NCOR1:3,19q:3,1q:3,SI:3,ARHGAP35:3,SMAD4:3,ACTB:2,9q:2,GNA13:2,CTNNB1:2,NHLRC1:2,4p:2,2p:2,CNOT1:2,MLL3:2,20q:2,SF3B1:2,CTNND1:2,17:2,CHD3:2,NOTCH1:2,10:2,11q:2,FGFR2:2,RHOB:1,KMT2C:1,KIAA0368:1,RXRA:1,GAR1:1,ASXL2:1,BCLAF1:1,ERBB3:1,GPS2:1,19:1,20p:1,DDX3X:1,NCOA6:1,2:1,7q:1,GRIN2A:1,12:1,NF1:1,NSD1:1,18:1,HLA-A:1
32	PIK3CA:4,ERBB3:2,SI:2,SF3B1:1,BCLAF1:1,SMARCA2:1,SF1:1,C3orf70:1,ZEB2:1,KEAP1:1,NFE2L2:1	KRAS:6,PIK3CA:6,ACTB:5,HIST1H3B:5,AHR:4,NRAS:4,HIST2H2BE:4,MYC:4,KIAA0368:3,RXRA:3,FGFR3:3,GNA13:3,FLNA:3,KEAP1:3,MYH9:3,CUL1:2,ERCC2:2,ERBB2:2,RHOA:2,SMARCA2:2,MAPK1:2,NFE2L2:2,RAD21:2,BRAF:2,GAR1:1,MDM2:1,BCLAF1:1,ERBB3:1,C3orf70:1,CLASP2:1,CTNNB1:1,RAC1:1,PIK3CG:1,EGFR:1	NFE2L2:2,ERBB2:1,AHR:1,SPTAN1:1,RHOB:1,KRAS:1	TP53:9,ASXL2:3,KMT2D:3,CTNND1:2,FAT1:2,KMT2C:2,MLL3:2,CDKN2A:2,ATM:1,STAG2:1,CREBBP:1,MLL2:1,CNOT1:1,NHLRC1:1,ZFP36L1:1,KLF5:1,PSIP1:1,DDX3X:1,EP300:1,KMT2A:1	CDKN2A:9,PTEN:9,RB1:8,ARID2:7,CREBBP:6,EP300:6,NCOR1:6,RASA1:6,MLL2:5,FBXW7:5,MLL:4,PSIP1:4,MLL3:4,WAC:4,FAT1:4,NSD1:4,PIK3R1:4,TGFBR2:4,ARID1A:3,KDM6A:3,RBL2:3,RBM5:3,CHD1:3,HLA-A:3,CUL3:3,CHD3:3,CNOT1:2,TP53:2,ATM:2,EPHA2:2,DDX3X:2,KLF5:2,SMAD4:2,CYLD:2,TSC1:1,GPS2:1,THRAP3:1,ASXL2:1,KIAA1267:1,ZFP36L1:1,DIAPH2:1,NHLRC1:1,STAG2:1,KIF5B:1,HLA-B:1,CASP8:1	TP53:3,ARID1A:2,NCOR1:2,RB1:2,FBXW7:1,ATM:1,KMT2D:1,MLL2:1,KDM6A:1,TSC1:1,HLA-A:1	15:8,4:5,11:5,22:3,16:3,6:3,14:3,13:3,21:3,9:2,18:2	20:9,22:5,7:3,21:3,12:3,19:2,3:2,14:2,8:1,17:1,2:1	8p:12,17p:10,5q:8,4q:5,10q:5,9p:5,1p:5,4p:4,6q:4,11p:4,18q:4,19p:4,3p:4,2q:2,6p:2,16q:1,9q:1,16p:1,10p:1,11q:1	8q:11,3q:9,5p:8,18p:7,12p:5,1q:5,2p:5,19q:4,17q:4,6p:4,7q:3,10p:2,20q:2,7p:2,20p:2,9q:1,12q:1	TP53:14,8p:12,CDKN2A:11,8q:11,17p:10,RB1:10,PIK3CA:10,3q:9,PTEN:9,20:9,NCOR1:8,15:8,22:8,5q:8,5p:8,KRAS:7,CREBBP:7,EP300:7,18p:7,ARID2:7,MLL2:7,MLL3:6,FBXW7:6,21:6,FAT1:6,6p:6,RASA1:6,ACTB:5,AHR:5,ARID1A:5,PSIP1:5,12p:5,4q:5,10q:5,14:5,1q:5,4:5,11:5,HIST1H3B:5,9p:5,2p:5,NFE2L2:5,1p:5,ATM:4,KDM6A:4,MLL:4,4p:4,19q:4,NRAS:4,WAC:4,6q:4,HIST2H2BE:4,ASXL2:4,KMT2D:4,11p:4,17q:4,18q:4,19p:4,KEAP1:4,MYC:4,NSD1:4,PIK3R1:4,TGFBR2:4,HLA-A:4,3p:4,KIAA0368:3,RXRA:3,CNOT1:3,RBL2:3,RBM5:3,7:3,10p:3,FGFR3:3,GNA13:3,16:3,ERBB2:3,6:3,ERBB3:3,SMARCA2:3,KLF5:3,CHD1:3,DDX3X:3,13:3,FLNA:3,MYH9:3,7q:3,CUL3:3,12:3,CHD3:3,CUL1:2,STAG2:2,ERCC2:2,19:2,RHOA:2,TSC1:2,9:2,18:2,BCLAF1:2,CTNND1:2,NHLRC1:2,ZFP36L1:2,EPHA2:2,2q:2,KMT2C:2,20q:2,3:2,C3orf70:2,7p:2,9q:2,SMAD4:2,MAPK1:2,CYLD:2,20p:2,SI:2,RAD21:2,BRAF:2,SF3B1:1,GAR1:1,MDM2:1,GPS2:1,THRAP3:1,16q:1,SF1:1,KIAA1267:1,ZEB2:1,SPTAN1:1,KMT2A:1,8:1,RHOB:1,DIAPH2:1,CLASP2:1,CTNNB1:1,16p:1,KIF5B:1,HLA-B:1,17:1,11q:1,RAC1:1,CASP8:1,12q:1,PIK3CG:1,2:1,EGFR:1
33	ERCC2:2,PIK3CA:2,CUL1:1,ERBB2:1,RHOB:1,RXRA:1,NFE2L2:1	PIK3CA:3,ACTB:2,AHR:2,ERBB3:2,RHOA:2,MYC:2,NFE2L2:2,BRAF:2,KRAS:2,ZEB2:1,C3orf70:1,CTNNB1:1,HRAS:1,ERBB2:1,ERCC2:1,GNA13:1,RHOB:1,MDM2:1,ITGB1:1,MAPK1:1,MYH9:1,APOB:1,CREB3L3:1,IDH1:1,KEAP1:1,SMARCA4:1,EGFR:1,RAD21:1	NFE2L2:1,ACTB:1,C3orf70:1	TP53:3,KMT2D:3,RB1:2,KMT2A:2,DIAPH2:1,NHLRC1:1,ZFP36L1:1,NCOR1:1,CDKN1A:1,ARID2:1,ATM:1,FBXW7:1,KMT2C:1,MLL:1,MLL3:1,THRAP3:1,NSD1:1,ALB:1,CDKN2A:1,CREBBP:1,ARID1A:1,MLL2:1,NF1:1	FBXW7:5,PTEN:5,CREBBP:4,EP300:3,RB1:3,RASA1:3,ARID1A:2,ATM:2,CHD1:2,DDX3X:2,KDM6A:2,KLF5:2,MLL:2,STAG2:2,PSIP1:2,RBL2:2,FAT1:2,TSC1:2,ARHGAP35:2,CHD3:2,CDKN2A:1,CTNND1:1,GPS2:1,MLL3:1,RBM10:1,THRAP3:1,TP53:1,ARID2:1,ELF3:1,MLL2:1,NHLRC1:1,RBM5:1,ASXL2:1,DIAPH2:1,KIAA1267:1,CUL3:1,PIK3R1:1,TGFBR2:1,ARID1B:1,BAP1:1,CDKN1A:1,HIST1H1E:1,NOTCH1:1,NSD1:1	TP53:3,FAT1:2,DIAPH2:1,EPHA2:1,KMT2D:1,MLL2:1,CREBBP:1,GPS2:1,TSC1:1,KMT2A:1,MLL:1,KMT2C:1,MLL3:1	15:5,14:5,22:4,4:4,18:3,9:3,13:3,11:2,21:2,10:1,16:1	3:2,21:2,20:2,14:1,22:1,5:1,7:1,12:1	5q:6,8p:6,19p:5,10q:4,17p:4,6q:3,9p:3,3p:3,16q:2,1p:2,16p:1,9q:1,2q:1,4p:1,3q:1,11p:1	8q:6,1q:5,5p:5,2p:4,7p:3,3q:3,10p:2,20q:2,12p:2,18p:2,17q:2,6p:1,9q:1,16p:1	TP53:7,FBXW7:6,5q:6,8q:6,CREBBP:6,14:6,8p:6,PTEN:5,RB1:5,15:5,22:5,PIK3CA:5,1q:5,5p:5,19p:5,NFE2L2:4,MLL:4,FAT1:4,KMT2D:4,10q:4,21:4,2p:4,3q:4,17p:4,4:4,ARID1A:3,ATM:3,EP300:3,MLL3:3,DIAPH2:3,MLL2:3,18:3,ERCC2:3,ACTB:3,TSC1:3,6q:3,9p:3,7p:3,KMT2A:3,9:3,RASA1:3,13:3,3p:3,CDKN2A:2,CHD1:2,DDX3X:2,GPS2:2,KDM6A:2,KLF5:2,STAG2:2,THRAP3:2,11:2,ERBB2:2,AHR:2,C3orf70:2,ERBB3:2,RHOA:2,NHLRC1:2,PSIP1:2,RBL2:2,3:2,16p:2,10p:2,20q:2,ARID2:2,20:2,9q:2,12p:2,18p:2,RHOB:2,CDKN1A:2,KMT2C:2,16q:2,MYC:2,NSD1:2,1p:2,BRAF:2,KRAS:2,ARHGAP35:2,CHD3:2,17q:2,ZEB2:1,CTNND1:1,RBM10:1,EPHA2:1,CUL1:1,ZFP36L1:1,CTNNB1:1,HRAS:1,NCOR1:1,ELF3:1,RBM5:1,GNA13:1,2q:1,6p:1,RXRA:1,MDM2:1,ASXL2:1,KIAA1267:1,4p:1,ITGB1:1,MAPK1:1,MYH9:1,CUL3:1,PIK3R1:1,TGFBR2:1,APOB:1,CREB3L3:1,IDH1:1,KEAP1:1,SMARCA4:1,ALB:1,ARID1B:1,BAP1:1,HIST1H1E:1,5:1,NOTCH1:1,10:1,11p:1,EGFR:1,RAD21:1,NF1:1,16:1,7:1,12:1
34	RHOB:2,RXRA:2,ERCC2:1,PIK3CA:1,ERBB3:1,CLASP2:1,SF1:1,FLNA:1,SI:1	ERBB2:6,HIST2H2BE:5,CUL1:4,RHOA:4,AHR:4,NFE2L2:4,C3orf70:3,FGFR3:3,HIST1H3B:3,KRAS:3,PIK3CA:3,ERCC2:3,CLASP2:2,ERBB3:2,GNA13:2,CTNNB1:2,NRAS:2,GAR1:2,EGFR:2,SF1:1,SMARCA2:1,MDM2:1,ACTB:1,RXRA:1,ZEB2:1,RHOB:1,BCLAF1:1,SF3B1:1,RAC1:1,BRAF:1,FGFR2:1,KEAP1:1,PIK3CG:1,RAD21:1	ERBB2:1,GRIN2A:1,NFE2L2:1,PIK3CA:1,PIK3CG:1	TP53:6,ARID1A:3,KMT2D:3,CDKN1A:2,TSC1:2,MLL2:2,FBXW7:1,KMT2C:1,MLL3:1,EPHA2:1,KDM6A:1,ARID2:1,RB1:1,HLA-B:1,NOTCH1:1,ARHGAP35:1,CUL3:1	ATM:5,MLL:4,NCOR1:4,CDKN2A:4,FAT1:4,PTEN:4,CREBBP:3,EP300:3,CHD1:3,KDM6A:3,PSIP1:3,KIAA1267:2,RB1:2,THRAP3:2,ZFP36L1:2,GPS2:2,TP53:2,CNOT1:2,ARID1A:2,NSD1:2,RASA1:2,SMAD4:2,DDX3X:1,RBL2:1,MLL3:1,WAC:1,EPHA2:1,AJUBA:1,ARID2:1,CUL3:1,FBXW7:1,KIF5B:1,MLL2:1,PIK3R1:1,TGFBR2:1,CHD3:1,HLA-A:1,ARHGAP35:1	RB1:2,TP53:2,PTEN:1,FAT1:1,EP300:1	15:4,6:3,9:3,11:3,4:3,14:3,16:3,21:3,22:2,13:2,2:1,18:1	20:6,3:4,21:4,7:2,17:1,19:1	5q:10,8p:9,17p:8,10q:6,4p:5,6q:4,11p:3,19p:3,2q:3,16q:3,18q:3,1p:3,3p:3,9q:2,11q:2,9p:2,4q:1,16p:1,6p:1	5p:10,7p:5,18p:5,2p:5,10p:4,12p:4,19q:4,17q:3,20p:2,8q:2,3q:2,1q:2,20q:1	5q:10,TP53:10,5p:10,8p:9,17p:8,ERBB2:7,21:7,10q:6,20:6,PIK3CA:5,HIST2H2BE:5,ATM:5,RB1:5,ARID1A:5,PTEN:5,FAT1:5,7p:5,18p:5,2p:5,4p:5,NFE2L2:5,ERCC2:4,CUL1:4,RHOA:4,EP300:4,MLL:4,NCOR1:4,AHR:4,CDKN2A:4,KDM6A:4,3:4,10p:4,12p:4,19q:4,15:4,6q:4,RHOB:3,C3orf70:3,CLASP2:3,FGFR3:3,HIST1H3B:3,KRAS:3,CREBBP:3,6:3,11p:3,19p:3,ERBB3:3,CHD1:3,PSIP1:3,9:3,11:3,2q:3,RXRA:3,4:3,16q:3,14:3,KMT2D:3,MLL2:3,16:3,17q:3,18q:3,1p:3,3p:3,SF1:2,KIAA1267:2,THRAP3:2,ZFP36L1:2,9q:2,20p:2,GNA13:2,CDKN1A:2,TSC1:2,GPS2:2,7:2,CTNNB1:2,NRAS:2,FBXW7:2,11q:2,MLL3:2,22:2,GAR1:2,CNOT1:2,8q:2,EPHA2:2,3q:2,ARID2:2,1q:2,CUL3:2,NSD1:2,RASA1:2,SMAD4:2,13:2,9p:2,EGFR:2,PIK3CG:2,ARHGAP35:2,SMARCA2:1,2:1,4q:1,16p:1,MDM2:1,DDX3X:1,ACTB:1,ZEB2:1,RBL2:1,KMT2C:1,17:1,BCLAF1:1,SF3B1:1,WAC:1,19:1,20q:1,FLNA:1,RAC1:1,HLA-B:1,NOTCH1:1,AJUBA:1,KIF5B:1,PIK3R1:1,TGFBR2:1,18:1,SI:1,BRAF:1,GRIN2A:1,CHD3:1,HLA-A:1,6p:1,FGFR2:1,KEAP1:1,RAD21:1
35	ACTB:3,RHOB:2,BCLAF1:1,CUL1:1,SF3B1:1	ERBB2:5,PIK3CA:4,NRAS:4,GNA13:4,CLASP2:3,ERCC2:3,HIST2H2BE:3,RHOA:3,SMARCA2:3,C3orf70:3,AHR:3,CTNNB1:2,NFE2L2:2,GAR1:2,ACTB:2,CUL1:2,MDM2:2,RXRA:2,BCLAF1:2,KRAS:2,SF3B1:1,HIST1H3B:1,SF1:1,FGFR3:1,ERBB3:1,SPTAN1:1,MAPK1:1,MYC:1,RAC1:1	C3orf70:1,GNA13:1,ERBB2:1,CTNNB1:1,ERBB3:1,KIAA0368:1,KRAS:1	TP53:5,KMT2D:4,CREBBP:2,ARID1A:1,RB1:1,KDM6A:1,RBM10:1,CDKN2A:1,MLL2:1,PTEN:1,KMT2C:1,MLL3:1,EP300:1,KMT2A:1,MLL:1	CHD1:4,MLL:4,PTEN:4,NCOR1:3,GPS2:3,FAT1:2,TSC1:2,ATM:2,DIAPH2:2,EP300:2,FBXW7:2,CDKN2A:2,RBM5:2,MLL2:1,MLL3:1,ZFP36L1:1,CNOT1:1,RBL2:1,ELF3:1,RB1:1,TP53:1,PSIP1:1,DDX3X:1,KDM6A:1,KIF5B:1,PIK3R1:1,RASA1:1,SMAD4:1,TGFBR2:1	KDM6A:1,NCOR1:1,ATM:1,CHD1:1,TP53:1	15:5,11:2,16:2,18:2,4:1,9:1,14:1,21:1	21:4,3:3,20:3,7:3,1:2,17:1,22:1	8p:7,17p:7,5q:6,18q:4,9q:3,10q:3,6q:3,19p:3,11p:2,16q:2,11q:1,2q:1,4p:1,4q:1,1p:1,3p:1,9p:1,10p:1	5p:7,17q:5,8q:5,10p:4,1q:3,18p:3,7q:2,19q:2,6p:2,2p:2,12p:2,3q:2,3p:1,7p:1,20q:1	TP53:7,8p:7,17p:7,5p:7,ERBB2:6,5q:6,ACTB:5,GNA13:5,CHD1:5,MLL:5,PTEN:5,10p:5,17q:5,15:5,21:5,8q:5,PIK3CA:4,C3orf70:4,KMT2D:4,NCOR1:4,18q:4,NRAS:4,CLASP2:3,CTNNB1:3,ERCC2:3,HIST2H2BE:3,RHOA:3,SMARCA2:3,9q:3,10q:3,1q:3,BCLAF1:3,ATM:3,EP300:3,KDM6A:3,3:3,20:3,18p:3,AHR:3,6q:3,CUL1:3,CDKN2A:3,7:3,19p:3,KRAS:3,GPS2:3,NFE2L2:2,CREBBP:2,FAT1:2,TSC1:2,3p:2,7q:2,19q:2,SF3B1:2,RB1:2,DIAPH2:2,MLL2:2,MLL3:2,1:2,GAR1:2,11p:2,16q:2,6p:2,MDM2:2,RXRA:2,FBXW7:2,11:2,16:2,18:2,ERBB3:2,RBM5:2,2p:2,12p:2,RHOB:2,3q:2,ARID1A:1,ZFP36L1:1,11q:1,HIST1H3B:1,RBM10:1,CNOT1:1,RBL2:1,2q:1,7p:1,ELF3:1,4p:1,SF1:1,PSIP1:1,4:1,9:1,14:1,20q:1,FGFR3:1,KMT2C:1,DDX3X:1,SPTAN1:1,KIAA0368:1,KMT2A:1,17:1,4q:1,MAPK1:1,MYC:1,RAC1:1,KIF5B:1,PIK3R1:1,RASA1:1,SMAD4:1,TGFBR2:1,22:1,1p:1,9p:1
36	RXRA:2,PIK3CA:2,RHOA:1,CLASP2:1,ERBB3:1,GRIN2A:1,KEAP1:1,SI:1	ERBB2:4,C3orf70:3,NRAS:3,HIST1H3B:3,ERBB3:2,ERCC2:2,RHOB:2,CTNNB1:2,HIST2H2BE:2,KRAS:2,AHR:2,GNA13:1,ACTB:1,CLASP2:1,CUL1:1,RHOA:1,RXRA:1,BRAF:1,RAD21:1	AHR:1,ACTB:1	KMT2C:3,KDM6A:3,MLL3:2,TP53:2,STAG2:1,ARID2:1,KMT2D:1,TSC1:1,ARID1A:1,NF1:1	FBXW7:3,GPS2:3,MLL:3,FAT1:2,TP53:2,ATM:2,PSIP1:2,CHD1:2,RB1:2,RBM5:1,ZFP36L1:1,CDKN2A:1,WAC:1,CDKN1A:1,EP300:1,ARID1A:1,ASXL2:1,CREBBP:1,STAG2:1,KLF5:1,NOTCH1:1,NSD1:1,PTEN:1,RASA1:1	PSIP1:1,TSC1:1,EP300:1,FAT1:1,KMT2C:1,MLL3:1,NCOR1:1,TP53:1,ZFP36L1:1	4:3,9:3,22:3,16:1,14:1,6:1,13:1,15:1,18:1	20:2,7:1,1:1,21:1	8p:5,17p:4,11p:3,5q:3,6q:2,19p:2,2q:2,4p:1,18q:1,1p:1,3p:1,9q:1,10p:1,11q:1,16p:1	5p:4,8q:4,17q:4,18p:2,19q:2,10p:2,20p:1,7p:1,3q:1,1q:1,12q:1	TP53:5,8p:5,ERBB2:4,KMT2C:4,17p:4,5p:4,8q:4,17q:4,RXRA:3,C3orf70:3,ERBB3:3,NRAS:3,AHR:3,MLL3:3,FAT1:3,FBXW7:3,GPS2:3,MLL:3,PSIP1:3,4:3,9:3,22:3,11p:3,HIST1H3B:3,KDM6A:3,5q:3,10p:3,RHOA:2,ERCC2:2,RHOB:2,ZFP36L1:2,TSC1:2,6q:2,19p:2,18p:2,19q:2,PIK3CA:2,ACTB:2,CLASP2:2,CTNNB1:2,HIST2H2BE:2,KRAS:2,STAG2:2,ATM:2,2q:2,CHD1:2,EP300:2,RB1:2,20:2,ARID1A:2,GNA13:1,RBM5:1,7:1,20p:1,CUL1:1,CDKN2A:1,WAC:1,16:1,4p:1,7p:1,ARID2:1,CDKN1A:1,1:1,21:1,3q:1,KMT2D:1,ASXL2:1,CREBBP:1,NCOR1:1,14:1,18q:1,GRIN2A:1,KEAP1:1,SI:1,BRAF:1,RAD21:1,NF1:1,KLF5:1,NOTCH1:1,NSD1:1,PTEN:1,RASA1:1,6:1,13:1,15:1,18:1,1p:1,3p:1,9q:1,11q:1,16p:1,1q:1,12q:1
37	NFE2L2:1,ERCC2:1,PIK3CA:1,SPTAN1:1	ACTB:2,AHR:2,HIST1H3B:2,RHOB:2,CTNNB1:1,GNA13:1,RXRA:1,C3orf70:1,CLASP2:1,HIST2H2BE:1,NRAS:1	CUL1:1,BCLAF1:1	KMT2D:2,ASXL2:1,CTNND1:1,MLL2:1,TP53:1,ATM:1	FAT1:2,NCOR1:2,RBL2:2,CHD1:1,CREBBP:1,FBXW7:1,KIAA1267:1,MLL:1,PSIP1:1,WAC:1,CDKN1A:1,CNOT1:1,EP300:1,EPHA2:1,KLF5:1,MLL3:1,RB1:1,RBM5:1	EP300:1,PTEN:1,THRAP3:1,TP53:1	4:1,14:1	7:1,20:1,21:1	5q:2,18q:2,16q:1,19p:1	2p:2,5p:2,8q:2,6p:1,7p:1,17q:1,18p:1	ACTB:2,AHR:2,HIST1H3B:2,RHOB:2,KMT2D:2,TP53:2,FAT1:2,NCOR1:2,RBL2:2,EP300:2,5q:2,18q:2,2p:2,5p:2,8q:2,NFE2L2:1,CTNNB1:1,GNA13:1,RXRA:1,CUL1:1,ASXL2:1,CTNND1:1,MLL2:1,CHD1:1,CREBBP:1,FBXW7:1,KIAA1267:1,MLL:1,PSIP1:1,WAC:1,PTEN:1,4:1,14:1,7:1,20:1,21:1,6p:1,ERCC2:1,PIK3CA:1,SPTAN1:1,C3orf70:1,CLASP2:1,HIST2H2BE:1,NRAS:1,BCLAF1:1,ATM:1,CDKN1A:1,CNOT1:1,EPHA2:1,KLF5:1,MLL3:1,RB1:1,RBM5:1,THRAP3:1,16q:1,19p:1,7p:1,17q:1,18p:1
38	PIK3CA:1	CUL1:2,HIST2H2BE:2,AHR:2,ERBB2:2,ERCC2:2,ACTB:1,C3orf70:1,KIAA0368:1,KRAS:1,NRAS:1,PIK3CA:1,RXRA:1,HIST1H3B:1,RHOA:1,GNA13:1,RHOB:1,SMARCA2:1		ARID1A:1,ELF3:1,TP53:1,CDKN1A:1	EP300:3,MLL2:3,NCOR1:3,ARID2:2,FAT1:2,FBXW7:2,MLL:2,PTEN:2,RBL2:2,CHD1:2,CREBBP:2,THRAP3:2,ASXL2:1,ATM:1,RB1:1,RBM5:1,ARID1A:1,CDKN2A:1,CNOT1:1,KDM6A:1,PSIP1:1,TSC1:1,ZFP36L1:1,EPHA2:1,GPS2:1,NHLRC1:1	CREBBP:1,TP53:1,ATM:1	16:3,4:2,15:2,22:2,18:1,6:1,11:1	20:2,3:2,8:1,7:1	5q:3,17p:3,8p:2,10q:2,11p:2,4p:1,6q:1,18q:1,9q:1,2q:1	8q:2,3q:1,5p:1,10p:1,1q:1,17q:1,18p:1	EP300:3,MLL2:3,NCOR1:3,CREBBP:3,16:3,5q:3,17p:3,CUL1:2,HIST2H2BE:2,PIK3CA:2,ARID1A:2,ARID2:2,ATM:2,FAT1:2,FBXW7:2,MLL:2,PTEN:2,RBL2:2,TP53:2,20:2,8p:2,10q:2,11p:2,8q:2,AHR:2,ERBB2:2,ERCC2:2,CHD1:2,THRAP3:2,4:2,15:2,22:2,3:2,ACTB:1,C3orf70:1,KIAA0368:1,KRAS:1,NRAS:1,RXRA:1,ASXL2:1,RB1:1,RBM5:1,4p:1,6q:1,18q:1,3q:1,5p:1,HIST1H3B:1,RHOA:1,ELF3:1,CDKN2A:1,CNOT1:1,KDM6A:1,PSIP1:1,TSC1:1,ZFP36L1:1,18:1,8:1,9q:1,10p:1,GNA13:1,RHOB:1,SMARCA2:1,CDKN1A:1,EPHA2:1,GPS2:1,NHLRC1:1,6:1,11:1,7:1,2q:1,1q:1,17q:1,18p:1
40	AHR:1,RHOA:1,ERBB3:1,GNA13:1	AHR:3,HIST1H3B:3,NRAS:3,ACTB:2,SF1:2,RXRA:2,CTNNB1:1,HIST2H2BE:1,RHOA:1,ERCC2:1,KIAA0368:1,C3orf70:1,CLASP2:1,CUL1:1,ERBB2:1,GNA13:1,PIK3CA:1,RHOB:1	ERBB2:2,ERCC2:1,C3orf70:1,SMARCA2:1	TP53:2,EP300:1,KMT2A:1,MLL:1,PTEN:1,DIAPH2:1,ARID1A:1,FAT1:1	CREBBP:4,RBL2:4,CHD1:3,CNOT1:3,FBXW7:3,MLL:3,PTEN:3,RB1:2,EP300:2,MLL3:2,NCOR1:2,ELF3:1,KIAA1267:1,ARID1A:1,CTNND1:1,PSIP1:1,RBM5:1,ARID2:1,DDX3X:1,MLL2:1,RBM10:1,ZFP36L1:1,ATM:1,FAT1:1,WAC:1	ATM:2,RB1:2,KDM6A:1,CNOT1:1,TP53:1	11:3,14:3,15:2,4:2,22:2,16:1	21:1	6q:4,8p:4,18q:4,5q:3,10q:3,19p:2,17p:2,16q:2,4q:1,11p:1,2q:1,9p:1,4p:1	6p:4,5p:3,2p:2,3p:2,8q:2,10p:2,18p:2,7q:1,19q:1,20q:1	AHR:4,MLL:4,PTEN:4,CNOT1:4,CREBBP:4,RB1:4,RBL2:4,6q:4,8p:4,18q:4,6p:4,HIST1H3B:3,ERBB2:3,EP300:3,TP53:3,CHD1:3,FBXW7:3,5q:3,10q:3,5p:3,NRAS:3,ATM:3,11:3,14:3,ACTB:2,RHOA:2,SF1:2,ERCC2:2,15:2,19p:2,2p:2,3p:2,8q:2,10p:2,18p:2,RXRA:2,ARID1A:2,MLL3:2,NCOR1:2,4:2,22:2,17p:2,GNA13:2,C3orf70:2,FAT1:2,16q:2,CTNNB1:1,HIST2H2BE:1,KMT2A:1,ELF3:1,KIAA1267:1,KDM6A:1,21:1,4q:1,11p:1,KIAA0368:1,DIAPH2:1,CTNND1:1,PSIP1:1,RBM5:1,16:1,2q:1,9p:1,ERBB3:1,SMARCA2:1,ARID2:1,DDX3X:1,MLL2:1,RBM10:1,ZFP36L1:1,CLASP2:1,CUL1:1,PIK3CA:1,RHOB:1,WAC:1,4p:1,7q:1,19q:1,20q:1
41	ERBB3:1	ACTB:1,AHR:1,ERBB2:1,FGFR3:1,HIST1H3B:1,HRAS:1,PIK3CA:1,SF1:1		ARID1A:1,TP53:1,WAC:1	ASXL2:1,CNOT1:1,CREBBP:1,EP300:1,MLL3:1,NHLRC1:1,PTEN:1,RBL2:1,RBM5:1,TSC1:1,ZFP36L1:1	NCOR1:1	14:1,15:1,16:1,22:1	8:1	4q:1,5q:1,6q:1,9q:1,10q:1,17p:1,18q:1,19p:1	3q:1,5p:1,17q:1,20p:1	ERBB3:1,ACTB:1,AHR:1,ERBB2:1,FGFR3:1,HIST1H3B:1,HRAS:1,PIK3CA:1,SF1:1,ARID1A:1,TP53:1,WAC:1,ASXL2:1,CNOT1:1,CREBBP:1,EP300:1,MLL3:1,NHLRC1:1,PTEN:1,RBL2:1,RBM5:1,TSC1:1,ZFP36L1:1,NCOR1:1,14:1,15:1,16:1,22:1,8:1,4q:1,5q:1,6q:1,9q:1,10q:1,17p:1,18q:1,19p:1,3q:1,5p:1,17q:1,20p:1
43	CLASP2:1,SF3B1:1,SPTAN1:1	AHR:2,HIST2H2BE:2,RXRA:2,C3orf70:1,ERBB3:1,ERCC2:1,FGFR3:1,KRAS:1,NFE2L2:1,ACTB:1,CLASP2:1,CTNNB1:1,CUL1:1,ERBB2:1,GNA13:1,KIAA0368:1,RHOA:1,RHOB:1,SMARCA2:1,SPTAN1:1	CUL1:1,PIK3CA:1	CDKN2A:1,DDX3X:1,KANSL1:1,KMT2A:1,KMT2C:1,MLL:1,MLL3:1,TP53:1,FAT1:1,KMT2D:1	FBXW7:2,CHD1:1,FAT1:1,PSIP1:1,THRAP3:1,ATM:1,CTNND1:1,GPS2:1,MLL:1,NCOR1:1,NHLRC1:1,PTEN:1,TP53:1,WAC:1,ZFP36L1:1	PTEN:1,CDKN1A:1,RB1:1	11:1,14:1,15:1	21:1,7:1	6q:2,8p:2,10q:2,5q:1,9p:1,17p:1,19p:1	5p:2,8q:2,2p:1,3q:1,7q:1,12p:1,18p:1,19q:1,20q:1,1q:1,3p:1,17q:1	CLASP2:2,SPTAN1:2,AHR:2,HIST2H2BE:2,RXRA:2,CUL1:2,MLL:2,TP53:2,FAT1:2,FBXW7:2,PTEN:2,6q:2,8p:2,10q:2,5p:2,8q:2,SF3B1:1,C3orf70:1,ERBB3:1,ERCC2:1,FGFR3:1,KRAS:1,NFE2L2:1,PIK3CA:1,CDKN2A:1,DDX3X:1,KANSL1:1,KMT2A:1,KMT2C:1,MLL3:1,CHD1:1,PSIP1:1,THRAP3:1,21:1,5q:1,9p:1,2p:1,3q:1,7q:1,12p:1,18p:1,19q:1,20q:1,ACTB:1,CTNNB1:1,ERBB2:1,GNA13:1,KIAA0368:1,RHOA:1,RHOB:1,SMARCA2:1,KMT2D:1,ATM:1,CTNND1:1,GPS2:1,NCOR1:1,NHLRC1:1,WAC:1,ZFP36L1:1,CDKN1A:1,RB1:1,11:1,14:1,15:1,7:1,17p:1,19p:1,1q:1,3p:1,17q:1
44	CTNNB1:1,ERCC2:1	AHR:1,CUL1:1,ERBB2:1,GAR1:1,HIST2H2BE:1,NFE2L2:1,SPTAN1:1	PIK3CA:1	ATM:1,CDKN2A:1,STAG2:1,TP53:1,ZFP36L1:1	CDKN1A:1,CNOT1:1,CREBBP:1,DDX3X:1,FAT1:1,FBXW7:1,PTEN:1,RB1:1,RBL2:1	ARID1A:1,ARID2:1,KDM6A:1,KMT2D:1,MLL2:1	14:1,15:1	7:1,19:1	4p:1,5q:1,9p:1,11p:1,16q:1,17p:1,18q:1	1q:1,2p:1,8q:1,18p:1	CTNNB1:1,ERCC2:1,AHR:1,CUL1:1,ERBB2:1,GAR1:1,HIST2H2BE:1,NFE2L2:1,SPTAN1:1,PIK3CA:1,ATM:1,CDKN2A:1,STAG2:1,TP53:1,ZFP36L1:1,CDKN1A:1,CNOT1:1,CREBBP:1,DDX3X:1,FAT1:1,FBXW7:1,PTEN:1,RB1:1,RBL2:1,ARID1A:1,ARID2:1,KDM6A:1,KMT2D:1,MLL2:1,14:1,15:1,7:1,19:1,4p:1,5q:1,9p:1,11p:1,16q:1,17p:1,18q:1,1q:1,2p:1,8q:1,18p:1
47	CTNNB1:1,ERBB3:1,PIK3CA:1	AHR:1,CUL1:1,ERBB2:1,ERCC2:1,HIST1H3B:1,KRAS:1,NFE2L2:1		KANSL1:1,KIAA1267:1	ATM:1,CDKN1A:1,CHD1:1,CNOT1:1,CTNND1:1,EP300:1,MLL:1,NCOR1:1,PTEN:1,RB1:1,RBL2:1,TP53:1,ZFP36L1:1	FAT1:1,STAG2:1	14:1,15:1	7:1,21:1	5q:1,6q:1,8p:1,10q:1,11q:1,16q:1,17p:1,19p:1	3q:1,5p:1,6p:1,8q:1,12p:1,17q:1,19q:1,20q:1	CTNNB1:1,ERBB3:1,PIK3CA:1,AHR:1,CUL1:1,ERBB2:1,ERCC2:1,HIST1H3B:1,KRAS:1,NFE2L2:1,KANSL1:1,KIAA1267:1,ATM:1,CDKN1A:1,CHD1:1,CNOT1:1,CTNND1:1,EP300:1,MLL:1,NCOR1:1,PTEN:1,RB1:1,RBL2:1,TP53:1,ZFP36L1:1,FAT1:1,STAG2:1,14:1,15:1,7:1,21:1,5q:1,6q:1,8p:1,10q:1,11q:1,16q:1,17p:1,19p:1,3q:1,5p:1,6p:1,8q:1,12p:1,17q:1,19q:1,20q:1
