## Additional file 2 for "Novel Driver Strength Index highlights important cancer genes in TCGA PanCanAtlas patients": 2021_8_16_14_9_distribution_gender_genes.tsv

Gender	SNA-based oncogenic events	CNA-based oncogenic events	Mixed oncogenic events	SNA-based tumor suppressor events	CNA-based tumor suppressor events	Mixed tumor suppressor events	Driver chromosome losses	Driver chromosome gains	Driver arm losses	Driver arm gains	Driver events of all classes
FEMALE	PIK3CA:432,BRAF:219,KRAS:164,IDH1:149,CTNNB1:119,CHD4:69,TAF1:66,NRAS:60,PPP2R1A:57,POLE:51,NFE2L2:49,ERBB2:45,FGFR2:36,DICER1:35,AKT1:32,ATR:32,SOS1:30,HRAS:29,SPOP:29,ERBB3:28,KEAP1:25,CCND1:23,ACVR1:22,SF3B1:20,GRIN2A:20,PIK3R2:19,SMARCA4:18,MYC:17,GNA11:17,FOXA1:16,TTN:16,GNAQ:14,SI:13,KDR:12,GTF2I:11,MTOR:10,MYCN:10,FGFR3:8,GNAS:8,EGFR:8,ERBB4:8,IDH2:7,EIF1AX:7,RHOA:6,MAPK1:6,PCBP1:6,APOB:6,OR2G2:6,SOX17:6,RRAS2:6,RHOB:5,GABRA6:5,U2AF1:5,MAP2K7:5,PTPN11:4,DNAH5:4,SPTAN1:3,ERCC2:3,CUL1:3,FLNA:3,EPAS1:3,MUC16:3,OR4C16:3,ZBTB7B:3,GAR1:2,BCLAF1:2,RXRA:2,ZEB2:2,C3orf70:2,CD79B:2,MYD88:2,PIM1:2,TMSB4X:2,PDGFRA:2,LZTR1:2,RAC1:2,MYH9:2,PRKCB:2,THSD7B:2,KIT:2,MAP2K1:2,HIST1H3B:1,CLASP2:1,KIAA0368:1,MDM2:1,ACTB:1,SF1:1,CARD11:1,KRT15:1,GLT8D2:1,MET:1,CRIP3:1,EEF1A1:1,RAD21:1,PIK3CG:1,LATS2:1,RET:1,PLCB1:1,GTPBP4:1,KLHDC7A:1,SLC27A5:1,FAM40A:1,MAP2K2:1,COL5A1:1,TGFBR1:1,TRIM49C:1	MYC:452,PIK3CA:381,KRAS:306,ERBB2:288,EGFR:166,CHD4:138,SOX17:130,BRAF:128,AKT1:127,FOXA1:116,NFE2L2:86,MET:73,ERBB3:72,NRAS:68,MYCN:67,FGFR2:65,PIK3R2:62,PPP2R1A:60,U2AF1:58,SOS1:57,SF3B1:52,MDM2:50,CTNNB1:47,ATR:46,CRIP3:44,GNAS:34,FGFR3:33,RAD21:33,POLE:32,KEAP1:31,SRC:31,IDH1:28,MAPK1:27,RAC1:26,AHR:25,HRAS:25,FLNA:25,DICER1:25,APOB:24,RRAS2:23,GNA13:21,KDR:21,SDHA:21,ERCC2:19,C3orf70:18,HIST2H2BE:18,SMARCA4:18,PIK3CG:18,TRIM49L2:18,CCND1:18,ACTB:17,GRIN2A:17,CREB3L3:17,MYH9:15,RHOA:14,HIST1H3B:14,TAF1:14,CUL1:13,PDGFRA:13,ACVR1:13,SPOP:13,RXRA:12,TBC1D22B:10,RHOB:9,GAR1:9,EEF1A1:9,KIAA0368:8,PCBP1:7,LZTR1:7,TRRAP:7,TGFBR1:7,CLASP2:6,KRT15:6,CARD11:5,PIM1:5,TBCB:5,MYD88:4,CD79B:4,HNRNPA2B1:4,ZBTB7B:4,ZEB2:3,BCLAF1:3,SPTAN1:3,SMARCA2:3,TMSB4X:3,GABRA6:3,GLT8D2:3,SI:3,PTPN11:3,CDK4:3,SLC27A5:3,FAM40A:3,ITGB1:2,SEC23B:2,MAP2K1:2,CRHBP:2,MAP2K2:2,ACTC1:2,KIT:2,GTPBP4:2,ERBB4:2,MAP2K7:2,GNA11:2,SF1:1,TNFAIP3:1,ATG7:1,IDH2:1,LATS2:1,AKT2:1,NOMO1:1,NSA2:1,CEP63:1,SCAP:1,RAF1:1,PLCB1:1,PRKCB:1,OR4C16:1,GTF2I:1,CYSLTR2:1	PIK3CA:111,KRAS:59,EGFR:45,PPP2R1A:20,ERBB2:16,NFE2L2:14,CHD4:14,MYC:9,FGFR2:9,ERBB3:8,BRAF:8,AKT1:6,ERCC2:5,MET:5,SOX17:5,HRAS:4,CTNNB1:3,AHR:3,CARD11:3,PDGFRA:3,GRIN2A:3,KDR:3,SPOP:3,C3orf70:2,IDH1:2,SOS1:2,KEAP1:2,PIK3CG:2,ERBB4:2,MYCN:2,ATR:2,TAF1:2,GNAQ:2,GNA13:1,RHOB:1,HIST1H3B:1,RHOA:1,SF3B1:1,PIM1:1,IGLL5:1,TMSB4X:1,MYD88:1,KRT15:1,ITGB1:1,RAC1:1,FLNA:1,SMARCA4:1,APOB:1,PCBP1:1,KIT:1,TTN:1,TBC1D22B:1,SLC27A5:1,TRIM49C:1,TRIM49L2:1,RRAS2:1,POLE:1,U2AF1:1,CYSLTR2:1	TP53:668,PTEN:278,ARID1A:260,KMT2C:160,FBXW7:151,PIK3R1:127,FAT1:116,EP300:100,CTCF:100,ATM:96,APC:96,KMT2B:90,KMT2D:82,MAP3K1:81,ZFHX3:81,ATRX:80,RB1:80,BCOR:75,ARHGAP35:72,CHD3:63,INPPL1:55,SCAF4:55,GATA3:53,KANSL1:50,ZMYM2:46,PBRM1:44,CUX1:44,NOTCH1:42,SIN3A:42,MSH6:41,NF1:38,PDS5B:37,CDKN2A:35,CIC:35,CTNND1:35,MLL3:34,ATF7IP:33,CASP8:30,FOXA2:25,KDM6A:23,MLL2:20,BAP1:18,SMAD4:18,ARID2:17,MAX:17,TCF7L2:17,SOX9:17,ACVR2A:17,NCOR1:13,CDH1:13,AMER1:13,SETD2:13,RNF43:13,HLA-B:12,TBX3:11,CREBBP:9,STAG2:9,BRCA1:9,MAP2K4:9,STK11:8,RBM10:7,B2M:7,NSD1:7,MGA:7,ELF3:6,EPHA2:6,RASA1:6,ZBTB20:6,ZFP36L1:5,CBFB:5,LATS1:5,CUL3:5,RPS6KA3:5,ALB:5,CDKN1A:4,DIAPH2:4,ASXL2:4,CDKN1B:4,USP9X:4,TGFBR2:4,KLF5:4,SMAD2:4,NIPBL:4,CNBD1:4,PRKAR1A:3,KMT2A:3,DDX3X:3,TSC1:3,FAM123B:3,BTG2:3,VHL:3,HNF1A:3,CMTR2:3,DYRK1A:3,MAP3K4:3,MEN1:2,KIAA1267:2,THRAP3:2,PSIP1:2,TGIF1:2,CD70:2,AJUBA:2,HLA-A:2,HIF1A:2,NKX2-1:2,CUL4B:2,ARID1B:2,FTSJD1:2,NUP93:2,DNMT3A:2,MLL4:2,RFC1:2,CHD1:1,CNOT1:1,MLL:1,NCOA6:1,ARAF:1,CHD8:1,MMP3:1,TCF12:1,CYLD:1,KDM5C:1,FUBP1:1,HIST1H1E:1,NUP133:1,GALNT2:1,NF2:1,EZH2:1,NONO:1	RB1:473,PTEN:393,CDKN2A:329,BAP1:267,TP53:259,ARID1A:227,EP300:216,SMAD4:212,CBFB:183,PIK3R1:169,FBXW7:152,FAT1:145,NF1:131,CASP8:114,NCOR1:104,SMAD2:102,APC:102,ATM:100,BRCA1:99,MLL3:91,MAP3K1:91,CDH1:90,TGFBR2:90,MAP2K4:86,CTCF:83,STK11:81,SETD2:80,PBRM1:78,RASA1:66,MAX:65,ARID1B:59,LATS1:53,ATRX:50,FUBP1:48,ARID2:46,MLL:46,CDKN1B:42,VHL:40,PDS5B:40,CREBBP:39,KDM6A:39,KIAA1267:38,ARHGAP35:38,SIN3A:38,CTNND1:35,CDKN2C:35,BRD7:35,MLL2:32,CHD3:32,PSIP1:31,CHD8:29,CDK12:29,TOP2A:29,TBX3:27,CUX1:27,CUL3:25,STAG2:24,CHD1:22,AXIN1:22,NOTCH1:21,NSD1:21,TSC2:21,BCOR:21,ZFHX3:20,USP9X:19,ZMYM2:18,RBM10:17,HIF1A:17,HLA-B:16,TSC1:15,RBM5:15,DYRK1A:15,HLA-A:13,RBL2:12,KIF5B:12,MGA:12,CSDE1:12,ATF7IP:12,MLL4:10,SCAF4:10,DIAPH2:9,CDKN1A:9,TGIF1:9,ACVR2A:9,TCF12:9,GPS2:8,NHLRC1:8,ZFP36L1:8,CNOT1:8,NF2:8,RFC1:8,DDX3X:7,CIC:7,RNF43:7,WAC:6,KLF5:6,MMP3:6,FTSJD1:6,TCEB1:5,RPS6KA3:5,PRKAR1A:4,ASXL2:4,EPHA2:4,CYLD:4,PCF11:4,ARAF:4,JUN:4,ATXN2:4,DNMT3A:4,INPPL1:4,MAP3K4:4,MEN1:3,THRAP3:3,FAM123B:3,CUL4B:3,NIPBL:3,HIST1H1E:3,ZNF133:3,ELF3:2,GATA3:2,UBE2V2:2,BMPR2:2,MSH6:2,TCF7L2:1,CSNK2A1:1,B2M:1,PTCH1:1,AJUBA:1,ZBTB20:1,PRKACA:1,NUP133:1,GALNT2:1,PRIM2:1,PLCB4:1	TP53:237,PTEN:68,RB1:53,CDH1:40,VHL:35,SMAD4:33,BAP1:31,APC:31,PBRM1:28,FBXW7:23,ATRX:20,STK11:18,ARID1A:16,NF1:15,CIC:14,KMT2C:13,MLL3:13,FAT1:12,FUBP1:12,MAP2K4:11,NCOR1:11,CBFB:11,ATM:10,SETD2:10,EP300:9,PIK3R1:6,KMT2D:6,MLL2:6,LATS1:5,NOTCH1:5,NSD1:5,BRCA1:4,TGFBR2:4,ARID2:4,AXIN1:4,MLL:3,CREBBP:3,RBM10:3,KDM6A:3,CTCF:3,CASP8:3,MAP3K1:3,NF2:3,ACVR2A:3,MGA:3,CMTR2:3,FTSJD1:3,MEN1:2,KMT2A:2,STAG2:2,USP9X:2,SMAD2:2,BRD7:2,CDKN2A:2,ARHGAP35:2,DYRK1A:2,ZFP36L1:1,TSC1:1,PSIP1:1,CNOT1:1,DDX3X:1,AMER1:1,FAM123B:1,TCF12:1,AJUBA:1,CYLD:1,CUL3:1,TSC2:1,BMPR2:1,BCOR:1,CTNND1:1	22:644,13:571,15:409,14:395,4:376,18:338,10:314,9:278,21:258,11:179,17:165,2:105,16:105,6:79,3:70,1:52,19:42,5:19,12:10,8:5	20:524,7:451,8:257,5:192,12:170,2:126,13:109,19:102,16:95,21:70,1:66,6:58,3:56,10:50,17:49,22:32,9:30,15:29,14:27,11:22,4:17,18:16	17p:738,8p:709,16q:581,6q:458,3p:427,5q:412,1p:386,9p:278,19p:238,18q:217,11p:213,4q:197,10q:195,11q:179,4p:152,9q:144,19q:76,2q:75,10p:53,18p:51,3q:37,2p:33,6p:32,16p:25,17q:22,7p:21,12p:13,12q:5,1q:1,20p:1	1q:797,8q:530,5p:442,3q:371,16p:321,20q:265,6p:256,19q:212,17q:212,7p:186,10p:185,12p:151,2p:145,7q:85,18p:83,20p:75,9q:54,11q:33,19p:29,2q:26,12q:23,4p:21,3p:17,17p:14,5q:8,9p:8,16q:7,6q:6,10q:5,4q:2,1p:2,8p:2,11p:1,18q:1	TP53:1164,PIK3CA:924,1q:798,17p:752,PTEN:739,8p:711,13:680,22:676,RB1:606,16q:588,8q:530,KRAS:529,20:524,ARID1A:503,MYC:478,6q:464,7:451,3p:444,5p:442,15:438,14:422,5q:420,3q:408,4:393,1p:388,CDKN2A:366,10:364,BRAF:355,18:354,ERBB2:349,16p:346,21:328,FBXW7:326,EP300:325,BAP1:316,9:308,PIK3R1:302,19q:288,6p:288,9p:286,FAT1:273,19p:267,20q:265,SMAD4:263,8:262,10p:238,17q:234,2:231,APC:229,CHD4:221,EGFR:219,18q:218,17:214,11p:214,11q:212,5:211,7p:207,ATM:206,11:201,16:200,10q:200,4q:199,CBFB:199,9q:198,CTCF:186,NF1:184,12:180,IDH1:179,2p:178,MAP3K1:175,4p:173,KMT2C:173,CTNNB1:169,AKT1:165,12p:164,ATRX:150,PBRM1:150,NFE2L2:149,CASP8:147,19:144,CDH1:143,SOX17:141,MLL3:138,6:137,PPP2R1A:137,18p:134,FOXA1:132,NCOR1:128,NRAS:128,3:126,1:118,BRCA1:112,ARHGAP35:112,FGFR2:110,ERBB3:108,SMAD2:108,STK11:107,MAP2K4:106,SETD2:103,2q:101,ZFHX3:101,TGFBR2:98,BCOR:97,CHD3:95,KMT2B:90,SOS1:89,KMT2D:88,7q:85,POLE:84,MAX:82,TAF1:82,PIK3R2:81,ATR:80,SIN3A:80,MET:79,MYCN:79,VHL:78,PDS5B:77,20p:76,SF3B1:73,RASA1:72,CTNND1:71,CUX1:71,NOTCH1:68,ARID2:67,KDM6A:65,SCAF4:65,U2AF1:64,ZMYM2:64,LATS1:63,FUBP1:61,ARID1B:61,DICER1:60,INPPL1:59,MLL2:58,HRAS:58,KEAP1:58,CIC:56,GATA3:55,MDM2:51,CREBBP:51,KANSL1:50,MLL:50,CDKN1B:46,CRIP3:45,SPOP:45,ATF7IP:45,MSH6:43,GNAS:42,FGFR3:41,CCND1:41,KIAA1267:40,GRIN2A:40,TBX3:38,SMARCA4:37,BRD7:37,KDR:36,STAG2:35,CDKN2C:35,ACVR1:35,PSIP1:34,RAD21:34,MAPK1:33,NSD1:33,CUL3:31,APOB:31,SRC:31,CHD8:30,RRAS2:30,ACVR2A:29,FLNA:29,RAC1:29,CDK12:29,TOP2A:29,12q:28,AHR:28,HLA-B:28,ERCC2:27,RBM10:27,AXIN1:26,USP9X:25,FOXA2:25,CHD1:23,C3orf70:22,GNA13:22,TSC2:22,MGA:22,RHOA:21,PIK3CG:21,SDHA:21,RNF43:20,DYRK1A:20,TSC1:19,HIF1A:19,TRIM49L2:19,GNA11:19,HIST2H2BE:18,ACTB:18,TCF7L2:18,PDGFRA:18,SOX9:17,MYH9:17,CREB3L3:17,TTN:17,HIST1H3B:16,CUL1:16,SI:16,GNAQ:16,RHOB:15,RBM5:15,HLA-A:15,ZFP36L1:14,RXRA:14,PCBP1:14,AMER1:14,CDKN1A:13,DIAPH2:13,RBL2:12,KIF5B:12,NF2:12,CSDE1:12,ERBB4:12,GTF2I:12,MLL4:12,DDX3X:11,GAR1:11,TGIF1:11,TCF12:11,FTSJD1:11,TBC1D22B:11,KLF5:10,CNOT1:10,EPHA2:10,MTOR:10,EEF1A1:10,RPS6KA3:10,RFC1:10,KIAA0368:9,CARD11:9,LZTR1:9,GPS2:8,NHLRC1:8,ELF3:8,ASXL2:8,PIM1:8,B2M:8,GABRA6:8,KRT15:8,IDH2:8,TGFBR1:8,PRKAR1A:7,MEN1:7,CLASP2:7,FAM123B:7,MYD88:7,MMP3:7,ZBTB20:7,PTPN11:7,NIPBL:7,TRRAP:7,MAP2K7:7,EIF1AX:7,MAP3K4:7,ZBTB7B:7,WAC:6,SPTAN1:6,CD79B:6,TMSB4X:6,CYLD:6,CMTR2:6,OR2G2:6,DNMT3A:6,KMT2A:5,ZEB2:5,BCLAF1:5,THRAP3:5,ARAF:5,TCEB1:5,CUL4B:5,ALB:5,TBCB:5,KIT:5,SLC27A5:5,GLT8D2:4,AJUBA:4,PCF11:4,HIST1H1E:4,JUN:4,ATXN2:4,MAP2K1:4,DNAH5:4,FAM40A:4,HNRNPA2B1:4,OR4C16:4,CNBD1:4,SMARCA2:3,BTG2:3,ITGB1:3,HNF1A:3,ZNF133:3,EPAS1:3,CDK4:3,MUC16:3,PRKCB:3,MAP2K2:3,GTPBP4:3,BMPR2:3,SF1:2,CD70:2,NKX2-1:2,NUP133:2,GALNT2:2,LATS2:2,SEC23B:2,PLCB1:2,UBE2V2:2,CRHBP:2,THSD7B:2,ACTC1:2,TRIM49C:2,NUP93:2,CYSLTR2:2,NCOA6:1,TNFAIP3:1,CSNK2A1:1,IGLL5:1,PTCH1:1,ATG7:1,KDM5C:1,PRKACA:1,PRIM2:1,AKT2:1,RET:1,EZH2:1,NONO:1,NOMO1:1,NSA2:1,CEP63:1,SCAP:1,KLHDC7A:1,RAF1:1,COL5A1:1,PLCB4:1
MALE	IDH1:213,PIK3CA:177,CTNNB1:117,KRAS:115,BRAF:112,KEAP1:55,SI:45,NFE2L2:43,GRIN2A:43,FGFR3:36,SPOP:34,HRAS:31,NRAS:30,TTN:25,SF3B1:21,GNAQ:21,ERBB3:20,SMARCA4:20,FOXA1:18,GNA11:18,ERBB2:17,ERCC2:17,GNAS:15,ERBB4:15,RXRA:13,RHOA:13,RHOB:12,KDR:10,KIT:10,IDH2:9,GTF2I:9,OR2G2:8,MTOR:7,EEF1A1:7,MUC16:7,OR4C16:7,SF1:6,SMARCA2:6,GNA13:6,SPTAN1:6,AHR:6,GABRA6:6,RAC1:6,MET:6,APOB:6,COL5A1:6,MAP2K7:6,EIF1AX:6,ACTB:5,CLASP2:5,MDM2:5,PCBP1:5,EGFR:5,MYH9:5,CUL1:4,MYC:4,PIK3CG:4,MAP2K1:4,TRIM49C:4,C3orf70:3,BCLAF1:3,ZEB2:3,HIST1H3B:3,FGFR2:3,PPP6C:3,DNAH5:3,THSD7B:3,TGFBR1:3,KIAA0368:2,CARD11:2,IGLL5:2,PIM1:2,CD79B:2,MYD88:2,KRT15:2,GLT8D2:2,LZTR1:2,FLNA:2,ITGB1:2,MAPK1:2,PTPN11:2,GRIA2:2,CRIP3:2,RET:2,MED12:2,CEP63:2,PLCB1:2,MAP2K2:2,SLC27A5:2,TRRAP:2,CYSLTR2:2,HIST2H2BE:1,PDGFRA:1,KIF1A:1,CREB3L3:1,U2AF1:1,SOS1:1,RAD21:1,KLHDC7A:1,RAF1:1,SMURF2:1,PRKCB:1,SCAP:1,HNRNPA2B1:1,TBCB:1,AKT1:1	MYC:520,PIK3CA:487,KRAS:366,BRAF:280,EGFR:276,NFE2L2:188,ERBB2:153,MET:140,MDM2:124,KEAP1:100,RAD21:98,AHR:86,HRAS:86,NRAS:79,CRIP3:79,FLNA:78,CTNNB1:76,RAC1:76,FGFR3:74,ERBB3:71,HIST2H2BE:59,HIST1H3B:56,MYH9:55,GNA13:50,IDH1:50,MAPK1:48,C3orf70:45,ERCC2:45,CUL1:42,PIK3CG:41,ACTB:38,RHOA:36,CLASP2:35,TRIM49L2:32,SMARCA4:31,CREB3L3:31,SRC:30,GNAS:29,PDGFRA:28,TGFBR1:27,SOS1:25,KDR:25,RXRA:24,FOXA1:24,GRIN2A:24,APOB:23,GAR1:22,TRRAP:22,TBC1D22B:22,FGFR2:21,RHOB:20,SMARCA2:20,KIT:20,SDHA:18,ITGB1:16,EEF1A1:15,SPOP:15,HNRNPA2B1:15,U2AF1:14,SF1:13,KIAA0368:12,BCLAF1:11,LZTR1:11,FAM40A:11,SF3B1:9,KRT15:9,PTPN11:9,PCBP1:7,PLCB1:7,ERBB4:7,NOMO1:6,CDK4:6,CEP63:6,SPTAN1:5,TBCB:5,TMSB4X:4,GLT8D2:4,MAP2K1:4,MAP2K2:4,RAF1:4,SCAP:4,OR4C16:4,ZEB2:3,AKT1:3,KIF1A:3,AKT2:3,PRKCB:3,SMURF2:3,MAP2K7:3,MED12:2,GTPBP4:2,SLC27A5:2,PPP6C:2,SEC23B:2,TTN:2,COL5A1:2,CHD4:1,CARD11:1,MYD88:1,GABRA6:1,MTOR:1,IDH2:1,GRIA2:1,OR2G2:1,LATS2:1,NSA2:1,ACTC1:1,EIF1AX:1,CYSLTR2:1,GNA11:1	KRAS:66,EGFR:63,PIK3CA:60,NFE2L2:29,BRAF:25,ERBB2:16,FGFR3:12,CTNNB1:10,MET:10,C3orf70:6,SMARCA2:5,HRAS:5,ERBB3:5,PDGFRA:5,GRIN2A:5,KEAP1:5,PIK3CG:5,AHR:4,KIAA0368:4,MYC:4,KIT:4,HIST2H2BE:3,HIST1H3B:3,NRAS:3,CRIP3:3,RAD21:3,FOXA1:3,ERCC2:2,BCLAF1:2,CUL1:2,ACTB:2,SPTAN1:2,RHOA:2,CARD11:2,MYH9:2,RAC1:2,FLNA:2,SMARCA4:2,KDR:2,SDHA:2,NOMO1:2,TTN:2,TRRAP:2,TRIM49C:2,TRIM49L2:2,SF1:1,GNA13:1,RHOB:1,PIM1:1,MYD88:1,GABRA6:1,GLT8D2:1,IDH1:1,APOB:1,U2AF1:1,FGFR2:1,EPAS1:1,MDM2:1,DNAH5:1,TBC1D22B:1,ERBB4:1	TP53:726,KMT2D:168,ARID1A:141,APC:112,CDKN2A:105,ATRX:98,KDM6A:65,FBXW7:62,FAT1:60,PTEN:57,NOTCH1:46,ARID2:45,NF1:45,KMT2C:44,ATM:44,MLL2:40,PIK3R1:37,EP300:33,NSD1:32,CIC:32,STAG2:29,ALB:29,CREBBP:27,CDKN1A:24,RB1:24,SETD2:23,AMER1:20,SMAD4:19,CUL3:19,RNF43:19,RBM10:18,MLL3:18,BAP1:17,ELF3:16,ZFP36L1:15,KMT2A:15,TCF7L2:15,RASA1:14,SOX9:13,CASP8:12,KANSL1:11,KLF5:11,EPHA2:11,ACVR2A:11,KDM5C:11,NIPBL:11,CNBD1:11,CDH1:11,ASXL2:10,PBRM1:10,ZBTB20:10,BCOR:10,TSC1:9,FAM123B:9,TGIF1:9,NUP133:9,ZMYM3:9,DIAPH2:8,SMAD2:8,HLA-B:8,AJUBA:8,STK11:8,ARHGAP35:8,RPS6KA3:7,MGA:7,WAC:6,CTNND1:6,HIST1H1E:6,VHL:6,MLL:5,PTCH1:5,CYLD:5,TGFBR2:5,ARID1B:5,PTMA:5,MAX:4,BTG2:4,CTCF:4,HLA-A:4,CHD3:4,NHLRC1:3,PSIP1:3,KIAA1267:3,THRAP3:3,DDX3X:3,CDK12:3,NF2:3,CDKN2C:3,CMTR2:3,RBL2:2,NCOR1:2,CHD1:2,CNOT1:2,ARAF:2,MMP3:2,TSC2:2,PRKACA:2,BRD7:2,FTSJD1:2,GALNT2:2,PRIM2:2,TOP2A:2,GATA3:1,MAP3K1:1,USP9X:1,B2M:1,CD70:1,CSNK2A1:1,CHD8:1,TCF12:1,PCF11:1,NKX2-1:1,AXIN1:1,HNF1A:1,ATXN2:1,NONO:1,RQCD1:1,NUP93:1,DNMT3A:1	CDKN2A:611,PTEN:521,SMAD4:335,RB1:298,TP53:276,ARID1A:257,BAP1:179,PIK3R1:179,RASA1:179,FBXW7:172,KDM6A:134,SMAD2:129,MLL:109,APC:107,SETD2:105,ATM:100,TGFBR2:100,EP300:96,ARID1B:92,CUL3:91,FAT1:88,ARID2:88,PSIP1:83,BRD7:83,CREBBP:78,MLL2:73,ATRX:70,PBRM1:70,NF1:69,NSD1:68,CHD1:65,NCOR1:63,HLA-A:62,VHL:61,FUBP1:56,STK11:53,MAX:49,STAG2:46,CHD8:46,TSC1:44,CHD3:43,NOTCH1:42,CASP8:40,RBL2:39,CDKN2C:38,ARHGAP35:37,ACVR2A:35,DDX3X:34,NF2:34,RBM5:33,MLL3:32,ZFP36L1:31,AXIN1:31,CNOT1:30,KIF5B:30,DIAPH2:29,GPS2:29,RBM10:28,HIF1A:28,TSC2:27,WAC:23,NHLRC1:22,KDM5C:22,CYLD:19,CDK12:19,CDKN1A:18,TCF12:18,TCEB1:17,CSDE1:17,ASXL2:16,KLF5:16,HLA-B:16,EPHA2:15,THRAP3:14,MGA:14,CDH1:13,MMP3:12,FTSJD1:12,ARAF:11,PRKACA:11,KIAA1267:10,CTNND1:10,RPS6KA3:10,BCOR:9,BMPR2:9,RNF43:8,ELF3:7,TGIF1:7,PTCH1:7,CTCF:7,AJUBA:7,PCF11:7,CIC:7,NUP133:6,PRIM2:6,USP9X:5,CUL4B:5,NIPBL:5,HIST1H1E:5,UBE2V2:5,MEN1:4,RQCD1:4,FAM123B:3,ZBTB20:3,ATXN2:3,TOP2A:3,PRKAR1A:2,NCOA6:2,BRCA1:2,ALB:2,GALNT2:2,ZMYM3:2,CDKN1B:1,SOX9:1,JUN:1,EZH2:1,PTMA:1,NUP93:1,DNMT3A:1	TP53:300,PTEN:89,PBRM1:56,RB1:55,VHL:54,APC:48,SMAD4:32,ARID1A:24,SETD2:24,NF1:23,FUBP1:22,NSD1:20,BAP1:19,FAT1:18,STK11:16,KDM6A:15,CIC:15,ATM:14,RASA1:14,ARID2:13,AXIN1:13,ATRX:12,NCOR1:11,CREBBP:10,FBXW7:10,EP300:9,PSIP1:8,STAG2:8,MLL:8,NF2:8,MLL3:7,TSC1:7,KMT2D:7,MLL2:7,BRD7:7,KMT2C:6,NOTCH1:6,GPS2:5,KMT2A:5,TSC2:5,RBM10:4,CYLD:4,TGFBR2:4,CDKN2A:3,ASXL2:3,ACVR2A:3,SMAD2:3,AJUBA:3,CUL3:3,CMTR2:3,FTSJD1:3,ARHGAP35:3,CNOT1:2,CDKN1A:2,DIAPH2:2,RBL2:2,PIK3R1:2,HLA-A:2,ARID1B:2,MGA:2,MEN1:1,EPHA2:1,RBM5:1,ELF3:1,ZFP36L1:1,CHD1:1,THRAP3:1,USP9X:1,TCF12:1,CASP8:1,HLA-B:1,PCF11:1,NIPBL:1,ALB:1,RPS6KA3:1,DDX3X:1,CDH1:1,BCOR:1,BMPR2:1	13:543,21:469,18:436,14:423,10:423,22:419,4:412,15:345,9:344,11:228,6:142,16:134,3:110,5:88,17:80,19:77,2:75,1:63,12:6,8:2	7:705,20:585,8:246,12:234,16:180,21:168,13:158,17:157,5:145,19:132,2:111,22:104,3:86,14:84,9:45,1:39,6:32,15:27,11:23,18:15,4:14	8p:764,17p:729,3p:556,5q:493,1p:467,6q:408,9p:387,18q:339,16q:338,10q:245,19p:217,4q:214,4p:195,11p:190,11q:169,19q:103,9q:96,10p:93,6p:70,3q:46,16p:43,2q:36,20p:25,18p:24,12p:15,2p:11,12q:9,5p:8,1q:1	8q:649,1q:551,5p:511,3q:368,7p:270,12p:253,17q:232,20q:225,6p:193,2p:176,18p:163,19q:135,7q:106,16p:101,10p:100,20p:90,9q:81,19p:44,12q:35,11q:34,3p:24,2q:23,4p:21,8p:17,17p:16,5q:12,9p:12,4q:8,16q:8,18q:3,11p:3,1p:1	TP53:1302,8p:781,17p:745,PIK3CA:724,CDKN2A:719,7:705,13:701,PTEN:667,8q:649,21:637,20:585,3p:580,1q:552,KRAS:547,MYC:528,22:523,5p:519,14:507,5q:505,1p:468,18:451,4:426,10:423,ARID1A:422,BRAF:417,3q:414,6q:408,9p:399,9:389,SMAD4:386,RB1:377,15:372,16q:346,EGFR:344,18q:342,16:314,7p:270,12p:268,APC:267,IDH1:264,6p:263,19p:261,NFE2L2:260,11:251,8:248,10q:245,FBXW7:244,12:240,19q:238,17:237,5:233,17q:232,20q:225,4q:222,PIK3R1:218,4p:216,BAP1:215,KDM6A:214,19:209,RASA1:207,CTNNB1:203,11q:203,3:196,10p:193,11p:193,2p:187,18p:187,2:186,ERBB2:186,ATRX:180,9q:177,KMT2D:175,6:174,FAT1:166,KEAP1:160,ATM:158,MET:156,SETD2:152,ARID2:146,16p:144,SMAD2:140,EP300:138,NF1:137,PBRM1:136,MDM2:130,FGFR3:122,MLL:122,HRAS:122,VHL:121,MLL2:120,NSD1:120,CREBBP:115,20p:115,CUL3:113,NRAS:112,TGFBR2:109,7q:106,1:102,RAD21:102,ARID1B:99,AHR:96,ERBB3:96,PSIP1:94,NOTCH1:94,BRD7:92,RAC1:84,CRIP3:84,STAG2:83,FLNA:82,FUBP1:78,STK11:77,NCOR1:76,GRIN2A:72,CHD1:68,HLA-A:68,ERCC2:64,HIST2H2BE:63,HIST1H3B:62,MYH9:62,TSC1:60,2q:59,MLL3:57,GNA13:57,C3orf70:54,CIC:54,CASP8:53,MAX:53,SMARCA4:53,RHOA:51,KMT2C:50,RBM10:50,MAPK1:50,PIK3CG:50,ACVR2A:49,SPOP:49,CUL1:48,ARHGAP35:48,ZFP36L1:47,CHD8:47,CHD3:47,ACTB:45,FOXA1:45,SI:45,NF2:45,AXIN1:45,CDKN1A:44,GNAS:44,12q:44,RBL2:43,CDKN2C:41,CLASP2:40,DIAPH2:39,DDX3X:38,RXRA:37,KDR:37,GPS2:34,CNOT1:34,RBM5:34,PDGFRA:34,TSC2:34,KIT:34,TRIM49L2:34,RHOB:33,KDM5C:33,ALB:32,CREB3L3:32,SMARCA2:31,SF3B1:30,KIF5B:30,APOB:30,SRC:30,TGFBR1:30,ASXL2:29,WAC:29,TTN:29,CYLD:28,HIF1A:28,KLF5:27,EPHA2:27,RNF43:27,SOS1:26,TRRAP:26,NHLRC1:25,HLA-B:25,FGFR2:25,CDH1:25,ELF3:24,MGA:23,TBC1D22B:23,ERBB4:23,GAR1:22,CDK12:22,EEF1A1:22,GNAQ:21,SF1:20,KMT2A:20,AMER1:20,TCF12:20,SDHA:20,BCOR:20,GNA11:19,THRAP3:18,KIAA0368:18,ITGB1:18,AJUBA:18,RPS6KA3:18,TCEB1:17,NIPBL:17,FTSJD1:17,CSDE1:17,BCLAF1:16,CTNND1:16,TGIF1:16,U2AF1:16,HNRNPA2B1:16,TCF7L2:15,NUP133:15,SOX9:14,MMP3:14,SPTAN1:13,KIAA1267:13,ARAF:13,LZTR1:13,ZBTB20:13,PRKACA:13,PCBP1:12,FAM123B:12,PTCH1:12,KANSL1:11,HIST1H1E:11,KRT15:11,CTCF:11,PTPN11:11,ZMYM3:11,FAM40A:11,CNBD1:11,OR4C16:11,IDH2:10,BMPR2:10,PCF11:9,OR2G2:9,PLCB1:9,MAP2K7:9,GTF2I:9,GABRA6:8,MTOR:8,PRIM2:8,MAP2K1:8,CEP63:8,COL5A1:8,NOMO1:8,USP9X:7,GLT8D2:7,MUC16:7,EIF1AX:7,ZEB2:6,CMTR2:6,MAP2K2:6,TBCB:6,CDK4:6,TRIM49C:6,PTMA:6,MEN1:5,CARD11:5,CUL4B:5,RAF1:5,PPP6C:5,UBE2V2:5,RQCD1:5,SCAP:5,TOP2A:5,AKT1:4,TMSB4X:4,BTG2:4,MYD88:4,KIF1A:4,GALNT2:4,MED12:4,DNAH5:4,ATXN2:4,PRKCB:4,SLC27A5:4,SMURF2:4,PIM1:3,GRIA2:3,AKT2:3,THSD7B:3,CYSLTR2:3,PRKAR1A:2,NCOA6:2,BRCA1:2,IGLL5:2,CD79B:2,RET:2,GTPBP4:2,SEC23B:2,NUP93:2,DNMT3A:2,GATA3:1,CDKN1B:1,CHD4:1,MAP3K1:1,B2M:1,CD70:1,CSNK2A1:1,NKX2-1:1,HNF1A:1,LATS2:1,EPAS1:1,JUN:1,KLHDC7A:1,NSA2:1,ACTC1:1,NONO:1,EZH2:1
